# Estimation of Direct and Indirect Polygenic Effects and Gene-Environment Interactions using Polygenic Scores in Case-Parent Trio Studies

**DOI:** 10.1101/2024.10.08.24315066

**Authors:** Ziqiao Wang, Luke Grosvenor, Debashree Ray, Tianyuan Cheng, Ingo Ruczinski, Terri H. Beaty, Heather Volk, Christine Ladd-Acosta, Nilanjan Chatterjee

## Abstract

Family-based studies provide a unique opportunity to characterize genetic risks of diseases in the presence of population structure, assortative mating, and indirect genetic effects. We propose a novel framework, PGS-TRI, for the analysis of polygenic scores (PGS) in case-parent trio studies to estimate the risk of an index condition associated with direct effects of inherited PGS, indirect effects of parental PGS, and gene-environment interactions. Extensive simulation studies demonstrate the robustness of PGS-TRI in the presence of complex population structure and assortative mating. We applied PGS-TRI to multi-ancestry trio studies of autism spectrum disorders (ASD) (N_trio_ = 18,383), deriving transmission-based estimates of risk for the direct effects of established PGS for ASD and other neurocognitive traits PGS across different ancestry groups and along a genetic ancestry continuum. Our analysis also identified significant indirect effects from parental PGS for BMI and several neurocognitive traits on children’s ASD risk. We also employed PGS-TRI in a trio study of European and Asian orofacial clefts (OFCs) (N_trio_ = 1,904), investigating both direct and indirect effect of an established PGS and its interaction with maternal risk factors. Finally, we applied PGS-TRI to investigate the direct and indirect effects of large-scale transcriptome-wide and metabolome-wide traits on ASD and OFCs risks.

## Supplemental Tables for "Estimation of Direct and Indirect Polygenic Effects and Gene-Environment Interactions using Polygenic Scores in Case-Parent Trio Studies" (part 1 of 3)

### Sheet: TOC
Link to Tables	Table of Contents
Table S1	Table S1. Number of trios in each ancestral group in the SPARK study used in this work.
Table S2	Table S2. Number of complete trios in each subtype of orofacial clefts (OFCs) by ancestral group in the GENEVA study
Table S3	Table S3. Distributions of maternal exposures in affected children by ancestry and subtypes in the GENEVA study.
Table S4	Table S4. Results direct PGS main effect and differential parental indirect genetic effect estimates for ASD in case-parent trio SPARK study using PGS-TRI and the pTDT test. Cross population refers to the combined cohorts of EUR, AFR, AMR, SAS, and EAS. N: number of complete homogeneous trios used in the analyses.
Table S5	Table S5. Results of ASD-PGS x context interactions using genetic distance defined by varying numbers of top principal components (PCs) on the risk of ASD using PGS-TRI analysis of SPARK trios.
Table S6	Table S6. Inference of ASD-PGSxE interactions in homogeneous case-parent trios using PGS-TRI in SPARK study. Cross population refers to the combined cohorts of EUR, AFR, AMR, SAS, and EAS. PGS is standardized by PC-projections using external 1000G+HGDP data.
Table S7	Table S7. Results of direct and indirect genetic effect estimates of PGS associated with neurocognitive traits on the risk of ASD using PGS-TRI analysis of SPARK trios.
Table S8	Table S8. Direct genetic effect estimates of autism risk associated with PGS for 4907 gene-expression traits obtained using PGS-TRI on SPARK homogeneous case-parent trios.
Table S9	Table S9. Direct effect estimates derived from GTEx v8 predictive models for CADM2 expression in brain tissues associated with ASD using PGS-TRI on SPARK homogeneous case-parent trios.
Table S10	Table S10. Differential parental indirect genetic effect estimates of autism risk associated with PGS for 4907 gene-expression traits obtained using PGS-TRI on SPARK homogeneous case-parent trios.
Table S11	Table S11. Direct genetic effect of autism risk associated with PGS for 27 obesity-related metabolite traits using PGS-TRI on SPARK homogeneous case-parent trios.
Table S12	Table S12.Differential parental indirect genetic effect estimates of autism risk associated with PGS for 27 obesity-related metabolite traits using PGS-TRI on SPARK homogeneous case-parent trios.
Table S13	Table S13. Estimates of risk of OFC subtypes due to the DE, DNE, and G by E effects associated with OFC-PGS (PGS ID: PGS002266) obtained using PGS-TRI on the GENEVA trios. Subtype: CL is cleft lip, CP is cleft palate, CL&P is cleft lip with cleft palate, CL/P is CL Alone and CL&P together; All is CL/P and CP together.
Table S14	Table S14. Estimation of risk of OFCs due to the DE of a OFC-PGS obtained using pTDT test on GENEVA trios.
Table S15	Table S15. Estimates of OFCs risk associated with the direct effects (DE) of PGS for 4991 transcriptomic traits obtained using PGS-TRI on GENEVA trios.
Table S16	Table S16. Results from PGS-TRI analysis of the genetic score of TRAF3IP3; and genotypic TDT test of rs2235370 and the 8 SNPs in LD with rs2235370 included in the genetic score of TRAF3IP3, all based on the analysis of risk of OFCs CL/P type in GENEVA trios.
Table S17	Table S17. Estimates of risk of OFCs associated with the differential parental indirect genetic effects (IDE) of PGS for 4991 transcriptomic traits based on PGS-TRI analysis of the GENEVA trios.
Table S18	Table S18. Estimates of OFCs risk associated with the direct effects (DE) of PGS for 27 obesity-related metabolites obtained using PGS-TRI on GENEVA trios.
Table S19	Table S19. Differential parental indirect genetic effect (IDE) estimates of autism risk associated with PGS for 27 obesity-related metabolites obtained using PGS-TRI on GENEVA trios.
Table S20	Table S20. Comparisons between estimates of differential parental indirect genetic effect (IDE) estimates between PGS-TRI results in SPARK homogeneous EUR trios, N(trio) = 12,813; and standardized differences between females and males' PGSs in UKB unrelated European individuals N(total) = 337,386. N(female) = 181,183, N(male) = 156,203.

### Sheet: Table S1
Table S1. Number of trios in each ancestral group in the SPARK study used in this work.
Ancestry Superclass		Ancestry Superclass in ASD Children (Data downloaded from SFARI base)					Total Number of Unrelated Trios
Biological Mother	Biological Father	European (EUR)	African (AFR)	Americas (AMR)	East Asian (EAS)	South Asian (SAS)
EUR	EUR	12813*	0	22	0	0	12835
AFR	AFR	0	792*	0	0	0	792
AMR	AMR	6	0	1302*	0	0	1308
EAS	EAS	0	0	0	415*	0	415
SAS	SAS	1	0	0	0	554*	555
EUR	AMR	255	0	443	0	0	698
AMR	EUR	249	0	465	0	0	714
EUR	UNKNOWN	91	0	2	0	0	93
UNKNOWN	EUR	80	1	1	0	1	83
EUR	AFR	65	166	4	0	0	235
AFR	EUR	52	104	8	0	0	164
SAS	EUR	28	0	0	0	19	47
EUR	SAS	18	0	0	0	35	53
AMR	UNKNOWN	3	0	36	0	0	39
AFR	AMR	2	34	31	0	0	67
UNKNOWN	AMR	2	0	40	0	0	42
AMR	AFR	1	73	32	0	0	106
SAS	AMR	1	0	0	0	1	2
UNKNOWN	SAS	1	0	0	0	1	2
AFR	EAS	0	3	0	0	0	3
AFR	SAS	0	1	1	0	0	2
AFR	UNKNOWN	0	23	0	0	0	23
AMR	EAS	0	0	8	1	0	9
AMR	SAS	0	0	3	0	3	6
EAS	AFR	0	11	0	2	0	13
EAS	AMR	0	0	8	2	0	10
EAS	SAS	0	0	0	0	8	8
EAS	UNKNOWN	0	0	0	13	0	13
SAS	AFR	0	0	0	0	2	2
SAS	EAS	0	0	0	2	1	3
SAS	UNKNOWN	0	0	0	0	2	2
UNKNOWN	AFR	0	27	1	0	0	28
UNKNOWN	EAS	0	0	0	6	0	6
UNKNOWN	UNKNOWN	0	0	3	1	1	5
Total Number of Unrelated Trios		13668	1235	2410	442	628	18383
*: Unrelated Homogeneous Trios (offspring, mother, father in the same ancestry superclass)
Note: Each SPARK individual is assigned to an ancestry superclass. The ancestry estimates were generated at Regeneron by comparing genotypes of each sample to genotypes in the HapMap3 database. The SFARI Base Accession ID is “SFARI_DS631850”.

### Sheet: Table S2
Table S2. Number of complete trios in each subtype of orofacial clefts (OFCs) by ancestral group in the GENEVA study
	European	Asian	Total
CL/P	575	891	1466
CL Alone	210	215	425
CL&P	365	676	1041
CP Alone	203	235	438
Total	778	1126	1904
Note: CL – cleft lip; CP – cleft palate; CL&P – cleft lip and palate; CL/P: CL and CL&P

### Sheet: Table S3
Table S3. Distributions of maternal exposures in affected children by ancestry and subtypes in the GENEVA study.
Ancestry Group	Subtype	Maternal Environment Exposure (%)				Affected Offspring
		Smoking (%)	Environmental Tobacco Smoke (%)	Multivitamin Supplementation (%)	Alcohol Consumption (%)
Cross population (EUR + Asian)	CL/P	14	24.8	28.5	16.8	1466
	CL Alone	15.5	27.1	32.2	19.1	425
	CL&P	13.4	23.9	27	15.9	1041
	CP Alone	14.6	26.5	36.5	21	438
	All subtypes	14.1	25.2	30.4	17.8	1904
European	CL/P	31.1	11.1	49.9	39.5	575
	CL Alone	29.5	10	51	38.6	210
	CL&P	32.1	11.8	49.3	40	365
	CP Alone	28.1	10.8	54.7	40.9	203
	All subtypes	30.3	11.1	51.2	39.8	778
Asian	CL/P	2.9	33.7	14.7	2.1	891
	CL Alone	1.9	43.7	14	0	215
	CL&P	3.3	30.5	14.9	2.8	676
	CP Alone	3	40	20.9	3.8	235
	All subtypes	2.9	35	16	2.5	1126

### Sheet: Table S4
Table S4. Results direct PGS main effect and differential parental indirect genetic effect estimates for ASD in case-parent trio SPARK study using PGS-TRI and the pTDT test. Cross population refers to the combined cohorts of EUR, AFR, AMR, SAS, and EAS. N: number of complete homogeneous trios used in the analyses.
Ancestral Group	Number of ASD Trios	Direct PGS effect (DE)						Differential parental indirect genetic effect (IDE)
		PGS-TRI			pTDT test			PGS-TRI
		Log RR	SE	P Value	Deviation*	SE	P Value	Log RR	SE	P Value
Cross Population (EUR, AFR, AMR, SAS, EAS)	15876	0.2254	0.0114686	5.3829e-86	0.157449	0.00796411	5.84374e-86	0.00911188	0.0111872	0.415362
European (EUR)	12813	0.247609	0.0128326	5.88634e-83	0.174652	0.00888727	9.79478e-85	0.00813587	0.012456	0.513648
African (AFR)	792	0.0463588	0.0470551	0.324525	0.0337337	0.0353447	0.340163	-0.0459317	0.0469972	0.328406
Americas (AMR)	1302	0.157818	0.0415089	0.000143525	0.103678	0.0278819	0.000208947	0.0267494	0.0410438	0.514577
East Asian (EAS)	415	0.125629	0.0695598	0.0709098	0.0793812	0.0462577	0.0868983	0.076546	0.0690445	0.267582
South Asian (SAS)	554	0.221304	0.0602448	0.000239323	0.148937	0.0429481	0.000565494	0.0318775	0.0587756	0.58757
*Transmission disequilibrium test statistics scaled by the standard deviation of mid-parent PGS value across families.

### Sheet: Table S5
Table S5. Results of ASD-PGS x context interactions using genetic distance defined by varying numbers of top principal components (PCs) on the risk of ASD using PGS-TRI analysis of SPARK trios.
PGS x Genetic Distance* Interaction	RR (per SD change)	SE	P
Top 2 PCs	-0.04	0.01	9.5e-05
Top 5 PCs	-0.043	0.01	3.8e-05
Top 10 PCs	-0.042	0.01	5.2e-05
* Genetic distance is defined by the Euclidean distance of top PCs between ASD children in the SPARK study and 98 Finnish people in the reference data 1000G+HGDP.

### Sheet: Table S6
Table S6. Inference of ASD-PGSxE interactions in homogeneous case-parent trios using PGS-TRI in SPARK study. Cross population refers to the combined cohorts of EUR, AFR, AMR, SAS, and EAS. PGS is standardized by PC-projections using external 1000G+HGDP data.
PGS x E Interactions		Cross Population			European			African			Americas			South Asian/East Asian
		N = 1748			N = 1543			N = 51			N = 92			N = 62
		Log RR	SE	P	Log RR	SE	P	Log RR	SE	P	Log RR	SE	P	Log RR	SE	P
Asthma (before pregnancy as an adult)		-0.0301476	0.094988	0.750953	-0.001049	0.0997613	0.99161	-0.622637	0.502281	0.215116	-0.120594	0.511026	0.813445	-0.355584	0.900249	0.692855
Pre-vitamin (during the 3 months before pregnancy)		0.0259569	0.0704988	0.712732	0.0610375	0.0748707	0.414935	0.095213	0.552222	0.863109	-0.220666	0.371192	0.552191	-0.368553	0.361319	0.307718
Fever (during the time period from three months before pregnancy until delivery or until stopped breastfeeding completely)		-0.0182435	0.0832742	0.82659	-0.0247401	0.0876985	0.777863	-0.162828	0.460464	0.723626	0.513343	0.518835	0.32246	-0.219718	0.459854	0.632793
Gestational Diabetes (Diabetes related to pregnancy, during the time period from three months before pregnancy until delivery or until stopped breastfeeding completely)		-0.0112428	0.11521	0.922261	-0.0466865	0.120844	0.699247	-0.191065	0.637134	0.764267	-0.267552	0.560231	0.632953	1.64641	0.881959	0.0619343
Hyperemesis (severe vomiting with pregnancy, often requiring treatment)		0.0735503	0.113949	0.518627	0.0737256	0.117477	0.530283	0.71191	0.743377	0.338229	0.679535	1.04914	0.517175	-4.35531	3.05975	0.154614
Pre-term or early labor (start of contractions or labor before 37 weeks gestation or 3 weeks before due date)		-0.0545237	0.0915852	0.55162	-0.0684774	0.0977571	0.483625	0.0345074	0.475509	0.942149	-0.183891	0.519336	0.723273	0.221639	0.411661	0.590301
Eclampsia or preclam (seizures and high blood pressure related to pregnancy)		-0.00842552	0.108752	0.938246	0.0238713	0.111688	0.830756	-2.45986	1.37071	0.0727194	0.761471	0.959982	0.427653	-4.66073	4.4309	0.292859
Body Mass Index (just before pregnancy)		-4.9041e-05	0.00500271	0.992179	-0.00109936	0.00524418	0.833953	0.0313759	0.0293399	0.284894	-0.020275	0.0264017	0.442521	0.0339307	0.0515044	0.510029
Total Weight Gain During Pregnancy		-0.00516638	0.00360687	0.152037	-0.004865	0.00407664	0.232718	-0.0406221	0.0285387	0.154619	0.00865363	0.0199141	0.663891	-0.00679821	0.00938499	0.468838
Depression or Mental Illness (before pregnancy as an adult)		0.0589755	0.0771807	0.444794	0.0719978	0.0800909	0.368679	-0.301028	0.572525	0.599033	0.16404	0.51683	0.750943	-0.328893	0.601766	0.58469
Child Low Birth Weight		-0.0276594	0.13283	0.835048	-0.0878976	0.143128	0.539136	-0.19165	0.444414	0.666292	2.06868	1.6986	0.223271	1.2203	0.86942	0.160445
Smoking/Tobacco Smoking	Ever, not during pregnancy	0.111759	0.0782656	0.153307	0.125796	0.0819844	0.124933	-1.00337	0.859626	0.243123	0.26476	0.402871	0.511063	-0.312929	0.512748	0.541665
	Ever, during pregnancy	-0.00464393	0.167731	0.977912	-0.0306602	0.169584	0.856528	1.89114	2.26326	0.403391	0.607007	1.92012	0.751904	-	-	-
Mother’s age at birth (reference group: <=20)	21-25	0.291317	0.23934	0.223539	0.297736	0.249316	0.232395	6.23641	5.22733	0.232855	-0.240101	0.922355	0.794622	-	-	-
	26-30	0.290801	0.225661	0.197514	0.327876	0.235072	0.16308	4.58912	5.09953	0.368167	0.127622	0.908928	0.888336	1.26164	3.02958	0.677087
	31-35	0.199418	0.22552	0.376557	0.179119	0.234824	0.445593	5.37271	5.099	0.29203	-0.265121	0.994153	0.789715	2.19974	3.01761	0.466023
	36-40	0.229879	0.235669	0.329347	0.273906	0.246471	0.266435	5.03985	5.13132	0.326015	-0.753505	0.950269	0.427813	1.92982	3.02673	0.523739
	>40	0.200103	0.313177	0.522858	0.245858	0.322408	0.445721	-	-	-	-1.66459	1.98438	0.401556	-	-	-
Father’s age at birth		-0.00038037	0.00618073	0.950928	0.000103655	0.00648717	0.987252	-0.0248134	0.0418636	0.553368	0.00463903	0.0306557	0.879718	0.0398992	0.0523398	0.445875
Child Sex (Male as reference group)		-0.13614	0.0887428	0.125007	-0.12342	0.0930745	0.184829	-0.282236	0.552525	0.609484	-0.336142	0.690124	0.626205	-0.350733	0.421387	0.405223
Mother’s educational level (reference group: less than college degree)	4 years of college or bachelor’s degree	-0.0684656	0.084134	0.415777	-0.0641548	0.0889891	0.470953	0.178009	0.455067	0.695671	0.0801006	0.387091	0.836065	-1.23193	0.837445	0.141276
	Master’s and advanced Degree	-0.0756391	0.0879329	0.389684	-0.0855449	0.0931217	0.358286	0.990019	0.560118	0.0771415	-0.138244	0.509452	0.786115	-1.14145	0.814279	0.160977
Alcohol consumption (reference group: never)	Ever, not during pregnancy	0.167042	0.0988573	0.0910806	0.203927	0.108385	0.0599045	0.552904	0.773397	0.474669	0.251808	0.452094	0.577541	-0.572555	0.468609	0.221776
	Ever, during pregnancy	0.207042	0.102306	0.0429959	0.239245	0.111662	0.0321464	0.34402	0.79362	0.664665	0.575218	0.514826	0.263863	-0.205212	0.433473	0.635919

### Sheet: Table S7
Table S7. Results of direct and indirect genetic effect estimates of PGS associated with neurocognitive traits on the risk of ASD using PGS-TRI analysis of SPARK trios.
		Cross Population (EUR, AFR, AMR, SAS, EAS)			European (EUR)			African (AFR)			Americas (AMR)			East Asian (EAS)			South Asian (SAS)			#SNPs	Publication Used to Construct PRS
		Log RR	SE	P	Log RR	SE	P	Log RR	SE	P	Log RR	SE	P	Log RR	SE	P	Log RR	SE	P
Direct PGS Effect (DE)	Educational Attainment	0.147	0.011	2.98e-39	0.15	0.013	2.59e-32	0.121	0.043	0.005	0.164	0.04	3.35e-05	0.06	0.064	0.351	0.186	0.064	0.004	48540	Prive et al., Am J Hum Genet. 2022. doi: 10.1016/j.ajhg.2021.11.008
	Schizophrenia	0.078	0.01	2.11e-14	0.08	0.011	1.08e-12	0.081	0.051	0.11	0.091	0.039	0.019	0.082	0.066	0.216	0.003	0.056	0.953	574105	Zheutlin et al., Am J Psychiatry. 2019. doi: 10.1176/appi.ajp.2019.18091085.
	ADHD	0.059	0.011	1.95e-07	0.07	0.013	3.53e-08	0.021	0.042	0.617	-0.015	0.04	0.702	0.032	0.072	0.656	0.064	0.059	0.276	1025311	Demontis et al., Nat Genet. 2023. doi: 10.1038/s41588-022-01285-8
	Chronotype	0.041	0.011	1.71e-04	0.05	0.012	3.53e-05	-0.009	0.046	0.845	-0.029	0.039	0.452	0.039	0.065	0.551	0.068	0.061	0.268	913207	Prive et al., Am J Hum Genet. 2022. doi: 10.1016/j.ajhg.2021.11.008
	Sleeplessness / insomnia	-0.034	0.01	0.001	-0.032	0.012	0.007	-0.003	0.047	0.949	-0.076	0.037	0.042	-0.088	0.064	0.17	-0.008	0.056	0.881	885980	Prive et al., Am J Hum Genet. 2022. doi: 10.1016/j.ajhg.2021.11.008
	Bipolar Disorder	0.079	0.011	1.95e-13	0.078	0.012	8.42e-11	0.118	0.045	0.009	0.063	0.04	0.116	0.045	0.069	0.515	0.112	0.06	0.061	914086	Gui et al., Transl Psychiatry. 2022. doi: 10.1038/s41398-022-02041-6.
	Bipolar Disorder I	0.086	0.011	2.05e-15	0.088	0.012	4.46e-13	0.093	0.046	0.044	0.083	0.037	0.028	0.032	0.074	0.663	0.083	0.058	0.151	903906	Gui et al., Transl Psychiatry. 2022. doi: 10.1038/s41398-022-02041-6.
	Bipolar Disorder II	0.023	0.011	0.032	0.018	0.012	0.128	0.027	0.045	0.554	0.038	0.038	0.316	0.098	0.073	0.176	0.047	0.056	0.401	902062	Gui et al., Transl Psychiatry. 2022. doi: 10.1038/s41398-022-02041-6.
	Strictly defined lifetime major depressive disorder	0.004	0.011	0.702	0.023	0.012	0.059	-0.092	0.046	0.044	-0.061	0.038	0.108	-0.038	0.071	0.594	-0.093	0.06	0.124	18252	Cai et al., Nat Genet. 2020. doi: 10.1038/s41588-020-0594-5.
	Neuroticism	0.008	0.011	0.443	0.009	0.012	0.465	-0.032	0.047	0.49	0.014	0.037	0.706	0.001	0.067	0.986	0.055	0.061	0.369	52680	Prive et al., Am J Hum Genet. 2022. doi: 10.1016/j.ajhg.2021.11.008
	BMI	-0.007	0.011	0.501	0.007	0.012	0.585	-0.027	0.049	0.577	-0.037	0.04	0.349	-0.083	0.065	0.203	-0.169	0.059	0.004	105337	Prive et al., Am J Hum Genet. 2022. doi: 10.1016/j.ajhg.2021.11.008
Differential Parental Indirect Genetic Effect (IDE)	Educational Attainment	-0.031	0.011	0.006	-0.042	0.013	8.30e-04	0.001	0.042	0.977	0.049	0.039	0.208	-0.051	0.064	0.426	-0.009	0.063	0.881	48540	Prive et al., Am J Hum Genet. 2022. doi: 10.1016/j.ajhg.2021.11.008
	Schizophrenia	0.042	0.01	4.59e-05	0.044	0.011	8.76e-05	0.064	0.051	0.204	0.006	0.039	0.878	0.037	0.066	0.572	0.035	0.056	0.537	574105	Zheutlin et al., Am J Psychiatry. 2019. doi: 10.1176/appi.ajp.2019.18091085.
	ADHD	0.095	0.011	3.62e-17	0.102	0.013	7.50e-16	0.038	0.042	0.363	0.126	0.04	0.002	0.031	0.072	0.671	0.023	0.059	0.701	1025311	Demontis et al., Nat Genet. 2023. doi: 10.1038/s41588-022-01285-8
	Chronotype	-0.03	0.011	0.005	-0.038	0.012	0.002	-0.01	0.046	0.828	0.038	0.039	0.321	0.015	0.065	0.823	-0.086	0.061	0.16	913207	Prive et al., Am J Hum Genet. 2022. doi: 10.1016/j.ajhg.2021.11.008
	Sleeplessness / insomnia	-0.0003	0.01	0.977	0.003	0.012	0.825	0.01	0.047	0.824	0.031	0.037	0.4	-0.155	0.064	0.015	-0.035	0.056	0.537	885980	Prive et al., Am J Hum Genet. 2022. doi: 10.1016/j.ajhg.2021.11.008
	Bipolar Disorder	0.03	0.011	0.005	0.035	0.012	0.003	0.061	0.045	0.17	-0.011	0.04	0.782	-0.092	0.069	0.18	0.033	0.059	0.579	914086	Gui et al., Transl Psychiatry. 2022. doi: 10.1038/s41398-022-02041-6.
	Bipolar Disorder I	0.025	0.011	0.023	0.025	0.012	0.041	0.079	0.046	0.087	0.008	0.037	0.834	-0.085	0.074	0.253	0.047	0.058	0.419	903906	Gui et al., Transl Psychiatry. 2022. doi: 10.1038/s41398-022-02041-6.
	Bipolar Disorder II	0.045	0.011	2.48e-05	0.054	0.012	5.25e-06	0.022	0.045	0.631	0.035	0.038	0.353	-0.041	0.072	0.569	-0.049	0.056	0.38	902062	Gui et al., Transl Psychiatry. 2022. doi: 10.1038/s41398-022-02041-6.
	Strictly defined lifetime major depressive disorder	0.028	0.011	0.011	0.04	0.012	0.001	0.017	0.045	0.716	-0.051	0.038	0.181	0.012	0.071	0.866	-0.042	0.06	0.482	18252	Cai et al., Nat Genet. 2020. doi: 10.1038/s41588-020-0594-5.
	Neuroticism	0.045	0.011	3.83e-05	0.051	0.012	3.17e-05	0.021	0.047	0.656	0.014	0.037	0.71	0.046	0.067	0.49	0.023	0.061	0.702	52680	Prive et al., Am J Hum Genet. 2022. doi: 10.1016/j.ajhg.2021.11.008
	BMI	0.041	0.011	1.89e-04	0.046	0.012	1.64e-04	0.082	0.049	0.091	0.015	0.04	0.702	-0.083	0.065	0.204	0.023	0.058	0.689	105337	Prive et al., Am J Hum Genet. 2022. doi: 10.1016/j.ajhg.2021.11.008

### Sheet: Table S8
Table S8. Direct genetic effect estimates of autism risk associated with PGS for 4907 gene-expression traits obtained using PGS-TRI on SPARK homogeneous case-parent trios.
*Genes with Internal R2 < 0.1 and #SNP <5 were excluded in the analysis
**Results ordered by P value of cross population
										Cross Population (EUR, AFR, AMR, SAS, EAS)				EUR				AFR				AMR				EAS				SAS
OMICSPRED ID	Ensembl ID	Gene	Chr	start_position	end_position	band	#SNP	Internal_R2	Internal_Rho	Log RR	SE	P Value	FDR	Log RR	SE	P Value	FDR	Log RR	SE	P Value	FDR	Log RR	SE	P Value	FDR	Log RR	SE	P Value	FDR	Log RR	SE	P Value	FDR
OPGS007216	ENSG00000175161	CADM2	3	84958989	86074429	p12.1	75	0.143	0.376	-0.14267	0.0301643	2.24772e-06	0.0110296	-0.139496	0.0326775	1.96472e-05	0.0482045	-0.0285541	0.175967	0.871094	0.99583	-0.314147	0.112092	0.00506961	0.865753	0.255259	0.232285	0.271808	0.882734	-0.157295	0.182724	0.38933	0.981361
OPGS003822	ENSG00000154330	PGM5	9	68328308	68531061	q21.11	115	0.54	0.747	0.0709922	0.0177088	6.10141e-05	0.0856129	0.0791391	0.0190317	3.20654e-05	0.0524483	-0.0844476	0.0958755	0.378424	0.96381	0.029507	0.074288	0.691222	0.986577	0.149256	0.263482	0.57107	0.933723	0.0654684	0.0919382	0.476408	0.983791
OPGS007024	ENSG00000169062	UPF3A	13	114281601	114305817	q34	8	0.151	0.295	-0.159887	0.0404209	7.63552e-05	0.0856129	-0.168658	0.0427737	8.04613e-05	0.0987059	-0.0319953	0.345592	0.926236	0.996218	-0.211581	0.160429	0.187223	0.95531	0.659236	1.0308	0.522471	0.929489	0.107364	0.252052	0.670136	0.988018
OPGS004410	ENSG00000138757	G3BP2	4	75641849	75724589	q21.1	72	0.369	0.61	0.0834149	0.0211981	8.31908e-05	0.0856129	0.070252	0.0229986	0.00225342	0.426187	0.0241423	0.0848784	0.776078	0.99583	0.169291	0.0884723	0.0556857	0.865753	0.160839	0.233586	0.491096	0.928412	0.460715	0.148864	0.00196899	0.680616
OPGS005736	ENSG00000249936		4	46723830	46724408	p12	48	0.219	0.474	0.0988537	0.0253663	9.73732e-05	0.0856129	0.1081	0.0282364	0.00012899	0.105492	0.0565385	0.136735	0.679248	0.984041	0.0227789	0.0851197	0.789	0.986577	0.17282	0.178122	0.33193	0.898404	0.133344	0.116731	0.253325	0.981361
OPGS008198	ENSG00000104320	NBN	8	89924515	90003228	q21.3	35	0.109	0.32	-0.182935	0.0471547	0.000104683	0.0856129	-0.188374	0.0501693	0.000173501	0.106421	-0.588917	0.258398	0.0226606	0.816563	0.075304	0.201621	0.708782	0.986577	0.194798	0.531189	0.713827	0.970828	0.0889626	0.335194	0.790696	0.988018
OPGS005776	ENSG00000047849	MAP4	3	47850690	48089272	p21.31	44	0.217	0.459	0.151386	0.039457	0.000124688	0.087406	0.119979	0.0426806	0.00493741	0.619933	0.677613	0.217089	0.00180022	0.5702	0.299904	0.155811	0.0542545	0.865753	0.427266	0.335815	0.203257	0.865289	0.0885133	0.220753	0.688449	0.988018
OPGS008278	ENSG00000141096	DPEP3	16	67975663	67980549	q22.1	18	0.107	0.308	-0.16192	0.0434283	0.000192666	0.118176	-0.143756	0.0458353	0.00171054	0.426187	-0.593502	0.314987	0.0595364	0.90946	-0.319469	0.180902	0.0774003	0.894392	0.282848	0.530714	0.594063	0.941854	-0.22915	0.32064	0.474817	0.983791
OPGS006640	ENSG00000085662	AKR1B1	7	134442356	134459284	q33	40	0.168	0.407	-0.103008	0.0280099	0.000235498	0.120293	-0.0988863	0.0310693	0.00145873	0.421057	-0.174981	0.143048	0.221243	0.94775	-0.0372997	0.104859	0.722055	0.986577	0.0394321	0.182944	0.829345	0.981931	-0.266011	0.124534	0.0326752	0.875986
OPGS006523	ENSG00000286699	AC084198.4					30	0.174	0.406	-0.112805	0.0309597	0.000268829	0.120293	-0.127114	0.03371	0.000162724	0.106421	-0.0668591	0.1702	0.694448	0.985267	-0.0804858	0.112505	0.474363	0.986577	-0.287263	0.231827	0.215299	0.877712	0.211396	0.184868	0.252834	0.981361
OPGS005922	ENSG00000127249	ATP13A4	3	193398967	193593111	q29	58	0.208	0.46	0.0976844	0.0268155	0.00026966	0.120293	0.0880205	0.029427	0.00277929	0.426187	0.413114	0.162207	0.0108704	0.761692	0.0145004	0.0926257	0.875601	0.989505	0.0759041	0.170771	0.656696	0.94845	0.249452	0.150148	0.0966391	0.963503
OPGS003625	ENSG00000214425	LRRC37A4P	17	45508109	45550335	q21.31	103	0.664	0.782	-0.0584467	0.0163583	0.000353056	0.14437	-0.0803055	0.0175795	4.92062e-06	0.0241455	0.131547	0.0823817	0.110311	0.910784	0.022903	0.0620943	0.712245	0.986577	0.306272	0.21711	0.158339	0.838154	0.135587	0.124568	0.276391	0.981361
OPGS003644	ENSG00000214401	KANSL1-AS1	17	46193552	46197842	q21.31	40	0.643	0.811	0.0523693	0.0150489	0.000501546	0.189314	0.0624925	0.01623	0.000117905	0.105492	-0.0885738	0.0762698	0.245511	0.954749	0.00921096	0.0558203	0.868935	0.989505	0.192464	0.134984	0.153919	0.829176	-0.0487922	0.125879	0.698303	0.988018
OPGS006805	ENSG00000169925	BRD3	9	134030305	134068535	q34.2	10	0.16	0.393	-0.10778	0.0315625	0.000638272	0.211899	-0.10623	0.0339235	0.00173935	0.426187	0.0222824	0.140189	0.873712	0.99583	-0.243662	0.145359	0.0936841	0.910229	-0.933679	0.396756	0.0186085	0.671512	0.000949084	0.185876	0.995926	0.999897
OPGS008440	ENSG00000227740	LINC02803	1	175893132	175921057	q25.1	24	0.103	0.325	-0.177057	0.0521086	0.000679183	0.211899	-0.196491	0.0574561	0.000626562	0.256212	-0.190982	0.239804	0.425794	0.973808	0.0580793	0.205323	0.777278	0.986577	0.0419254	0.305466	0.890833	0.991818	-0.354409	0.278225	0.202726	0.981361
OPGS006211	ENSG00000111863	ADTRP	6	11712054	11807046	p24.1	23	0.191	0.406	-0.0785631	0.0231534	0.000690928	0.211899	-0.0749552	0.0275801	0.00657327	0.672427	-0.0566999	0.0822426	0.490558	0.976292	-0.0852554	0.0795741	0.283991	0.973194	-0.169641	0.0920049	0.0652082	0.752887	-0.0672495	0.0911854	0.460816	0.981361
OPGS006808	ENSG00000131979	GCH1	14	54842008	54902826	q22.2	46	0.16	0.362	-0.13692	0.0417249	0.00103258	0.27908	-0.151367	0.0452465	0.000821664	0.293038	0.105132	0.24162	0.663479	0.984041	-0.215916	0.167964	0.198622	0.95531	0.543287	0.331467	0.101206	0.790789	-0.190744	0.207028	0.356872	0.981361
OPGS006265	ENSG00000004534	RBM6	3	49940007	50100045	p21.31	6	0.188	0.434	0.201097	0.0615009	0.00107613	0.27908	0.187316	0.0666846	0.00496984	0.619933	0.252753	0.367865	0.492032	0.976292	0.109651	0.249874	0.660788	0.986577	1.10119	0.46378	0.0175785	0.671512	0.180248	0.301497	0.549943	0.988018
OPGS004833	ENSG00000134324	LPIN1	2	11677595	11827409	p25.1	33	0.306	0.549	-0.0714928	0.0219303	0.00111413	0.27908	-0.0793836	0.0237635	0.000836057	0.293038	0.234133	0.110841	0.034658	0.852433	0.0604112	0.086741	0.486144	0.986577	-0.290785	0.180913	0.107984	0.802033	-0.414008	0.133658	0.00195151	0.680616
OPGS005466	ENSG00000111843	TMEM14C	6	10722915	10731129	p24.2	19	0.242	0.431	-0.0723577	0.0222381	0.00113882	0.27908	-0.0762105	0.0249387	0.00224377	0.426187	0.0321085	0.0737782	0.663415	0.984041	-0.163719	0.087916	0.0625714	0.865753	-0.241133	0.172968	0.163292	0.839018	-0.0266264	0.125139	0.831503	0.989953
OPGS004072	ENSG00000164465	DCBLD1	6	117453817	117569858	q22.1	131	0.444	0.624	-0.0569685	0.0176544	0.00125152	0.27908	-0.047955	0.0191951	0.0124793	0.672427	-0.0538242	0.0917369	0.557389	0.978823	-0.0161333	0.0716807	0.821924	0.987846	-0.332988	0.124287	0.00738006	0.603566	-0.183118	0.0969741	0.0589835	0.937423
OPGS005156	ENSG00000143771	CNIH4	1	224356858	224379459	q42.11	68	0.271	0.484	-0.0707852	0.0219793	0.00127949	0.27908	-0.0711033	0.0233475	0.0023234	0.426187	-0.129063	0.118361	0.275529	0.959032	-0.126364	0.0939206	0.178486	0.95531	-0.253026	0.404307	0.531428	0.929489	0.19716	0.156322	0.207221	0.981361
OPGS005021	ENSG00000227373	RABGAP1L-DT	1	174110268	174160394	q25.1	73	0.284	0.528	0.0797728	0.0248711	0.00133915	0.27908	0.0922491	0.0261942	0.000428721	0.191248	-0.102038	0.192831	0.596695	0.978823	-0.12679	0.113252	0.262909	0.968502	-0.563674	0.418461	0.177975	0.847894	0.224425	0.150058	0.13476	0.981361
OPGS003592	ENSG00000035115	SH3YL1	2	217730	266398	p25.3	69	0.698	0.82	-0.0447723	0.0139828	0.00136497	0.27908	-0.0433086	0.0152539	0.00452283	0.613472	0.0581854	0.0838134	0.487541	0.976292	-0.101104	0.0537629	0.0600341	0.865753	-0.0530167	0.0855337	0.535367	0.929489	-0.0791192	0.0740528	0.285333	0.981361
OPGS005541	ENSG00000246067	RAB30-DT	11	83071977	83149417	q14.1	55	0.234	0.424	-0.0769115	0.024356	0.0015896	0.301296	-0.096768	0.0264733	0.000256881	0.140057	0.123937	0.139753	0.375172	0.96381	-0.0533615	0.09023	0.554256	0.986577	0.0924347	0.178913	0.605403	0.944403	0.12899	0.143614	0.369096	0.981361
OPGS006267	ENSG00000234073		3	36880184	36880729	p22.2	34	0.188	0.423	-0.0836137	0.0264889	0.00159643	0.301296	-0.0889055	0.0295393	0.00261475	0.426187	-0.113529	0.132203	0.390482	0.965775	0.0108516	0.0912236	0.90531	0.991819	-0.285187	0.153718	0.0635595	0.748913	-0.00631634	0.133869	0.962367	0.995646
OPGS004229	ENSG00000237990	CNTN4-AS1	3	3039033	3069242	p26.2	23	0.406	0.66	-0.0548651	0.0175872	0.00181092	0.329117	-0.0593275	0.0191348	0.00193189	0.426187	-0.0692724	0.0817869	0.397002	0.96742	0.016832	0.0728426	0.817258	0.987846	-0.304834	0.127986	0.0172295	0.671512	0.120135	0.101723	0.237603	0.981361
OPGS006408	ENSG00000114650	SCAP	3	47413681	47477126	p21.31	29	0.18	0.417	0.103788	0.0335287	0.00196488	0.336266	0.0942421	0.0356295	0.00816776	0.672427	0.161373	0.175508	0.357853	0.96381	0.140019	0.152119	0.357334	0.979036	0.468959	0.410423	0.253195	0.882734	0.300915	0.228033	0.186965	0.981361
OPGS008049	ENSG00000165092	ALDH1A1	9	72900671	73080442	q21.13	37	0.114	0.324	-0.128752	0.0416605	0.0019982	0.336266	-0.119032	0.0464398	0.0103727	0.672427	-0.586892	0.210921	0.00539392	0.712636	0.0206444	0.134456	0.877972	0.989505	-0.12437	0.259576	0.631847	0.947688	-0.254745	0.231598	0.271357	0.981361
OPGS007635	ENSG00000277481	PKD1L3	16	71929538	72000402	q22.2	40	0.128	0.345	-0.124921	0.0405317	0.00205584	0.336266	-0.132089	0.0440191	0.00269346	0.426187	-0.0908675	0.189129	0.630905	0.980942	-0.0828273	0.160263	0.605282	0.986577	-0.081	0.315276	0.797242	0.981931	-0.0183327	0.258202	0.943397	0.993355
OPGS005879	ENSG00000177106	EPS8L2	11	694438	727727	p15.5	33	0.21	0.457	-0.0813123	0.0266114	0.00224651	0.3556	-0.086944	0.0285059	0.00228817	0.426187	-0.289744	0.136645	0.033971	0.852433	0.0662018	0.106622	0.534666	0.986577	-0.233521	0.256978	0.363498	0.905328	0.266307	0.213752	0.212813	0.981361
OPGS003597	ENSG00000164978	NUDT2	9	34329506	34343713	p13.3	151	0.696	0.84	0.0410629	0.0135991	0.00253172	0.388223	0.032758	0.0152531	0.0317433	0.72256	-0.133888	0.0616142	0.0297802	0.851206	0.116644	0.0425472	0.00611572	0.865753	0.33057	0.0874922	0.000157914	0.207929	0.023539	0.0856997	0.783571	0.988018
OPGS004934	ENSG00000132965	ALOX5AP	13	30713478	30764426	q12.3	52	0.295	0.53	0.065359	0.0218671	0.00279969	0.416305	0.0607883	0.0242932	0.0123396	0.672427	0.279327	0.11676	0.0167424	0.816563	0.0352926	0.0720695	0.624344	0.986577	0.0526169	0.138156	0.703313	0.966769	0.0336617	0.115897	0.771476	0.988018
OPGS007452	ENSG00000134825	TMEM258	11	61768501	61792802	q12.2	15	0.134	0.317	-0.113825	0.0383205	0.00297475	0.425989	-0.0924374	0.0413294	0.0253126	0.710318	-0.257354	0.247923	0.299252	0.959032	-0.187326	0.13458	0.163943	0.95531	-0.36905	0.282403	0.191274	0.853056	-0.493716	0.312608	0.114257	0.981361
OPGS006755	ENSG00000140307	GTF2A2	15	59638062	59657541	q22.2	6	0.163	0.399	-0.0834145	0.0281442	0.00303843	0.425989	-0.0530825	0.0311503	0.0883661	0.832407	-0.286334	0.136307	0.0356708	0.854036	-0.16329	0.0945806	0.0842639	0.898764	-0.345173	0.207536	0.0962743	0.790539	-0.214412	0.156449	0.170534	0.981361
OPGS005740	ENSG00000244617	ASPRV1	2	69960089	69961631	p13.3	29	0.219	0.356	-0.0597274	0.0203137	0.00327951	0.427893	-0.0439577	0.0260999	0.092141	0.832407	-0.0342725	0.0641433	0.593126	0.978823	-0.125427	0.047983	0.00894921	0.865753	-0.145623	0.100722	0.148235	0.823763	0.0145895	0.0758615	0.847493	0.989953
OPGS004720	ENSG00000242375	AL590705.3					257	0.321	0.563	-0.0770623	0.0262398	0.00331568	0.427893	-0.0761666	0.0286862	0.00792704	0.672427	-0.0992405	0.131355	0.449942	0.976292	-0.130769	0.0977993	0.181185	0.95531	0.059026	0.193276	0.760063	0.977223	-0.0459844	0.148144	0.756254	0.988018
OPGS005215	ENSG00000072310	SREBF1	17	17810399	17837002	p11.2	67	0.264	0.484	0.0676027	0.0230432	0.003349	0.427893	0.0554838	0.0250496	0.0267631	0.710318	0.170974	0.137338	0.213166	0.94656	0.123798	0.0797391	0.120533	0.954805	0.3149	0.241037	0.191403	0.853056	0.0781109	0.131829	0.553504	0.988018
OPGS005053	ENSG00000125637	PSD4	2	113157325	113209396	q14.1	47	0.281	0.517	0.0819201	0.0279761	0.00340908	0.427893	0.0623302	0.0310844	0.0449423	0.765174	0.151645	0.118976	0.202455	0.94656	0.122892	0.107435	0.252674	0.967872	-0.124995	0.200027	0.532042	0.929489	0.375951	0.132436	0.00452934	0.711638
OPGS004383	ENSG00000204138	PHACTR4	1	28369582	28500364	p35.3	64	0.373	0.593	0.0555743	0.0190252	0.00348802	0.427893	0.0520472	0.0207411	0.0120946	0.672427	0.121277	0.0927904	0.191212	0.94656	-0.0156658	0.0674948	0.816457	0.987846	-0.0434001	0.204126	0.831627	0.981931	0.285287	0.115649	0.0136314	0.81811
OPGS004448	ENSG00000259479		15	44827060	44861850	q21.1	79	0.364	0.478	-0.10655	0.0366784	0.00367277	0.435062	-0.149403	0.0415651	0.000325097	0.159525	0.184094	0.122222	0.13201	0.924749	-0.0302048	0.134882	0.822808	0.987846	0.0514569	0.218219	0.813585	0.981931	-0.129563	0.224077	0.563125	0.988018
OPGS004635	ENSG00000237254	TRBV30	7	142812586	142813399	q34	15	0.335	0.525	-0.0647755	0.0223313	0.00372378	0.435062	-0.0743504	0.0240138	0.00196046	0.426187	0.060944	0.111496	0.584652	0.978823	0.0576287	0.0886738	0.51576	0.986577	-0.324514	0.250201	0.194627	0.85467	-0.183262	0.152769	0.230294	0.981361
OPGS004117	ENSG00000107201	DDX58	9	32455302	32526348	p21.1	59	0.431	0.653	-0.0530839	0.0184078	0.00392932	0.448399	-0.0403052	0.0204194	0.0483966	0.773357	-0.199886	0.0854708	0.0193536	0.816563	-0.052641	0.0646032	0.415167	0.983247	-0.0551101	0.113631	0.627681	0.947688	-0.131611	0.103452	0.203306	0.981361
OPGS006075	ENSG00000182732	RGS6	14	71932429	72566530	q24.2	56	0.199	0.437	0.0759149	0.0264449	0.00409588	0.456783	0.0954215	0.0296755	0.00130221	0.399371	0.159916	0.12275	0.192651	0.94656	-0.163082	0.0857479	0.0571876	0.865753	0.034471	0.156457	0.82562	0.981931	0.140194	0.14575	0.336108	0.981361
OPGS005851	ENSG00000136098	NEK3	13	52132639	52159597	q14.3	55	0.212	0.447	0.075772	0.0265874	0.00437309	0.470075	0.0551598	0.0286536	0.0542224	0.778499	0.328321	0.152795	0.0316534	0.852433	0.174348	0.102834	0.0899917	0.910229	0.422037	0.257004	0.10056	0.790539	0.0644207	0.15351	0.67474	0.988018
OPGS008287	ENSG00000112234	FBXL4	6	98868535	98948006	q16.2	39	0.107	0.318	0.106667	0.0375445	0.00449598	0.470075	0.105677	0.0408056	0.00960402	0.672427	0.154788	0.182108	0.395338	0.9674	0.22916	0.138187	0.0972504	0.910229	-0.458676	0.406395	0.259047	0.882734	-0.166065	0.232524	0.475112	0.983791
OPGS007661	ENSG00000011260	UTP18	17	51260546	51297936	q21.33	18	0.127	0.321	0.102178	0.0363156	0.00489894	0.470075	0.101595	0.0394609	0.0100366	0.672427	0.133336	0.127466	0.295537	0.959032	0.0735511	0.159081	0.643831	0.986577	2.88762	1.25737	0.0216446	0.671512	-0.112922	0.281659	0.68848	0.988018
OPGS004515	ENSG00000136238	RAC1	7	6374527	6403967	p22.1	70	0.352	0.585	0.068842	0.0245115	0.00497642	0.470075	0.0690499	0.0264785	0.00911334	0.672427	-0.0690255	0.138151	0.617329	0.979013	0.0603417	0.0941379	0.521527	0.986577	0.393338	0.231152	0.088823	0.785244	0.115796	0.141095	0.411818	0.981361
OPGS006861	ENSG00000135046	ANXA1	9	73151865	73170629	q21.13	38	0.157	0.378	-0.0859974	0.0306245	0.00498315	0.470075	-0.102378	0.033929	0.00254935	0.426187	0.0458026	0.131117	0.726844	0.990721	-0.138607	0.115754	0.231142	0.967872	0.258283	0.21	0.218728	0.877712	-0.0885923	0.158581	0.576395	0.988018
OPGS007399	ENSG00000174227	PIGG	4	499210	540200	p16.3	30	0.136	0.356	0.118299	0.042143	0.00499918	0.470075	0.0930898	0.046216	0.0439851	0.75855	0.363788	0.203905	0.0744067	0.90946	0.207742	0.177438	0.241683	0.967872	0.160332	0.234596	0.494329	0.928532	0.172466	0.224925	0.443218	0.981361
OPGS007335	ENSG00000196313	POM121	7	72879349	72951440	q11.23	14	0.138	0.365	0.129412	0.0464145	0.00530054	0.470075	0.139203	0.0505973	0.00593802	0.668609	-0.00280858	0.212826	0.989471	0.997136	0.216874	0.172041	0.207455	0.957197	-0.00987574	0.405739	0.980581	0.99662	-0.126379	0.308506	0.682063	0.988018
OPGS003771	ENSG00000145284	SCD5	4	82629539	82798796	q21.22	32	0.564	0.705	0.0487031	0.0174687	0.00530308	0.470075	0.0489875	0.0197697	0.0132155	0.672427	-0.0530431	0.0700214	0.448734	0.976292	0.0559136	0.0662962	0.39901	0.982682	0.0986073	0.0843667	0.242487	0.88265	0.143177	0.0852623	0.0931017	0.963503
OPGS005134	ENSG00000198755	RPL10A	6	35468401	35470785	p21.31	33	0.273	0.463	-0.0581142	0.0208879	0.00539931	0.470075	-0.0511174	0.0226499	0.0240177	0.710318	-0.0978562	0.110182	0.374469	0.96381	-0.0790092	0.0942329	0.40178	0.982682	0.0449297	0.187986	0.811101	0.981931	-0.137574	0.0936987	0.142035	0.981361
OPGS005917	ENSG00000110719	TCIRG1	11	68039025	68050895	q13.2	39	0.208	0.455	0.0727138	0.0261585	0.00544028	0.470075	0.069895	0.0272733	0.0103843	0.672427	-0.155112	0.198478	0.434503	0.975661	0.149992	0.125428	0.231758	0.967872	0.149496	0.400503	0.708947	0.969296	0.275739	0.223965	0.21826	0.981361
OPGS008010	ENSG00000083937	CHMP2B	3	87227271	87255556	p11.2	34	0.115	0.323	-0.113679	0.0409136	0.00546079	0.470075	-0.136012	0.0452192	0.00263111	0.426187	0.0163216	0.197925	0.934278	0.996218	-0.077537	0.143721	0.589545	0.986577	0.0863824	0.256862	0.736646	0.973445	-0.0590718	0.233157	0.799993	0.989922
OPGS004192	ENSG00000121350	PYROXD1	12	21437615	21471250	p12.1	104	0.413	0.641	0.0515802	0.0187045	0.00582205	0.470075	0.050059	0.0204254	0.0142532	0.672427	0.147817	0.0994055	0.137012	0.925124	0.0596378	0.0674812	0.376821	0.980652	-0.089017	0.141076	0.528049	0.929489	0.015008	0.107059	0.888514	0.990316
OPGS004499	ENSG00000149499	EML3	11	62602218	62612775	q12.3	63	0.354	0.61	-0.0594446	0.0215842	0.00588571	0.470075	-0.0584829	0.022746	0.0101369	0.672427	-0.0721939	0.146847	0.622983	0.979013	-0.127185	0.0980523	0.19459	0.95531	0.00772917	0.204208	0.969808	0.994545	-0.0119281	0.165338	0.942488	0.993355
OPGS003826	ENSG00000156113	KCNMA1	10	76869601	77638369	q22.3	75	0.539	0.729	-0.043777	0.0159509	0.00606058	0.470075	-0.053158	0.017571	0.0024837	0.426187	0.0513489	0.0836474	0.539299	0.978823	-0.0163214	0.0537605	0.761436	0.986577	-0.0896304	0.127679	0.482679	0.928412	0.039707	0.0857822	0.64345	0.988018
OPGS005656	ENSG00000147862	NFIB	9	14081843	14398983	p22.3	33	0.224	0.452	0.0695139	0.0253574	0.00611837	0.470075	0.0696816	0.0277707	0.0121012	0.672427	-0.312137	0.158455	0.0488524	0.90946	0.125256	0.0892416	0.160449	0.95531	0.232997	0.149133	0.118206	0.802913	0.0512393	0.15209	0.736191	0.988018
OPGS004969	ENSG00000153786	ZDHHC7	16	84974175	85011535	q24.1	84	0.29	0.532	-0.0660229	0.0241737	0.00631078	0.470075	-0.0449265	0.0264237	0.0890859	0.832407	-0.136112	0.138069	0.324218	0.962768	-0.216141	0.0828019	0.00904529	0.865753	-0.228237	0.186326	0.220599	0.877712	-0.0602485	0.141703	0.670709	0.988018
OPGS003926	ENSG00000232063	AL691447.2	9	94332450	94371368	q22.32	90	0.496	0.614	0.0476119	0.0174756	0.00644021	0.470075	0.0486771	0.0219071	0.0262849	0.710318	0.138424	0.0632998	0.0287569	0.844972	0.0160244	0.0413978	0.698694	0.986577	-0.0821051	0.0765307	0.283344	0.885993	0.144233	0.0759367	0.0575134	0.937423
OPGS004393	ENSG00000100347	SAMM50	22	43955442	44010531	q13.31	33	0.372	0.528	0.0764801	0.0281181	0.00652896	0.470075	0.0691164	0.0313407	0.0274315	0.710318	0.0710852	0.109584	0.516543	0.978823	0.120152	0.123188	0.329386	0.979036	-0.0316653	0.186856	0.865432	0.989264	0.210761	0.123031	0.0866992	0.94712
OPGS005221	ENSG00000099250	NRP1	10	33177492	33336262	p11.22	42	0.263	0.496	0.0604939	0.0222669	0.00659235	0.470075	0.0404487	0.0246308	0.100549	0.835272	0.207931	0.148829	0.162378	0.939432	0.185851	0.0663148	0.00506986	0.865753	0.0292612	0.19265	0.879275	0.990193	0.0353192	0.1261	0.779409	0.988018
OPGS007097	ENSG00000131379	C3orf20	3	14675141	14773036	p25.1	19	0.148	0.378	-0.0866566	0.0319308	0.00664994	0.470075	-0.0738158	0.0350995	0.035462	0.744865	-0.237232	0.173641	0.171869	0.946534	-0.146543	0.109381	0.180329	0.95531	-0.244477	0.234802	0.297782	0.886747	-0.00323903	0.175854	0.985305	0.998944
OPGS007715	ENSG00000111860	CEP85L	6	118460772	118710075	q22.31	53	0.125	0.349	0.0832289	0.0306814	0.00667414	0.470075	0.0761236	0.0344592	0.0271679	0.710318	0.153269	0.139225	0.270951	0.959032	0.0590796	0.101008	0.558613	0.986577	0.293221	0.180749	0.104748	0.799373	0.0115999	0.163171	0.943326	0.993355
OPGS007787	ENSG00000128594	LRRC4	7	128027071	128032107	q32.1	32	0.123	0.326	-0.105195	0.0388445	0.00676656	0.470075	-0.0814858	0.0418669	0.0516178	0.777537	-0.638568	0.226568	0.00482572	0.712636	-0.116879	0.155534	0.452369	0.986577	-0.0307301	0.358634	0.931716	0.994545	-0.26098	0.209939	0.213822	0.981361
OPGS005132	ENSG00000286381	AL078622.1	22	49043919	49052549	q13.32	47	0.273	0.513	-0.061142	0.0225909	0.0067999	0.470075	-0.0405607	0.0250769	0.105782	0.841438	-0.164903	0.0959461	0.0856674	0.90946	-0.0935812	0.077741	0.228683	0.967824	-0.35234	0.179023	0.0490529	0.726637	-0.174458	0.12913	0.176689	0.981361
OPGS004521	ENSG00000198673	TAFA2	12	61708273	62279150	q14.1	88	0.351	0.59	0.0518038	0.0191542	0.00683931	0.470075	0.0364109	0.020726	0.078956	0.832407	0.184687	0.0951404	0.0522337	0.90946	0.175002	0.0735857	0.017397	0.865753	0.0763089	0.180904	0.673156	0.952597	0.0339429	0.121812	0.780514	0.988018
OPGS003713	ENSG00000163050	COQ8A	1	226940286	226987544	q42.13	241	0.59	0.756	0.0423097	0.0156503	0.00686247	0.470075	0.0375415	0.0169714	0.0269632	0.710318	-0.0624574	0.0909055	0.492046	0.976292	0.128294	0.0594997	0.0310676	0.865753	-0.0510392	0.11067	0.644666	0.94845	0.122476	0.0922865	0.184467	0.981361
OPGS007164	ENSG00000130517	PGPEP1	19	18340598	18369950	p13.11	19	0.145	0.363	0.0824026	0.0304945	0.00688808	0.470075	0.0753927	0.0327657	0.0213936	0.698091	0.30433	0.149854	0.0422713	0.899888	0.0741564	0.127703	0.561446	0.986577	0.406312	0.283511	0.151817	0.829065	-0.248514	0.204517	0.224317	0.981361
OPGS007103	ENSG00000237513	AC007384.1					60	0.148	0.375	0.0828276	0.0307183	0.00701023	0.470075	0.0698237	0.0331065	0.0349391	0.744865	0.214905	0.187529	0.251802	0.959032	0.25367	0.115984	0.0287343	0.865753	-0.107279	0.241898	0.657412	0.94845	-0.00468534	0.196097	0.980938	0.998944
OPGS008157	ENSG00000165392	WRN	8	31033788	31176138	p12	15	0.11	0.325	-0.0953052	0.0353496	0.00701612	0.470075	-0.0827658	0.0389785	0.0337227	0.74264	-0.22607	0.153069	0.139698	0.925124	-0.0309629	0.128364	0.809391	0.987846	-0.0156046	0.28254	0.955956	0.994545	-0.374008	0.203798	0.0664784	0.937423
OPGS007035	ENSG00000135916	ITM2C	2	230864639	230879248	q37.1	29	0.151	0.371	-0.083093	0.0308276	0.00703011	0.470075	-0.0954343	0.0336985	0.00462573	0.613472	-0.0289299	0.128685	0.822126	0.99583	0.116653	0.136746	0.393622	0.982122	-0.197851	0.2472	0.423498	0.9151	-0.170149	0.159785	0.286938	0.981361
OPGS005674	ENSG00000101442	ACTR5	20	38748460	38772520	q11.23	34	0.223	0.458	0.0627108	0.0232897	0.00708896	0.470075	0.0587906	0.0258014	0.0226919	0.709014	-0.0795189	0.111887	0.477267	0.976292	0.177922	0.0798755	0.0259146	0.865753	0.0693052	0.148409	0.640509	0.94845	-0.0595743	0.13451	0.657838	0.988018
OPGS004539	ENSG00000263528	IKBKE	1	206470476	206496889	q32.1	36	0.348	0.573	-0.0548616	0.0205421	0.00756962	0.495255	-0.0455177	0.0221403	0.0397944	0.744865	0.00286491	0.0983807	0.976768	0.996218	-0.132987	0.0893248	0.136539	0.95531	-0.236339	0.206668	0.252803	0.882734	-0.214674	0.117521	0.0677483	0.937423
OPGS003643	ENSG00000168385	SEPTIN2	2	241315100	241354027	q37.3	100	0.644	0.751	0.0395012	0.0148187	0.00768417	0.496134	0.0390776	0.0158708	0.0138075	0.672427	0.0947088	0.0820036	0.248117	0.956411	0.0341274	0.0551925	0.536355	0.986577	-0.171891	0.210629	0.414453	0.9151	0.040569	0.113225	0.720115	0.988018
OPGS006946	ENSG00000219545	UMAD1	7	7640711	7968020	p21.3	27	0.154	0.383	-0.101946	0.0386193	0.0082962	0.523758	-0.102531	0.0426436	0.0162008	0.672427	-0.0281931	0.179918	0.875482	0.99583	-0.2	0.13796	0.147142	0.95531	-0.306835	0.296281	0.300378	0.886747	0.123278	0.204336	0.546302	0.988018
OPGS007187	ENSG00000175782	SLC35E3	12	68746125	68793964	q15	20	0.144	0.363	0.0925745	0.0350852	0.00832581	0.523758	0.0494005	0.0373845	0.186362	0.877241	0.734563	0.190959	0.00011972	0.5702	0.31162	0.144961	0.03158	0.865753	0.00592383	0.441506	0.989295	0.998095	0.359017	0.268497	0.181178	0.981361
OPGS004817	ENSG00000109084	TMEM97	17	28319200	28328685	q11.2	67	0.308	0.521	0.0701255	0.0266503	0.00850547	0.523758	0.07476	0.0284621	0.00862302	0.672427	0.00388972	0.158424	0.980412	0.996227	0.0522303	0.102385	0.609957	0.986577	-0.171236	0.433756	0.693009	0.961979	0.0933574	0.178904	0.601789	0.988018
OPGS004751	ENSG00000099864	PALM	19	708935	748329	p13.3	26	0.316	0.531	0.0680138	0.0258609	0.00853895	0.523758	0.0596723	0.0291452	0.0406179	0.744865	0.149681	0.119314	0.209656	0.94656	0.325294	0.104312	0.00181789	0.865753	-0.209912	0.119324	0.0785487	0.764902	0.0519479	0.110993	0.639764	0.988018
OPGS006309	ENSG00000140943	MBTPS1	16	84053761	84116942	q24.1	17	0.186	0.425	0.0814554	0.0310272	0.00865742	0.524469	0.0957973	0.0341693	0.00505346	0.619933	0.182609	0.169813	0.282217	0.959032	-0.0637176	0.120272	0.596265	0.986577	-0.182658	0.270269	0.499143	0.928543	0.0841601	0.127038	0.507662	0.988018
OPGS006550	ENSG00000213214	ARHGEF35	7	144186083	144195879	q35	27	0.173	0.388	-0.0907717	0.0346939	0.00888739	0.526203	-0.0745862	0.0365705	0.0413983	0.744865	-0.317607	0.191377	0.0969975	0.910784	-0.280015	0.162777	0.0853893	0.898764	-0.32296	0.463231	0.485684	0.928412	0.099646	0.2827	0.724479	0.988018
OPGS005771	ENSG00000111554	MDM1	12	68272443	68332381	q15	35	0.217	0.451	0.0712103	0.0272366	0.00893557	0.526203	0.0499374	0.0309003	0.106076	0.841438	0.0250136	0.113582	0.825695	0.99583	0.15037	0.0860984	0.0807259	0.896204	0.312863	0.155043	0.0436008	0.72376	0.15006	0.153678	0.328836	0.981361
OPGS007028	ENSG00000228570	NUTM2E	10	79826739	79850878	q22.3	16	0.151	0.348	-0.102226	0.0392484	0.0091986	0.526203	-0.114648	0.0453545	0.0114774	0.672427	-0.108866	0.180081	0.545484	0.978823	0.00908915	0.132288	0.945223	0.997678	-0.235801	0.153772	0.125166	0.813874	0.0505337	0.179251	0.778008	0.988018
OPGS007081	ENSG00000180089	TMEM86B	19	55226638	55228784	q13.42	36	0.149	0.377	-0.0783835	0.0300952	0.00920027	0.526203	-0.0818458	0.0330533	0.0132798	0.672427	-0.0871673	0.153274	0.569557	0.978823	0.057625	0.108717	0.59608	0.986577	-0.383344	0.198482	0.0534356	0.730386	-0.0921566	0.171276	0.590536	0.988018
OPGS007327	ENSG00000226002		7	65084103	65100232	q11.21	7	0.138	0.382	0.0879415	0.0337796	0.00923071	0.526203	0.089069	0.036918	0.0158385	0.672427	0.0732946	0.222499	0.741842	0.994324	0.0525944	0.120178	0.661649	0.986577	0.0145914	0.225821	0.94848	0.994545	0.251775	0.174941	0.150094	0.981361
OPGS006838	ENSG00000181215	C4orf50	4	5897373	6200555	p16.1	14	0.159	0.405	-0.0829104	0.031904	0.00935654	0.526203	-0.0940172	0.0348596	0.00699621	0.672427	-0.0847459	0.187273	0.65089	0.983348	-0.034866	0.123668	0.777996	0.986577	-0.341885	0.218022	0.116853	0.802913	0.149645	0.152844	0.327545	0.981361
OPGS003956	ENSG00000158865	SLC5A11	16	24845841	24911628	p12.1	68	0.481	0.631	0.0449036	0.0172985	0.0094367	0.526203	0.0517141	0.0187723	0.00587259	0.668609	0.122934	0.10142	0.22546	0.948013	-0.0781083	0.0644633	0.225638	0.967824	-0.0359394	0.119958	0.764482	0.978075	0.105152	0.105971	0.321067	0.981361
OPGS004293	ENSG00000095485	CWF19L1	10	100232298	100267680	q24.31	43	0.39	0.601	0.0652431	0.0251764	0.00955755	0.526954	0.0614655	0.0270183	0.0229084	0.709014	0.139247	0.14779	0.346093	0.96381	0.1086	0.0926796	0.241284	0.967872	0.260737	0.29338	0.374146	0.905328	-0.121416	0.179099	0.49782	0.988018
OPGS006454	ENSG00000183506		22	21473059	21488358	q11.21	14	0.178	0.319	-0.133139	0.0515979	0.00987112	0.527057	-0.0922821	0.0542424	0.0888883	0.832407	-0.521727	0.339455	0.124304	0.924749	-0.571704	0.258647	0.0270799	0.865753	-1.07434	0.550818	0.0511224	0.726637	-0.257671	0.341273	0.450231	0.981361
OPGS007888	ENSG00000002919	SNX11	17	48103357	48123601	q21.32	15	0.119	0.268	-0.100357	0.038942	0.00996384	0.527057	-0.0808656	0.041822	0.0531666	0.778499	0.00738979	0.172396	0.965809	0.996218	-0.230349	0.158808	0.146923	0.95531	-0.703841	0.622415	0.25813	0.882734	-0.877417	0.327763	0.00742879	0.74394
OPGS003987	ENSG00000171049	FPR2	19	51752026	51770531	q13.41	82	0.468	0.684	-0.0356391	0.0138478	0.0100635	0.527057	-0.0368065	0.0152662	0.0159097	0.672427	0.0018086	0.068974	0.979081	0.996218	-0.0592309	0.048548	0.222447	0.96758	0.0232578	0.0913564	0.799045	0.981931	-0.0454552	0.0784167	0.562142	0.988018
OPGS006889	ENSG00000116198	CEP104	1	3812086	3857396	p36.32	7	0.156	0.391	0.109515	0.0426212	0.0101845	0.527057	0.15398	0.047606	0.00121873	0.398687	-0.227746	0.176106	0.195931	0.94656	0.00747129	0.150193	0.960326	0.997678	4.43174409164872e-05	0.313073	0.999887	0.999948	-0.118673	0.21901	0.587915	0.988018
OPGS006833	ENSG00000100418	DESI1	22	41598028	41621043	q13.2	24	0.159	0.373	0.0874225	0.0340708	0.0102907	0.527057	0.0866265	0.0368967	0.0188841	0.672427	0.150393	0.162653	0.355159	0.96381	-0.078414	0.147059	0.593885	0.986577	-0.239016	0.344764	0.488138	0.928412	0.298704	0.175157	0.0881293	0.950298
OPGS006279	ENSG00000269514	AC024257.3	12	48198357	48264126	q13.11	25	0.187	0.417	0.0653093	0.0254922	0.0104091	0.527057	0.0719102	0.0274906	0.0089015	0.672427	0.0646903	0.145743	0.65714	0.984041	0.050541	0.0964844	0.6004	0.986577	0.0138412	0.203602	0.9458	0.994545	-0.0262125	0.170758	0.877999	0.989953
OPGS008395	ENSG00000149531		20	30377372	30399257	q11.1	5	0.104	0.314	-0.227394	0.0888036	0.0104479	0.527057	-0.191467	0.0958093	0.0456719	0.765735	-0.450491	0.603573	0.455441	0.976292	-0.550859	0.305149	0.0710411	0.88555	0.0810185	0.737435	0.912516	0.993198	-0.362933	0.647343	0.575036	0.988018
OPGS004253	ENSG00000122085	MTERF4	2	241072169	241102332	q37.3	56	0.4	0.595	-0.0444203	0.0174184	0.0107662	0.527057	-0.0376518	0.0199434	0.059034	0.78388	-0.0669905	0.0639398	0.294771	0.959032	-0.0628914	0.0547004	0.250249	0.967872	-0.0893732	0.109331	0.413669	0.9151	-0.0980881	0.0945559	0.29957	0.981361
OPGS007512	ENSG00000115525	ST3GAL5	2	85837120	85905199	p11.2	51	0.132	0.337	0.0723685	0.0284041	0.01084	0.527057	0.0762571	0.0314839	0.0154312	0.672427	0.156684	0.124263	0.207343	0.94656	0.127927	0.109236	0.241556	0.967872	-0.0338261	0.156813	0.829214	0.981931	-0.192794	0.162543	0.23558	0.981361
OPGS007109	ENSG00000026950	BTN3A1	6	26402237	26415208	p22.2	19	0.147	0.353	-0.0671812	0.0263684	0.0108407	0.527057	-0.0515215	0.0280198	0.0659514	0.811087	-0.21576	0.157365	0.17035	0.946534	-0.183202	0.111221	0.0995198	0.910229	-0.414993	0.248698	0.0951834	0.790539	-0.104236	0.199223	0.600824	0.988018
OPGS005239	ENSG00000104835	SARS2	19	38915266	38930763	q13.2	28	0.262	0.502	0.0583717	0.0229602	0.0110126	0.527057	0.063431	0.0247381	0.0103444	0.672427	-0.121264	0.124372	0.329556	0.962768	0.194308	0.0911571	0.0330421	0.865753	-0.411432	0.249906	0.0996917	0.790539	-0.0686652	0.131619	0.601881	0.988018
OPGS005032	ENSG00000215039	CD27-AS1	12	6439001	6452092	p13.31	38	0.283	0.532	-0.0613272	0.0241381	0.0110636	0.527057	-0.0509073	0.0263899	0.0537249	0.778499	-0.0685994	0.106373	0.518995	0.978823	-0.12014	0.0957205	0.209439	0.959806	0.0291182	0.205638	0.887396	0.990764	-0.242662	0.133414	0.0689329	0.937423
OPGS006445	ENSG00000168734	PKIG	20	44531785	44624247	q13.12	22	0.178	0.314	0.0678695	0.0267851	0.0112817	0.527057	0.0369309	0.0300827	0.21958	0.899395	0.184341	0.0936258	0.0489631	0.90946	0.183277	0.0944486	0.0523201	0.865753	0.0818398	0.214965	0.703417	0.966769	0.191013	0.162252	0.239091	0.981361
OPGS004498	ENSG00000167074	TEF	22	41367333	41399326	q13.2	103	0.354	0.557	0.057518	0.0227062	0.0113048	0.527057	0.0505582	0.0247839	0.0413542	0.744865	0.215633	0.140942	0.12603	0.924749	0.0246637	0.070864	0.727808	0.986577	0.0986683	0.314134	0.753448	0.97555	0.198166	0.141391	0.16105	0.981361
OPGS006245	ENSG00000171763	SPATA5L1	15	45402336	45421415	q21.1	25	0.189	0.447	-0.0773502	0.0305744	0.0114095	0.527057	-0.0434519	0.034897	0.213078	0.89094	-0.107632	0.188859	0.568743	0.978823	-0.200642	0.0857231	0.0192539	0.865753	-0.282508	0.149812	0.0593284	0.743743	-0.101317	0.162992	0.534203	0.988018
OPGS005894	ENSG00000183439	TRIM61	4	164954446	164977668	q32.3	32	0.209	0.41	0.0656894	0.0259786	0.0114519	0.527057	0.055767	0.0285849	0.0510656	0.777537	0.0752551	0.17722	0.671098	0.984041	0.0819516	0.0915788	0.370854	0.980652	-0.0579978	0.149991	0.698997	0.966191	0.311449	0.130892	0.0173394	0.85254
OPGS004100	ENSG00000073605	GSDMB	17	39904595	39919854	q21.1	85	0.438	0.664	-0.0553059	0.0218832	0.0114937	0.527057	-0.0548698	0.0236588	0.0203836	0.675827	-0.110029	0.125861	0.382003	0.96451	0.102152	0.0822311	0.214142	0.963261	-0.604048	0.216146	0.00519593	0.535501	-0.168001	0.124445	0.177016	0.981361
OPGS004529	ENSG00000240875	LINC00886					59	0.349	0.603	0.0659294	0.0261138	0.0115798	0.527057	0.0761609	0.0294342	0.00966753	0.672427	0.00939165	0.125121	0.940167	0.996218	0.00757359	0.083804	0.927991	0.996467	0.0242758	0.158497	0.87827	0.990193	0.0779006	0.124851	0.53266	0.988018
OPGS008237	ENSG00000177663	IL17RA	22	17084954	17115693	q11.1	8	0.108	0.322	0.136276	0.0539903	0.0116002	0.527057	0.0891191	0.0585863	0.128219	0.856552	0.167969	0.278299	0.546138	0.978823	0.422674	0.212942	0.0471531	0.865753	0.0973286	0.409173	0.811985	0.981931	0.751274	0.315522	0.0172631	0.85254
OPGS006618	ENSG00000172992	DCAKD	17	45023338	45061131	q21.31	45	0.169	0.418	0.073177	0.0291916	0.0121835	0.535348	0.0708999	0.0317369	0.0254839	0.710318	-0.245182	0.153085	0.109243	0.910784	0.17423	0.110006	0.113234	0.937717	0.129634	0.230715	0.574198	0.934276	0.234238	0.170889	0.170469	0.981361
OPGS007940	ENSG00000228409		7	65751142	65763336	q11.21	13	0.117	0.322	-0.115537	0.0460941	0.0121916	0.535348	-0.107063	0.0501878	0.032905	0.733931	-0.103314	0.299114	0.729793	0.991265	-0.0836137	0.158197	0.597124	0.986577	-0.183099	0.374689	0.625076	0.947688	-0.490522	0.259134	0.058367	0.937423
OPGS006479	ENSG00000196975	ANXA4	2	69644425	69827112	p13.3	23	0.176	0.426	0.0703271	0.0280819	0.0122673	0.535348	0.0711099	0.0301764	0.0184492	0.672427	-0.0122783	0.172181	0.943151	0.996218	0.0150133	0.113056	0.894355	0.991397	-0.0674211	0.216177	0.755133	0.97575	0.339843	0.168286	0.0434421	0.937423
OPGS006132	ENSG00000242372	EIF6	20	35278907	35284985	q11.22	40	0.196	0.334	0.0921448	0.0368112	0.0123086	0.535348	0.0825948	0.0401348	0.0395966	0.744865	-0.358698	0.209473	0.0868254	0.90946	0.31419	0.164826	0.0566259	0.865753	0.168929	0.290229	0.560529	0.932809	0.24982	0.151101	0.0982629	0.963503
OPGS006572	ENSG00000255197	AC090559.1	11	47381509	47409369	p11.2	37	0.172	0.391	-0.0917547	0.0366636	0.0123282	0.535348	-0.100344	0.0390142	0.0101117	0.672427	0.135293	0.214474	0.528164	0.978823	-0.0424567	0.147148	0.77294	0.986577	-0.238697	0.391393	0.541951	0.929553	-0.137857	0.290865	0.635532	0.988018
OPGS008439	ENSG00000104892	KLC3	19	45333434	45351520	q13.32	20	0.103	0.309	0.0973289	0.0390243	0.0126292	0.54361	0.0657747	0.0431524	0.127448	0.856552	0.220603	0.161815	0.172785	0.946534	0.168693	0.142331	0.235932	0.967872	0.403133	0.289659	0.163998	0.839018	0.34882	0.229415	0.128392	0.981361
OPGS004975	ENSG00000167528	ZNF641	12	48337180	48351414	q13.11	56	0.29	0.536	0.0697441	0.028006	0.0127627	0.544579	0.0643419	0.0291798	0.0274532	0.710318	0.0948667	0.218155	0.663665	0.984041	0.0636853	0.140716	0.650851	0.986577	-0.130799	0.519225	0.801109	0.981931	0.362497	0.206027	0.0784989	0.937423
OPGS007733	ENSG00000005884	ITGA3	17	50055968	50090481	q21.33	14	0.124	0.295	0.0735957	0.0296049	0.0129212	0.54659	0.0397813	0.0353029	0.259804	0.91693	0.207125	0.119068	0.0819388	0.90946	0.0758688	0.0803073	0.344796	0.979036	0.400266	0.138891	0.00395311	0.528688	0.0779427	0.132416	0.556116	0.988018
OPGS006490	ENSG00000108883	EFTUD2	17	44849948	44899445	q21.31	44	0.176	0.423	-0.0701333	0.0283721	0.0134392	0.547777	-0.0633757	0.0308781	0.0401262	0.744865	-0.258361	0.160648	0.107783	0.910784	0.025411	0.10228	0.803789	0.987205	-0.539697	0.212353	0.0110376	0.671512	-0.0470211	0.171019	0.783358	0.988018
OPGS007059	ENSG00000112414	ADGRG6	6	142301854	142446266	q24.2	42	0.15	0.344	0.0727674	0.0294516	0.0134833	0.547777	0.0591171	0.0324899	0.0688272	0.825208	0.232813	0.129694	0.0726385	0.90946	0.0679476	0.106089	0.521861	0.986577	0.08266	0.224463	0.712681	0.970828	0.0897955	0.168111	0.593243	0.988018
OPGS006494	ENSG00000134333	LDHA	11	18394560	18408425	p15.1	29	0.176	0.385	0.0889753	0.0360272	0.0135239	0.547777	0.0978034	0.0402803	0.0151794	0.672427	-0.0895949	0.146702	0.541381	0.978823	0.139569	0.126167	0.268628	0.968502	-0.151088	0.233883	0.51828	0.929489	0.177791	0.20152	0.377643	0.981361
OPGS007083	ENSG00000134308	YWHAQ	2	9583967	9630997	p25.1	17	0.149	0.382	-0.105707	0.042809	0.0135389	0.547777	-0.102481	0.046753	0.028381	0.713897	-0.332532	0.223567	0.13691	0.925124	-0.00994059	0.166958	0.952522	0.997678	-0.272453	0.287989	0.34412	0.905328	0.012716	0.229117	0.95574	0.995646
OPGS005794	ENSG00000167202	TBC1D2B	15	77984036	78077724	q25.1	83	0.216	0.455	-0.0692936	0.0281097	0.0136971	0.547777	-0.079771	0.0305816	0.00909488	0.672427	-0.0807803	0.165433	0.625341	0.979013	0.14002	0.10361	0.176563	0.95531	0.144277	0.215998	0.504162	0.928543	-0.349927	0.156569	0.0254197	0.858817
OPGS005256	ENSG00000139921	TMX1	14	51240162	51257655	q22.1	62	0.26	0.498	-0.0564201	0.0228927	0.0137189	0.547777	-0.0569027	0.0253195	0.0246154	0.710318	-0.0767705	0.129843	0.55435	0.978823	-0.0109047	0.0769474	0.887304	0.989505	-0.0533609	0.141019	0.705137	0.967507	-0.150934	0.123677	0.222318	0.981361
OPGS006113	ENSG00000101335	MYL9	20	36541497	36551447	q11.23	42	0.197	0.424	-0.0745186	0.0302599	0.0137926	0.547777	-0.0692445	0.0331678	0.0368245	0.744865	0.042168	0.141366	0.765483	0.99583	-0.274552	0.112482	0.0146527	0.865753	0.289037	0.238212	0.224991	0.878086	-0.0921531	0.170669	0.589229	0.988018
OPGS007355	ENSG00000143458	GABPB2	1	151070578	151125542	q21.3	21	0.137	0.234	-0.0759204	0.0308694	0.0139168	0.547777	-0.07805	0.0331538	0.0185635	0.672427	0.0467649	0.166264	0.778504	0.99583	-0.169318	0.121497	0.163438	0.95531	-0.542776	0.545357	0.319607	0.891272	0.0909236	0.179262	0.612008	0.988018
OPGS007567	ENSG00000178425	NT5DC1	6	116100851	116249497	q22.1	65	0.13	0.354	0.0804512	0.0327758	0.0141045	0.547777	0.0827791	0.0350593	0.01822	0.672427	-0.191642	0.179935	0.286846	0.959032	0.243741	0.129015	0.0588584	0.865753	0.592644	0.447556	0.185444	0.847894	-0.268591	0.222997	0.228412	0.981361
OPGS004130	ENSG00000198734	F5	1	169511951	169586588	q24.2	28	0.428	0.648	0.044213	0.0180128	0.0141066	0.547777	0.0423161	0.0195008	0.0300096	0.713897	0.0531499	0.112826	0.637585	0.981012	-0.0194449	0.0645265	0.763149	0.986577	-0.105218	0.190511	0.580748	0.937199	0.244128	0.0993031	0.0139551	0.81811
OPGS006985	ENSG00000272010	AC100814.2	8	65591850	65592472	q13.1	67	0.152	0.372	0.0754501	0.0307716	0.0142088	0.547777	0.0888573	0.0333966	0.00779863	0.672427	-0.200018	0.199655	0.31643	0.962768	0.0538644	0.110148	0.624829	0.986577	-0.139804	0.221176	0.527324	0.929489	0.0672428	0.183516	0.714056	0.988018
OPGS005731	ENSG00000124243	BCAS4	20	50794894	50877177	q13.13	38	0.219	0.436	0.0667497	0.0272533	0.014316	0.547777	0.0794931	0.0304803	0.0091069	0.672427	-0.0351483	0.111781	0.753187	0.99583	0.0105298	0.09364	0.910467	0.993476	-0.078171	0.194142	0.687207	0.957231	0.159297	0.146443	0.276693	0.981361
OPGS003994	ENSG00000146085	MMUT	6	49430360	49463253	p12.3	170	0.465	0.662	-0.0532112	0.0217444	0.0144005	0.547777	-0.0546876	0.0233228	0.0190367	0.672427	-0.0341625	0.124986	0.784599	0.99583	-0.109615	0.0988571	0.267508	0.968502	-0.00637246	0.161713	0.968567	0.994545	0.017522	0.119753	0.88367	0.989953
OPGS004938	ENSG00000173559	NABP1	2	191678068	191741097	q32.3	55	0.294	0.529	0.0541497	0.0222853	0.0151053	0.570116	0.0291864	0.0250398	0.243777	0.91171	0.0367084	0.099599	0.712454	0.986349	0.178179	0.0710788	0.0121837	0.865753	0.146672	0.133197	0.270827	0.882734	0.266773	0.132216	0.0436224	0.937423
OPGS004349	ENSG00000124785	NRN1	6	5997999	6007605	p25.1	45	0.38	0.595	0.0455006	0.0187469	0.0152201	0.570116	0.0460032	0.0206471	0.025876	0.710318	0.0126829	0.125848	0.919726	0.996218	0.0399222	0.060969	0.512599	0.986577	-0.0264366	0.114488	0.817384	0.981931	0.122694	0.107375	0.253179	0.981361
OPGS006908	ENSG00000198246	SLC29A3	10	71319259	71381423	q22.1	25	0.155	0.364	-0.0649995	0.0269584	0.0159043	0.590634	-0.0732776	0.0323778	0.0236229	0.710318	-0.21195	0.123929	0.0872186	0.90946	0.0554431	0.0674817	0.411303	0.982682	-0.232853	0.127423	0.0676381	0.757763	-0.0214635	0.117989	0.855652	0.989953
OPGS006594	ENSG00000224597		10	29409618	29415412	p11.23	39	0.171	0.301	-0.0635271	0.0263738	0.0160086	0.590634	-0.0531185	0.0308106	0.0847016	0.832407	-0.1619	0.119307	0.174781	0.946534	0.0069196	0.0695956	0.9208	0.995371	-0.348449	0.150298	0.0204287	0.671512	-0.111122	0.130801	0.395575	0.981361
OPGS005460	ENSG00000064419	TNPO3	7	128954180	129055173	q32.1	42	0.242	0.474	-0.0591374	0.0246243	0.0163241	0.597777	-0.055812	0.0268737	0.0378174	0.744865	-0.102927	0.123765	0.405616	0.969954	-0.0435989	0.0918524	0.635027	0.986577	-0.213548	0.181214	0.238627	0.88265	-0.0156947	0.143635	0.91299	0.992204
OPGS007278	ENSG00000109452	INPP4B	4	142023160	142847432	q31.21	29	0.14	0.355	-0.0831109	0.0346718	0.0165264	0.600704	-0.0815827	0.0378461	0.0311117	0.719826	0.0286597	0.145882	0.844251	0.99583	-0.213681	0.141449	0.130877	0.95531	0.09071	0.304836	0.766032	0.978551	-0.19187	0.204081	0.347132	0.981361
OPGS006088	ENSG00000266472	MRPS21	1	150293861	150308979	q21.2	40	0.198	0.429	0.0773078	0.0323138	0.0167382	0.603802	0.0603775	0.0348929	0.0835651	0.832407	0.556652	0.20924	0.00780596	0.712636	-0.0229737	0.114783	0.841364	0.989478	0.667963	0.300264	0.0261089	0.671512	0.183567	0.201612	0.362563	0.981361
OPGS004173	ENSG00000164237	CMBL	5	10275875	10307902	p15.2	33	0.417	0.587	0.0481189	0.0201352	0.0168577	0.603802	0.0582869	0.0227391	0.0103683	0.672427	0.00779872	0.0864597	0.928128	0.996218	0.0874549	0.0892071	0.32691	0.979036	-0.0488342	0.109397	0.655313	0.94845	-0.0148243	0.0733392	0.839812	0.989953
OPGS006502	ENSG00000198478	SH3BGRL2	6	79537185	79703655	q14.1	38	0.175	0.416	-0.067512	0.0282892	0.0170098	0.604033	-0.0754108	0.0313728	0.0162301	0.672427	-0.0968193	0.132845	0.466117	0.976292	0.129679	0.0987366	0.189056	0.95531	-0.193357	0.212625	0.363148	0.905328	-0.298999	0.145094	0.0393288	0.92338
OPGS004919	ENSG00000176473	WDR25	14	100376418	100530303	q32.2	27	0.296	0.549	-0.0517708	0.0217185	0.0171389	0.604033	-0.0520619	0.0237794	0.0285701	0.713897	0.0290431	0.11095	0.7935	0.99583	0.00860046	0.0769962	0.911062	0.993622	-0.448097	0.145986	0.00214448	0.528688	-0.0258408	0.140408	0.853981	0.989953
OPGS007213	ENSG00000086730	LAT2	7	74199652	74229834	q11.23	11	0.143	0.241	0.169378	0.0712289	0.0174097	0.604033	0.168633	0.0763276	0.0271514	0.710318	-0.0300367	0.380066	0.937009	0.996218	0.355683	0.334725	0.287958	0.974971	0.0598899	0.515395	0.907492	0.993198	0.232051	0.428074	0.587763	0.988018
OPGS006061	ENSG00000145220	LYAR	4	4267701	4290154	p16.3	25	0.2	0.44	-0.0625361	0.0263029	0.0174288	0.604033	-0.0732743	0.0287239	0.0107419	0.672427	-0.210576	0.125361	0.0930063	0.910784	-0.0383451	0.0998703	0.701016	0.986577	0.408652	0.196591	0.0376462	0.699734	0.166332	0.159251	0.296269	0.981361
OPGS007442	ENSG00000007080	CCDC124	19	17933015	17943991	p13.11	26	0.134	0.363	0.0774915	0.0326237	0.0175341	0.604033	0.0587813	0.0358613	0.101186	0.835272	-0.0494117	0.155329	0.750401	0.995538	0.209373	0.112554	0.0628566	0.865753	-0.263157	0.29957	0.3797	0.906407	0.50596	0.190668	0.00796341	0.769689
OPGS004612	ENSG00000225101		11	4474813	4475755	p15.4	68	0.338	0.568	-0.0487797	0.0205486	0.0176028	0.604033	-0.0565083	0.0223097	0.0113123	0.672427	-0.0087554	0.122741	0.943133	0.996218	0.00114604	0.0777986	0.988247	0.998952	-0.206255	0.128169	0.107565	0.80095	0.169841	0.12577	0.176886	0.981361
OPGS006151	ENSG00000163221	S100A12	1	153373711	153375621	q21.3	20	0.194	0.408	-0.0848257	0.0357907	0.0177856	0.60607	-0.0836684	0.0376515	0.0262709	0.710318	-0.176987	0.237877	0.456861	0.976292	-0.144925	0.155234	0.350514	0.979036	0.956861	0.515943	0.0636554	0.748913	-0.102841	0.299581	0.731385	0.988018
OPGS006108	ENSG00000174944	P2RY14	3	151212117	151278542	q25.1	39	0.197	0.383	-0.0865221	0.0365494	0.0179202	0.606443	-0.092011	0.038776	0.0176498	0.672427	-0.00776659	0.218334	0.971624	0.996218	-0.168898	0.15542	0.277162	0.970384	0.594426	0.35932	0.0980649	0.790539	-0.128249	0.28433	0.651948	0.988018
OPGS004079	ENSG00000259070	LINC00639	14	38699825	38948289	q21.1	158	0.443	0.639	0.0424316	0.0179778	0.0182642	0.613853	0.0465778	0.0193749	0.0162154	0.672427	-0.0681385	0.0998296	0.494892	0.97854	-0.0406017	0.0730162	0.578167	0.986577	0.191896	0.161197	0.233872	0.88265	0.136228	0.101562	0.179816	0.981361
OPGS003693	ENSG00000226278		7	55764797	55773288	p11.2	160	0.604	0.663	-0.0553869	0.0234924	0.0183906	0.613897	-0.083454	0.0269047	0.00192328	0.426187	0.180839	0.10362	0.0809458	0.90946	-0.0202269	0.0760468	0.790255	0.986577	0.0789083	0.128561	0.539359	0.929553	-0.00768081	0.101028	0.939398	0.993239
OPGS006932	ENSG00000127124	HIVEP3	1	41506365	42035925	p34.2	55	0.154	0.391	0.0675597	0.0286937	0.0185469	0.61493	0.0593116	0.0311479	0.0568849	0.78388	0.208568	0.158581	0.188439	0.94656	0.0739645	0.107353	0.490831	0.986577	0.4355	0.225013	0.0529364	0.727615	-0.0488687	0.166799	0.769538	0.988018
OPGS006145	ENSG00000286830	AC105052.5	7	102692124	102748695	q22.1	24	0.195	0.403	-0.0924708	0.0393247	0.0186996	0.615831	-0.116994	0.0421743	0.00553626	0.662596	0.372326	0.23081	0.106717	0.910784	-0.0359795	0.159543	0.821578	0.987846	0.437845	0.310244	0.158159	0.838107	-0.0842538	0.263143	0.74883	0.988018
OPGS005921	ENSG00000170322	NFRKB	11	129863636	129895590	q24.3	22	0.208	0.441	0.0701258	0.0298651	0.0188702	0.617307	0.0580191	0.0332734	0.0812098	0.832407	0.273653	0.137365	0.0463538	0.90946	0.160172	0.104424	0.125065	0.95531	0.0856138	0.192701	0.656837	0.94845	-0.172595	0.154359	0.263508	0.981361
OPGS006619	ENSG00000233609		8	8961757	8962057	p23.1	53	0.169	0.414	-0.0708461	0.030212	0.0190288	0.618373	-0.0734592	0.0325656	0.0240875	0.710318	0.0719297	0.175281	0.681537	0.984041	-0.0822977	0.126568	0.515546	0.986577	-0.104773	0.211339	0.620064	0.947688	-0.14086	0.172853	0.415123	0.981361
OPGS005893	ENSG00000112210	RAB23	6	57186992	57222307	p11.2	24	0.209	0.39	0.0904816	0.0388033	0.0197113	0.626806	0.0898546	0.0426094	0.0349621	0.744865	0.0886895	0.12934	0.492895	0.97652	0.0332996	0.153839	0.828631	0.987846	0.517548	0.65133	0.426845	0.9151	0.1391	0.347676	0.689095	0.988018
OPGS005295	ENSG00000169432	SCN9A	2	166195185	166376001	q24.3	67	0.257	0.51	-0.0537853	0.0230718	0.0197422	0.626806	-0.0591798	0.025371	0.0196706	0.672427	-0.230998	0.109298	0.0345606	0.852433	-0.079415	0.0903599	0.379469	0.980652	0.0269676	0.150125	0.85744	0.987603	0.208435	0.11963	0.081451	0.937423
OPGS004834	ENSG00000171680	PLEKHG5	1	6467122	6520074	p36.31	38	0.306	0.469	-0.0527405	0.0226581	0.0199299	0.626806	-0.0546101	0.0248891	0.0282254	0.713897	-0.0579078	0.0947372	0.541037	0.978823	-0.111077	0.0894557	0.214349	0.963261	0.158351	0.170491	0.352996	0.905328	0.0375766	0.130382	0.773191	0.988018
OPGS008317	ENSG00000128011	LRFN1	19	39306566	39320863	q13.2	28	0.106	0.286	-0.101115	0.0434952	0.0200864	0.626806	-0.0423545	0.0478123	0.375698	0.931452	-0.183384	0.176464	0.298704	0.959032	-0.311164	0.163948	0.0577034	0.865753	-1.20998	0.376215	0.00129908	0.528688	-0.506725	0.277814	0.0681563	0.937423
OPGS005096	ENSG00000101298	SNPH	20	1266280	1309328	p13	29	0.277	0.442	-0.0478558	0.0205866	0.0200931	0.626806	-0.0595801	0.0233978	0.0108842	0.672427	-0.0830812	0.115504	0.471961	0.976292	0.102323	0.062459	0.101371	0.910229	-0.112782	0.103209	0.274499	0.883289	-0.126435	0.0995002	0.203834	0.981361
OPGS004767	ENSG00000122386	ZNF205	16	3112560	3120517	p13.3	28	0.314	0.577	-0.0573053	0.024672	0.020196	0.626806	-0.060351	0.0263907	0.022206	0.709014	0.109023	0.13288	0.411951	0.969954	-0.176967	0.102753	0.0850219	0.898764	0.128082	0.242104	0.596779	0.942611	0.0530957	0.168449	0.752607	0.988018
OPGS004321	ENSG00000241839	PLEKHO2	15	64841883	64868002	q22.31	42	0.386	0.626	0.0436493	0.0188359	0.0204848	0.626806	0.036489	0.0204009	0.0736797	0.832407	0.0813176	0.0946564	0.390295	0.965775	0.0960401	0.0738911	0.193686	0.95531	0.465438	0.192046	0.0153686	0.671512	-0.0470047	0.10533	0.65541	0.988018
OPGS007486	ENSG00000113790	EHHADH	3	185190624	185281990	q27.2	36	0.133	0.283	0.154318	0.0666004	0.0205001	0.626806	0.108273	0.0784955	0.167787	0.875309	0.129529	0.196285	0.509314	0.978823	0.416535	0.215004	0.0527038	0.865753	0.134551	0.395972	0.734008	0.973445	0.357591	0.339914	0.292797	0.981361
OPGS004078	ENSG00000227051	C14orf132	14	96039362	96093971	q32.2	46	0.443	0.641	-0.0414115	0.0178725	0.0205007	0.626806	-0.0395624	0.01933	0.0406896	0.744865	-0.119297	0.0843779	0.157407	0.930919	-0.0394667	0.0749256	0.59837	0.986577	-0.190493	0.190981	0.318548	0.891272	0.0927778	0.0988761	0.348078	0.981361
OPGS005566	ENSG00000260661	AC116903.2	15	92148752	92331124	q26.1	49	0.233	0.468	-0.0774176	0.0334591	0.0206786	0.626806	-0.0359175	0.0381882	0.346941	0.929949	-0.134848	0.14159	0.340904	0.963372	-0.179885	0.106612	0.0915495	0.910229	-0.426551	0.171149	0.0126927	0.671512	-0.208991	0.175809	0.23454	0.981361
OPGS006991	ENSG00000158477	CD1A	1	158254424	158258269	q23.1	41	0.152	0.326	-0.0783076	0.0338476	0.0206934	0.626806	-0.0844329	0.0359672	0.0189001	0.672427	0.147628	0.222171	0.506384	0.978823	-0.171051	0.149331	0.252024	0.967872	0.17849	0.305907	0.559571	0.932049	-0.0110301	0.210412	0.958193	0.995646
OPGS003737	ENSG00000164265	SCGB3A2	5	147870682	147882191	q32	44	0.577	0.746	0.0380623	0.0164917	0.0210012	0.627699	0.0333116	0.0182173	0.067464	0.823497	0.057494	0.0888746	0.517689	0.978823	0.0360701	0.0563675	0.522231	0.986577	0.0858447	0.107162	0.423087	0.9151	0.0940601	0.0889252	0.290172	0.981361
OPGS006277	ENSG00000143870	PDIA6	2	10783391	10837977	p25.1	31	0.188	0.424	0.0613449	0.0265903	0.0210527	0.627699	0.0692198	0.02961	0.0194021	0.672427	0.0656242	0.133449	0.622894	0.979013	0.0869957	0.0896747	0.331984	0.979036	0.0293113	0.162517	0.856871	0.987603	-0.137448	0.13812	0.319672	0.981361
OPGS004073	ENSG00000279996	AC004491.1	7	75625089	75626970	q11.23	61	0.444	0.643	-0.0469993	0.0203807	0.0211067	0.627699	-0.0479294	0.0222281	0.0310636	0.719826	0.0232804	0.117392	0.842799	0.99583	-0.100962	0.0747406	0.176749	0.95531	0.253303	0.150955	0.093347	0.790539	-0.140219	0.110086	0.202762	0.981361
OPGS007132	ENSG00000228278	ORM2	9	114329869	114333251	q32	16	0.146	0.387	-0.0791075	0.0343775	0.0213834	0.6321	-0.0833394	0.0371111	0.024725	0.710318	-0.0898797	0.188056	0.632692	0.981012	-0.00470384	0.129098	0.970935	0.998733	-0.137453	0.357224	0.700401	0.966205	-0.058913	0.210485	0.77956	0.988018
OPGS008466	ENSG00000122861	PLAU	10	73909177	73917496	q22.2	14	0.102	0.263	0.13287	0.0579301	0.021812	0.638548	0.169873	0.0621464	0.00626778	0.668609	-0.510926	0.294593	0.0828564	0.90946	0.0497917	0.232221	0.830223	0.987846	-0.277183	0.677113	0.682276	0.955458	0.158192	0.40126	0.693406	0.988018
OPGS003717	ENSG00000256020	AC006205.2	12	585689	636822	p13.33	56	0.589	0.722	0.0329898	0.0144015	0.0219795	0.638548	0.0444814	0.0161866	0.00599541	0.668609	-0.0829754	0.063504	0.191343	0.94656	-0.00504852	0.0467945	0.914085	0.993958	0.040914	0.0909556	0.652838	0.94845	0.0293788	0.0766273	0.701424	0.988018
OPGS007831	ENSG00000259772	AC012236.1	15	31202931	31230886	q13.3	16	0.121	0.327	-0.0935888	0.0408684	0.0220212	0.638548	-0.0820732	0.0437231	0.0605023	0.78388	0.107532	0.266774	0.686887	0.984572	-0.391297	0.160557	0.0148044	0.865753	-0.507613	0.355803	0.153676	0.829176	0.319459	0.272105	0.240383	0.981361
OPGS006528	ENSG00000170837	GPR27	3	71753855	71756496	p13	29	0.174	0.406	-0.0607835	0.0265976	0.0222953	0.638548	-0.0536035	0.0306168	0.0799825	0.832407	-0.0517861	0.116706	0.657236	0.984041	-0.080023	0.0820172	0.32922	0.979036	-0.0127358	0.142159	0.928614	0.994545	-0.168341	0.117773	0.152899	0.981361
OPGS006571	ENSG00000117153	KLHL12	1	202891116	202928636	q32.1	32	0.172	0.356	-0.0688439	0.0301387	0.0223578	0.638548	-0.061698	0.032779	0.0598036	0.78388	-0.0442772	0.136542	0.745729	0.994797	-0.0553196	0.125934	0.660462	0.986577	-0.399657	0.246248	0.104594	0.799373	-0.190661	0.169183	0.259764	0.981361
OPGS007222	ENSG00000110717	NDUFS8	11	68030617	68036644	q13.2	21	0.142	0.374	0.0774766	0.0339277	0.0223963	0.638548	0.0721825	0.0354783	0.0418958	0.744865	0.210949	0.259557	0.416374	0.972315	0.175892	0.152907	0.250013	0.967872	-0.973948	0.572437	0.0888667	0.785244	0.327382	0.287116	0.254185	0.981361
OPGS004948	ENSG00000285966	AC007686.4	14	76958098	77000609	q24.3	51	0.293	0.522	0.0504287	0.0221023	0.0225125	0.638548	0.0665997	0.0243196	0.00617175	0.668609	0.0363261	0.112766	0.74735	0.994797	-0.0145229	0.0754304	0.847324	0.989505	-0.129342	0.15217	0.395332	0.914966	-0.074184	0.136012	0.585462	0.988018
OPGS008401	ENSG00000104738	MCM4	8	47960185	47978160	q11.21	9	0.104	0.282	-0.306625	0.13508	0.0232108	0.654159	-0.341053	0.145497	0.019075	0.672427	-0.179061	0.770982	0.816344	0.99583	-0.13128	0.605762	0.828428	0.987846	-0.714892	0.92113	0.437688	0.9151	0.536225	0.721808	0.457547	0.981361
OPGS007840	ENSG00000100028	SNRPD3	22	24555958	24582052	q11.23	13	0.12	0.261	0.0752188	0.0331653	0.0233295	0.654159	0.0752578	0.0352159	0.0325947	0.733679	-0.129062	0.220348	0.558064	0.978823	0.142406	0.146692	0.331658	0.979036	0.768269	0.451321	0.0887055	0.785244	-0.000896176	0.184946	0.996134	0.999897
OPGS005124	ENSG00000104324	CPQ	8	96645242	97149654	q22.1	41	0.274	0.455	-0.0629439	0.0278609	0.0238698	0.656571	-0.0460018	0.0308458	0.13587	0.861067	-0.308431	0.14088	0.0285736	0.844972	-0.0327254	0.0896766	0.715166	0.986577	0.0306147	0.198245	0.877272	0.990193	-0.374116	0.169519	0.0273197	0.875986
OPGS008215	ENSG00000117016	RIMS3	1	40620680	40665682	p34.2	16	0.109	0.318	-0.0753024	0.0333453	0.0239293	0.656571	-0.0974935	0.0364132	0.00741911	0.672427	0.244181	0.162367	0.132611	0.924749	0.00118179	0.125207	0.992469	0.998952	0.0270317	0.260998	0.91751	0.993198	-0.0878942	0.193673	0.649953	0.988018
OPGS007294	ENSG00000198208	RPS6KL1	14	74903951	74923302	q24.3	18	0.14	0.372	-0.0746386	0.0330894	0.0240915	0.656571	-0.0686902	0.0364451	0.0594628	0.78388	-0.115724	0.179587	0.519323	0.978823	-0.270975	0.109366	0.013224	0.865753	0.469551	0.278129	0.0913633	0.790539	0.0651599	0.183759	0.722894	0.988018
OPGS005787	ENSG00000113645	WWC1	5	168291645	168472303	q34	50	0.216	0.449	0.0519429	0.0230641	0.0243152	0.656571	0.0437375	0.0267971	0.102643	0.835272	0.0676699	0.0907901	0.456064	0.976292	0.122379	0.0678897	0.0714479	0.88555	-0.0287325	0.12389	0.8166	0.981931	0.0599686	0.112722	0.594722	0.988018
OPGS005811	ENSG00000227811	INKA2-AS1	1	111739579	111747798	p13.2	45	0.214	0.456	0.0526404	0.0234495	0.0247786	0.656571	0.0390346	0.0260722	0.134349	0.860745	0.0969058	0.1013	0.338758	0.962768	0.111473	0.0830877	0.179715	0.95531	0.0656245	0.147925	0.657309	0.94845	0.18425	0.134138	0.169573	0.981361
OPGS006306	ENSG00000182372	CLN8	8	1755778	1801711	p23.3	41	0.186	0.406	0.0597785	0.0266597	0.0249433	0.656571	0.0384773	0.0306284	0.20902	0.89094	0.185687	0.133466	0.164145	0.940361	0.174189	0.0727	0.0165751	0.865753	-0.00719456	0.148068	0.961246	0.994545	0.0211462	0.148481	0.88675	0.990316
OPGS008141	ENSG00000165475	CRYL1	13	20403666	20525873	q12.11	22	0.111	0.327	-0.0734968	0.0327968	0.0250278	0.656571	-0.0786057	0.0384798	0.0410745	0.744865	-0.0360473	0.138319	0.794393	0.99583	-0.133143	0.0876427	0.128724	0.95531	0.0468394	0.168041	0.780446	0.981572	0.0300398	0.173176	0.862286	0.989953
OPGS006974	ENSG00000130758	MAP3K10	19	40191426	40215575	q13.2	27	0.153	0.395	-0.120933	0.0541163	0.0254372	0.656571	-0.119759	0.0582637	0.0398342	0.744865	0.0721674	0.352584	0.837821	0.99583	-0.0942518	0.204603	0.645044	0.986577	0.222122	0.392372	0.571325	0.933723	-0.787455	0.35529	0.0266658	0.860849
OPGS003750	ENSG00000100362	PVALB	22	36800684	36819479	q12.3	35	0.57	0.732	0.0337295	0.0151083	0.0255811	0.656571	0.040484	0.0165754	0.0145893	0.672427	-0.0134286	0.0692561	0.846256	0.99583	0.00466074	0.0577843	0.935714	0.996786	0.0830314	0.112616	0.460941	0.925309	-0.0530412	0.0825811	0.520683	0.988018
OPGS008019	ENSG00000241106	HLA-DOB	6	32812763	32820466	p21.32	31	0.115	0.289	0.0773324	0.0346469	0.0256141	0.656571	0.0477286	0.0388288	0.218994	0.898498	0.216849	0.115767	0.0610468	0.90946	0.22873	0.142916	0.109499	0.932831	0.253969	0.207008	0.219877	0.877712	-0.0764782	0.22104	0.729349	0.988018
OPGS004571	ENSG00000176974	SHMT1	17	18327873	18363550	p11.2	36	0.343	0.567	0.0536524	0.024063	0.0257699	0.656571	0.0435937	0.025745	0.0904004	0.832407	0.18343	0.132414	0.165968	0.944617	0.0989076	0.0951406	0.298529	0.979036	0.205885	0.274035	0.452466	0.921057	0.172821	0.167969	0.303533	0.981361
OPGS004538	ENSG00000253982	AC100810.1	8	1758208	1764663	p23.3	48	0.348	0.579	0.0584009	0.0262087	0.0258603	0.656571	0.0475635	0.0287194	0.0976926	0.835272	0.177821	0.110207	0.106632	0.910784	0.0152271	0.107533	0.887392	0.989505	0.0929984	0.175105	0.595349	0.942338	0.228669	0.159643	0.152036	0.981361
OPGS008420	ENSG00000138780	GSTCD	4	105708778	105847725	q24	21	0.103	0.291	0.0867026	0.0389102	0.0258621	0.656571	0.0962927	0.0423161	0.0228727	0.709014	-0.0691025	0.175476	0.693728	0.985267	0.0708788	0.140878	0.614879	0.986577	0.737127	0.507001	0.145975	0.821499	0.0962778	0.264184	0.715533	0.988018
OPGS007981	ENSG00000249763		4	69242628	69250815	q13.2	21	0.116	0.321	-0.0941214	0.0422671	0.0259589	0.656571	-0.0975907	0.0459992	0.0338734	0.74264	0.079813	0.249843	0.749384	0.99492	-0.273248	0.161804	0.0912659	0.910229	-0.0916753	0.311401	0.768455	0.979457	0.120494	0.213607	0.572691	0.988018
OPGS006582	ENSG00000100360	IFT27	22	36758202	36776256	q12.3	29	0.171	0.418	-0.0798309	0.0359062	0.0261944	0.656571	-0.0467096	0.0400134	0.24307	0.91171	-0.569175	0.178563	0.00143496	0.5702	-0.171375	0.112826	0.128778	0.95531	-0.0324568	0.287337	0.910064	0.993198	-0.0936443	0.193987	0.629283	0.988018
OPGS007766	ENSG00000140443	IGF1R	15	98648539	98964530	q26.3	26	0.123	0.349	0.0809923	0.0364359	0.0262246	0.656571	0.0647986	0.0390889	0.0973734	0.835272	0.00850246	0.189622	0.964236	0.996218	0.142369	0.148413	0.337422	0.979036	0.190515	0.432196	0.659352	0.94881	0.556184	0.229917	0.0155606	0.839074
OPGS007021	ENSG00000118217	ATF6	1	161766298	161977574	q23.3	15	0.151	0.323	-0.0601585	0.0270714	0.0262686	0.656571	-0.0561001	0.0329373	0.0885233	0.832407	-0.234673	0.135099	0.0823786	0.90946	-0.0610909	0.0624704	0.328115	0.979036	-0.00528384	0.110356	0.961812	0.994545	-0.0710294	0.146457	0.627686	0.988018
OPGS005091	ENSG00000174749	FAM241A	4	112145454	112195256	q25	58	0.277	0.519	0.0541336	0.0243878	0.0264395	0.656571	0.0583475	0.0267848	0.0293776	0.713897	-0.0487239	0.124534	0.695614	0.985267	0.0468523	0.0902628	0.603715	0.986577	0.00492198	0.143617	0.972661	0.995434	0.188081	0.144241	0.192257	0.981361
OPGS006337	ENSG00000197841	ZNF181	19	34734155	34745378	q13.11	29	0.184	0.423	-0.062767	0.0283019	0.0265709	0.656571	-0.0372901	0.0304395	0.220555	0.901136	-0.19131	0.14709	0.193387	0.94656	-0.200374	0.117925	0.0892875	0.910229	-0.319707	0.24996	0.200887	0.860918	-0.376342	0.176059	0.0325505	0.875986
OPGS004793	ENSG00000148411	NACC2	9	136006537	136095289	q34.3	35	0.311	0.532	0.0502039	0.0226466	0.0266341	0.656571	0.0519072	0.0253561	0.0406454	0.744865	-0.0134435	0.09285	0.884879	0.99583	0.0836983	0.0742193	0.25944	0.968502	0.00741317	0.152009	0.961104	0.994545	0.0636086	0.142633	0.655626	0.988018
OPGS006947	ENSG00000112599	GUCA1B	6	42183284	42194956	p21.1	19	0.154	0.365	-0.0655781	0.0296085	0.0267708	0.656571	-0.0621369	0.0319106	0.0515089	0.777537	-0.184147	0.168147	0.273449	0.959032	-0.198959	0.118081	0.0920007	0.910229	0.34148	0.215359	0.112823	0.802913	-0.0271979	0.192348	0.887554	0.990316
OPGS006704	ENSG00000180198	RCC1	1	28505943	28539300	p35.3	16	0.165	0.241	-0.0895465	0.0404391	0.0268044	0.656571	-0.0790179	0.0423207	0.0618847	0.78388	-0.260324	0.338668	0.44209	0.976292	0.0187516	0.210077	0.928875	0.996467	-1.56939	1.04531	0.133262	0.816005	-0.374307	0.23163	0.106101	0.976802
OPGS004271	ENSG00000198818	SFT2D1	6	166319728	166342576	q27	67	0.394	0.632	-0.0441678	0.0199514	0.0268447	0.656571	-0.0585489	0.0215818	0.00667009	0.672427	-0.0319457	0.114195	0.779672	0.99583	0.124592	0.0745693	0.0947575	0.910229	0.0483336	0.147979	0.743952	0.974807	-0.209664	0.132756	0.114264	0.981361
OPGS003832	ENSG00000145390	USP53	4	119212587	119295518	q26	147	0.537	0.632	0.0363498	0.0164354	0.026989	0.656571	0.0348241	0.0176886	0.0489837	0.775365	0.0510263	0.072614	0.482239	0.976292	0.0311936	0.0784274	0.690823	0.986577	0.084338	0.166726	0.612964	0.945804	0.0345498	0.093616	0.712084	0.988018
OPGS006608	ENSG00000147324	MFHAS1	8	8783354	8893630	p23.1	86	0.17	0.399	-0.0590345	0.0266928	0.0269922	0.656571	-0.0919922	0.0312538	0.00324639	0.482729	0.105344	0.0902554	0.243138	0.954749	0.00407822	0.0752963	0.956806	0.997678	-0.307639	0.181048	0.0892794	0.785244	0.124723	0.149391	0.403786	0.981361
OPGS007340	ENSG00000268555	AC123912.4	19	21569738	21587368	p12	11	0.138	0.356	-0.0902766	0.0408449	0.0270894	0.656571	-0.0738981	0.0435393	0.0896451	0.832407	0.0918185	0.315991	0.771378	0.99583	-0.220714	0.17963	0.219178	0.96443	-0.46113	0.272765	0.0909179	0.789199	-0.204551	0.246204	0.406074	0.981361
OPGS004186	ENSG00000157379	DHRS1	14	24290598	24299780	q12	43	0.415	0.596	-0.0384623	0.0174097	0.0271571	0.656571	-0.0173697	0.0195168	0.373474	0.931452	-0.0978247	0.094913	0.302692	0.959032	-0.146773	0.0679926	0.0308761	0.865753	-0.0956995	0.0775703	0.21731	0.877712	-0.109062	0.0773362	0.158471	0.981361
OPGS005570	ENSG00000261000	AC244034.2	1	206503948	206504456	q32.1	15	0.233	0.462	-0.0514932	0.0233087	0.027162	0.656571	-0.0215383	0.0256729	0.401499	0.931452	-0.26553	0.112654	0.0184216	0.816563	-0.240391	0.0850658	0.0047142	0.865753	-0.0485418	0.151113	0.748037	0.97545	-0.0689737	0.131511	0.599951	0.988018
OPGS007806	ENSG00000182446	NPLOC4	17	81556887	81648465	q25.3	18	0.122	0.327	-0.0753536	0.0341566	0.0273755	0.658488	-0.0651603	0.0369665	0.077954	0.832407	-0.173352	0.170786	0.310093	0.962768	-0.157424	0.120537	0.191548	0.95531	-0.850591	0.425591	0.0456506	0.72376	0.19362	0.254588	0.446942	0.981361
OPGS003929	ENSG00000162704	ARPC5	1	183620846	183635783	q25.3	64	0.494	0.708	0.0410776	0.0186902	0.0279626	0.667348	0.0352718	0.0198753	0.0759549	0.832407	0.00632357	0.130962	0.961489	0.996218	0.00934413	0.07743	0.903946	0.991797	0.269808	0.160374	0.0924983	0.790539	0.211193	0.125574	0.0926031	0.963503
OPGS008407	ENSG00000122515	ZMIZ2	7	44748581	44769881	p13	23	0.104	0.316	0.085597	0.0389912	0.0281428	0.667348	0.071613	0.0415361	0.084687	0.832407	0.0536724	0.242873	0.8251	0.99583	0.230588	0.159267	0.14767	0.95531	1.01146	0.43019	0.0187131	0.671512	-0.0557715	0.254728	0.826693	0.989953
OPGS006685	ENSG00000135686	KLHL36	16	84648511	84667686	q24.1	15	0.166	0.396	0.0623562	0.0284461	0.0283738	0.667348	0.055063	0.0301925	0.0681927	0.825208	0.232732	0.138565	0.0930359	0.910784	0.0905093	0.127506	0.477801	0.986577	0.337069	0.431322	0.434521	0.9151	-0.261319	0.237225	0.27065	0.981361
OPGS004968	ENSG00000130475	FCHO1	19	17747718	17788568	p13.11	18	0.29	0.546	0.0489872	0.022352	0.0284066	0.667348	0.0429881	0.0243216	0.0771471	0.832407	0.0528983	0.108601	0.626195	0.979013	0.00472179	0.082304	0.95425	0.997678	0.118409	0.234999	0.614352	0.945804	0.28336	0.131166	0.0307481	0.875986
OPGS004074	ENSG00000078114	NEBL	10	20779973	21293011	p12.31	79	0.444	0.482	-0.0367367	0.0168335	0.0290837	0.667348	-0.031764	0.0188478	0.0919338	0.832407	-0.0608858	0.0554491	0.272183	0.959032	-0.069631	0.0639167	0.275977	0.970384	-0.129107	0.30125	0.668235	0.952099	-0.0171113	0.0885846	0.846831	0.989953
OPGS004205	ENSG00000155893	PXYLP1	3	141228726	141367753	q23	57	0.411	0.634	0.0392255	0.0179774	0.0291143	0.667348	0.0459245	0.0195332	0.0187179	0.672427	0.0204568	0.0865592	0.813175	0.99583	0.031541	0.0683846	0.644634	0.986577	0.00821899	0.12859	0.949037	0.994545	-0.143964	0.131188	0.272473	0.981361
OPGS008464	ENSG00000119522	DENND1A	9	123379654	123930152	q33.3	39	0.103	0.264	-0.0888169	0.0407313	0.0292161	0.667348	-0.0701932	0.0454841	0.122771	0.847762	-0.102479	0.145646	0.48167	0.976292	-0.171153	0.148994	0.250668	0.967872	-0.508964	0.361204	0.158813	0.838854	-0.238871	0.235557	0.31055	0.981361
OPGS007313	ENSG00000126005	MMP24OS	20	35201745	35278131	q11.22	41	0.139	0.332	-0.0732891	0.0336713	0.0295099	0.667348	-0.0807199	0.037132	0.0297153	0.713897	0.0743548	0.149789	0.619613	0.979013	0.0409896	0.149178	0.783493	0.986577	0.162795	0.277089	0.556854	0.930575	-0.260772	0.138159	0.0590962	0.937423
OPGS006789	ENSG00000058453	CROCC	1	16740273	16972964	p36.13	16	0.161	0.391	-0.0819002	0.0376395	0.0295619	0.667348	-0.0930126	0.0413583	0.024516	0.710318	-0.101279	0.147304	0.491736	0.976292	0.132501	0.138267	0.337912	0.979036	0.26333	0.381828	0.490409	0.928412	-0.450282	0.262101	0.0858017	0.946133
OPGS007747	ENSG00000238164	TNFRSF14-AS1	1	2540861	2557059	p36.32	7	0.124	0.338	-0.10692	0.0491422	0.0295764	0.667348	-0.0762299	0.0513098	0.137364	0.86122	0.212902	0.457005	0.641313	0.982224	-0.348759	0.213585	0.102495	0.91278	-1.86001	0.816339	0.0226982	0.671512	-0.785673	0.421376	0.0622456	0.937423
OPGS006814	ENSG00000164983	TMEM65	8	124306189	124372701	q24.13	55	0.16	0.398	0.0643863	0.0295955	0.0295896	0.667348	0.0542434	0.0321335	0.0913992	0.832407	-0.0138952	0.151563	0.926953	0.996218	0.0746485	0.114722	0.515248	0.986577	0.394815	0.222062	0.0754117	0.764902	0.216419	0.178866	0.2263	0.981361
OPGS006464	ENSG00000174606	ANGEL2	1	212992182	213015867	q32.3	24	0.177	0.412	0.0635966	0.0292445	0.0296563	0.667348	0.0525064	0.0316393	0.097009	0.835272	-0.274976	0.178428	0.123293	0.924749	0.256665	0.110661	0.0203742	0.865753	0.221033	0.207052	0.285735	0.886747	0.0757532	0.178745	0.671707	0.988018
OPGS005644	ENSG00000100350	FOXRED2	22	36487190	36507221	q12.3	14	0.225	0.329	0.0657101	0.0302462	0.0298175	0.667348	0.0552794	0.0315461	0.0797156	0.832407	-0.0281295	0.21007	0.893478	0.99583	0.0932992	0.151816	0.53885	0.986577	0.219333	0.350128	0.531028	0.929489	0.736394	0.285405	0.00987522	0.781576
OPGS007534	ENSG00000132286	TIMM10B	11	6481501	6484681	p15.4	15	0.131	0.338	0.0836282	0.0384952	0.0298233	0.667348	0.10722	0.0420924	0.0108575	0.672427	0.0435549	0.194952	0.823214	0.99583	-0.161448	0.129192	0.21142	0.961507	0.041829	0.323756	0.8972	0.993198	0.250817	0.277057	0.365312	0.981361
OPGS004121	ENSG00000197375	SLC22A5	5	132369710	132395613	q31.1	139	0.43	0.658	0.0441796	0.0203455	0.0298956	0.667348	0.025996	0.0229518	0.257367	0.916474	-0.0384871	0.0920427	0.675841	0.984041	0.181204	0.0622186	0.00358696	0.865753	0.0904128	0.126117	0.473437	0.926453	0.12746	0.117464	0.277876	0.981361
OPGS005829	ENSG00000127603	MACF1	1	39081316	39487177	p34.3	53	0.213	0.444	-0.0471511	0.0217171	0.0299198	0.667348	-0.0333954	0.0233592	0.152818	0.863975	-0.391603	0.1772	0.0271088	0.844972	0.00146646	0.07818	0.985035	0.998952	-0.142536	0.170541	0.403273	0.9151	-0.387399	0.136607	0.00457026	0.711638
OPGS004687	ENSG00000271335	AL117336.2	10	35219881	35337256	p11.21	73	0.325	0.58	-0.0476016	0.0219677	0.0302429	0.669002	-0.0316868	0.0238416	0.183829	0.877241	-0.285314	0.120259	0.0176679	0.816563	-0.0641737	0.0792464	0.418055	0.984356	-0.165318	0.186609	0.375669	0.905328	-0.124602	0.13893	0.369789	0.981361
OPGS006142	ENSG00000104805	NUCB1	19	48900050	48923473	q13.33	21	0.195	0.385	-0.0717405	0.033133	0.0303702	0.669002	-0.0790237	0.0346905	0.0227288	0.709014	-0.513292	0.315037	0.103247	0.910784	0.11702	0.135143	0.386549	0.981234	0.614806	0.774044	0.427034	0.9151	-0.146478	0.286841	0.609591	0.988018
OPGS004076	ENSG00000166002	SMCO4	11	93478472	93543391	q21	121	0.443	0.617	0.0383641	0.0177218	0.030403	0.669002	0.042598	0.018995	0.0249231	0.710318	-0.155796	0.12695	0.21974	0.94656	0.0586652	0.0694547	0.398304	0.982682	-0.233173	0.161387	0.148513	0.823763	0.123541	0.101069	0.221575	0.981361
OPGS004626	ENSG00000122512	PMS2	7	5970925	6009130	p22.1	59	0.336	0.563	0.046374	0.0214829	0.0308774	0.674608	0.0416301	0.0238399	0.0807697	0.832407	0.147006	0.0919112	0.109724	0.910784	0.0189146	0.0813372	0.816115	0.987846	0.23417	0.148067	0.113761	0.802913	-0.0512987	0.109008	0.637929	0.988018
OPGS006962	ENSG00000164211	STARD4	5	111496033	111512590	q22.1	15	0.153	0.332	-0.0621553	0.0288239	0.0310539	0.674608	-0.0508185	0.0321	0.113391	0.84597	-0.103673	0.128261	0.418922	0.972315	0.00102833	0.0950097	0.991364	0.998952	-0.218694	0.196377	0.265431	0.882734	-0.44229	0.177511	0.0127161	0.81811
OPGS004116	ENSG00000064886	CHI3L2	1	111200771	111243440	p13.2	67	0.432	0.628	-0.0542587	0.0252027	0.0313272	0.674608	-0.0511449	0.0273477	0.0614596	0.78388	-0.018943	0.126617	0.881074	0.99583	-0.122974	0.100956	0.223186	0.96758	0.0536884	0.218067	0.805526	0.981931	-0.0596787	0.136058	0.660933	0.988018
OPGS005825	ENSG00000112697	TMEM30A	6	75252924	75284948	q14.1	40	0.213	0.454	0.0522915	0.0243803	0.0319668	0.674608	0.032406	0.0285195	0.255842	0.916405	0.0632193	0.0662307	0.339814	0.962768	0.122339	0.0913476	0.180483	0.95531	0.317009	0.157254	0.0438095	0.72376	0.0547506	0.127428	0.667444	0.988018
OPGS004008	ENSG00000225978	HAR1A	20	63102205	63104421	q13.33	87	0.461	0.625	-0.0382354	0.0178286	0.0319842	0.674608	-0.0495611	0.0193155	0.0102916	0.672427	0.0630507	0.118962	0.596107	0.978823	0.031989	0.0710994	0.652769	0.986577	-0.128846	0.118508	0.276934	0.884099	0.116404	0.0915259	0.20344	0.981361
OPGS005855	ENSG00000124788	ATXN1	6	16299112	16761491	p22.3	23	0.212	0.426	0.0547941	0.0255775	0.0321713	0.674608	0.0667204	0.0286183	0.0197329	0.672427	0.0281355	0.112495	0.802507	0.99583	0.0688256	0.0903041	0.445969	0.986577	-0.0366547	0.149993	0.80694	0.981931	-0.0932336	0.130932	0.476417	0.983791
OPGS003911	ENSG00000227039	ITGB2-AS1	21	44921033	44929682	q22.3	69	0.503	0.714	0.0403537	0.018839	0.0321914	0.674608	0.034718	0.0202683	0.0867265	0.832407	0.100528	0.099739	0.313498	0.962768	0.113815	0.0754842	0.131607	0.95531	0.0703086	0.16141	0.663134	0.951123	-0.0566166	0.12393	0.647783	0.988018
OPGS005131	ENSG00000093144	ECHDC1	6	127288712	127343609	q22.33	56	0.273	0.52	0.0502092	0.0234563	0.0323107	0.674608	0.0437694	0.0250759	0.0809025	0.832407	0.0207899	0.127722	0.870696	0.99583	0.0180403	0.0967252	0.852044	0.989505	0.60808	0.259763	0.0192373	0.671512	0.318959	0.156234	0.0411964	0.9259
OPGS005828	ENSG00000123415	SMUG1	12	54121277	54189008	q13.13	27	0.213	0.458	-0.0572271	0.026755	0.0324413	0.674608	-0.0761937	0.0297005	0.0103058	0.672427	-0.0414955	0.100811	0.68062	0.984041	-0.02972	0.10076	0.768026	0.986577	0.40103	0.242815	0.0986184	0.790539	0.138362	0.14799	0.349819	0.981361
OPGS007785	ENSG00000277586	NEFL	8	24950955	24956721	p21.2	25	0.123	0.325	0.0836258	0.0391117	0.0325063	0.674608	0.0598728	0.0442706	0.176238	0.877241	0.457478	0.162923	0.00498593	0.712636	-0.183384	0.145337	0.207025	0.957197	0.306663	0.182908	0.0936212	0.790539	0.263297	0.195476	0.177996	0.981361
OPGS003869	ENSG00000166938	DIS3L	15	66293217	66333898	q22.31	116	0.52	0.691	0.0392343	0.0183521	0.0325275	0.674608	0.0430729	0.0200634	0.0318062	0.72256	0.112195	0.0872068	0.198253	0.94656	-0.00688025	0.0673048	0.918578	0.9951	0.0425103	0.148234	0.774282	0.979457	-0.0684006	0.109836	0.533447	0.988018
OPGS006749	ENSG00000150764	DIXDC1	11	111927144	112022653	q23.1	26	0.163	0.34	0.0648092	0.0303844	0.0329263	0.674608	0.0613473	0.0340747	0.0718014	0.832407	0.142259	0.0906745	0.116672	0.918957	0.00900173	0.114236	0.937192	0.997394	-0.60095	0.387917	0.12134	0.807574	0.145081	0.258775	0.575041	0.988018
OPGS005492	ENSG00000280161	AC022413.2	5	180810401	180811384	q35.3	19	0.239	0.389	0.0468228	0.0219833	0.0331777	0.674608	0.0443197	0.0253321	0.0801966	0.832407	0.0774818	0.101036	0.443157	0.976292	0.0743133	0.0712091	0.296674	0.979036	0.151485	0.117878	0.198758	0.860348	-0.0414376	0.0866263	0.632402	0.988018
OPGS007983	ENSG00000137449	CPEB2	4	15002481	15070153	p15.32	33	0.116	0.33	0.0655925	0.0308116	0.0332687	0.674608	0.0565733	0.0330635	0.087072	0.832407	0.45388	0.180583	0.0119568	0.775342	0.0354023	0.121504	0.770771	0.986577	0.0700234	0.289025	0.808568	0.981931	-0.0163471	0.196039	0.933544	0.992434
OPGS003930	ENSG00000165650	PDZD8	10	117277274	117375440	q26.11	6	0.493	0.701	0.159	0.0747026	0.0333011	0.674608	0.128225	0.082536	0.120288	0.847762	0.896986	0.354839	0.0114758	0.775342	0.253701	0.275967	0.357932	0.979036	-0.553381	0.466431	0.235458	0.88265	0.333392	0.394805	0.39842	0.981361
OPGS007809	ENSG00000283041		7	133034607	133035920	q33	19	0.122	0.335	-0.067827	0.0318759	0.0333496	0.674608	-0.0868198	0.0338931	0.0104198	0.672427	0.285009	0.176609	0.106573	0.910784	0.0352117	0.136901	0.79702	0.987205	-0.113738	0.439357	0.795732	0.981931	-0.16362	0.216547	0.449899	0.981361
OPGS008176	ENSG00000177590		7	150746893	150747728	q36.1	9	0.11	0.307	0.0946306	0.0444731	0.0333522	0.674608	0.0998591	0.0459476	0.0297556	0.713897	-0.138326	0.439962	0.753215	0.99583	0.0128864	0.22315	0.95395	0.997678	2.43435	1.96869	0.21626	0.877712	0.112686	0.421945	0.789422	0.988018
OPGS005016	ENSG00000103723	AP3B2	15	82659281	82710112	q25.2	61	0.285	0.526	0.0555287	0.0260979	0.0333613	0.674608	0.0513027	0.0278385	0.0653484	0.809759	0.0529	0.152348	0.728417	0.990721	0.0422653	0.104985	0.687253	0.986577	0.380864	0.270113	0.158535	0.838287	0.108228	0.185533	0.559669	0.988018
OPGS007673	ENSG00000150316	CWC15	11	94962620	94973586	q21	15	0.126	0.344	-0.0684712	0.0322122	0.0335342	0.674608	-0.0668885	0.0350196	0.0561294	0.78388	0.016883	0.146308	0.908133	0.996218	-0.092899	0.126352	0.462193	0.986577	0.181656	0.328339	0.580086	0.937199	-0.221979	0.189287	0.240913	0.981361
OPGS004160	ENSG00000070614	NDST1	5	150485818	150558211	q33.1	58	0.42	0.463	0.0661442	0.0311234	0.0335678	0.674608	0.0867328	0.0353458	0.014134	0.672427	0.0485041	0.121469	0.689664	0.985197	-0.0226852	0.132867	0.864431	0.989505	0.0689832	0.138957	0.619588	0.947688	-0.118419	0.135759	0.383062	0.981361
OPGS005751	ENSG00000148019	CEP78	9	78236062	78279690	q21.2	46	0.218	0.263	-0.0504459	0.0237477	0.03365	0.674608	-0.0440731	0.0282199	0.118341	0.847039	-0.100509	0.153923	0.513765	0.978823	-0.084961	0.0477423	0.0751455	0.885664	0.533735	0.367543	0.146454	0.821806	0.112971	0.197382	0.567087	0.988018
OPGS006566	ENSG00000099860	GADD45B	19	2476122	2478805	p13.3	17	0.172	0.366	0.0685849	0.0322926	0.0336823	0.674608	0.101925	0.0355067	0.00409697	0.574396	-0.0845135	0.106434	0.427168	0.973808	-0.143113	0.159348	0.369123	0.980652	-0.0891679	0.33748	0.791613	0.981931	0.019974	0.195784	0.91874	0.992204
OPGS007504	ENSG00000175066	GK5	3	142157527	142225592	q23	40	0.132	0.355	0.0733689	0.0346056	0.033994	0.677583	0.0563198	0.0379858	0.138166	0.862492	0.355267	0.150602	0.0183254	0.816563	0.0805123	0.130689	0.537854	0.986577	-0.235371	0.270944	0.385007	0.909834	0.201939	0.204759	0.32402	0.981361
OPGS004000	ENSG00000107521	HPS1	10	98410939	98446963	q24.2	60	0.463	0.679	-0.0361058	0.0170407	0.034107	0.677583	-0.0376876	0.0186803	0.043643	0.75855	0.0113671	0.0905792	0.900132	0.99583	-0.0192094	0.0596346	0.747363	0.986577	-0.200242	0.117991	0.0896787	0.785244	-0.0226464	0.102122	0.824502	0.989953
OPGS007600	ENSG00000166816	LDHD	16	75111860	75116780	q23.1	23	0.129	0.35	0.0716692	0.0339049	0.0345298	0.682183	0.0601071	0.0367575	0.102	0.835272	-0.24668	0.191695	0.198151	0.94656	0.123909	0.12299	0.313706	0.979036	0.293559	0.283161	0.299867	0.886747	0.52225	0.21698	0.0160885	0.85254
OPGS003913	ENSG00000197147	LRRC8B	1	89524829	89597861	p22.2	67	0.502	0.714	-0.0347057	0.016437	0.0347352	0.682183	-0.0391202	0.0180714	0.0304065	0.713897	-0.11751	0.0926377	0.204622	0.94656	0.0661376	0.0575963	0.250846	0.967872	-0.166617	0.107919	0.12261	0.811938	0.00174383	0.0886828	0.984312	0.998944
OPGS004634	ENSG00000118197	DDX59	1	200623896	200669907	q32.1	82	0.335	0.568	0.0408622	0.019355	0.0347556	0.682183	0.0420209	0.0214359	0.0499603	0.777537	0.0411512	0.094748	0.664054	0.984041	0.0217257	0.0667521	0.744826	0.986577	0.0984531	0.130028	0.448949	0.920557	0.0286807	0.102236	0.779067	0.988018
OPGS005726	ENSG00000152291	TGOLN2	2	85318027	85328251	p11.2	31	0.22	0.448	-0.0579902	0.0275299	0.0351656	0.683739	-0.0341396	0.0297212	0.250696	0.913957	-0.29447	0.150885	0.0509838	0.90946	-0.214673	0.107328	0.0454844	0.865753	0.302172	0.249688	0.226203	0.880856	-0.255742	0.161378	0.113025	0.981361
OPGS007502	ENSG00000123975	CKS2	9	89311195	89316703	q22.2	38	0.132	0.297	0.074917	0.0355696	0.035186	0.683739	0.0761511	0.0378561	0.0442626	0.75855	-0.0324506	0.18195	0.858449	0.99583	0.164722	0.146325	0.260279	0.968502	0.538192	0.532462	0.312131	0.886872	-0.172715	0.306085	0.572569	0.988018
OPGS007598	ENSG00000092295	TGM1	14	24249114	24264432	q12	27	0.129	0.317	0.0727523	0.0345544	0.0352529	0.683739	0.0701814	0.0398833	0.0784636	0.832407	0.197447	0.156557	0.207245	0.94656	0.0265472	0.100931	0.792533	0.987098	-0.0233494	0.172654	0.892423	0.991928	0.181518	0.169342	0.283763	0.981361
OPGS004032	ENSG00000152749	GPR180	13	94601857	94634661	q32.1	57	0.455	0.658	0.0363482	0.0172867	0.0354949	0.685723	0.0489246	0.0188312	0.00937515	0.672427	-0.0252399	0.108372	0.815838	0.99583	0.0276166	0.0632953	0.66261	0.986577	-0.0763514	0.113565	0.501383	0.928543	-0.168622	0.0968442	0.0816545	0.937423
OPGS007984	ENSG00000279928		1	182696	184174	p36.33	29	0.116	0.334	-0.111203	0.0529318	0.0356526	0.686067	-0.100205	0.0592472	0.0907782	0.832407	-0.215809	0.240984	0.370502	0.96381	-0.0533709	0.192198	0.781253	0.986577	-0.651818	0.320769	0.042149	0.723723	0.0266361	0.240574	0.911839	0.992204
OPGS004329	ENSG00000145244	CORIN	4	47593999	47838106	p12	128	0.383	0.631	-0.042401	0.0201981	0.035794	0.686099	-0.0426709	0.0216315	0.0485383	0.773357	0.0130282	0.13679	0.924122	0.996218	-0.0450245	0.074811	0.547278	0.986577	0.121645	0.213518	0.568868	0.933366	-0.0901747	0.131854	0.494039	0.988018
OPGS007067	ENSG00000104899	AMH	19	2249309	2252073	p13.3	17	0.149	0.31	0.100612	0.047995	0.0360557	0.688426	0.0884472	0.0541765	0.102558	0.835272	0.200122	0.142694	0.16078	0.937192	0.052399	0.186494	0.778735	0.986577	0.173076	0.391394	0.658341	0.94845	-0.0747334	0.351747	0.831746	0.989953
OPGS005703	ENSG00000180190	TDRP	8	489803	545781	p23.3	69	0.221	0.455	0.0607373	0.0290306	0.0364218	0.692721	0.0522298	0.0317516	0.0999798	0.835272	-0.103928	0.163552	0.525142	0.978823	0.178195	0.095096	0.0609519	0.865753	0.0743505	0.244514	0.761071	0.977381	0.0922447	0.186835	0.621502	0.988018
OPGS006458	ENSG00000103199	ZNF500	16	4748239	4767624	p13.3	32	0.178	0.388	-0.0643915	0.0308559	0.0369021	0.69662	-0.062906	0.0335936	0.0611293	0.78388	-0.382074	0.199103	0.054987	0.90946	0.0661692	0.102416	0.518228	0.986577	-0.184206	0.220544	0.403586	0.9151	-0.348654	0.218799	0.111051	0.981361
OPGS005597	ENSG00000104043	ATP8B4	15	49858238	50182817	q21.2	73	0.23	0.479	-0.0525572	0.0251862	0.0369108	0.69662	-0.062065	0.0281052	0.0272227	0.710318	0.152043	0.118208	0.198362	0.94656	-0.168258	0.0878802	0.05554	0.865753	0.18159	0.148193	0.22044	0.877712	-0.0469523	0.129825	0.717606	0.988018
OPGS004164	ENSG00000128604	IRF5	7	128937457	128950038	q32.1	74	0.418	0.648	0.0368413	0.0176879	0.0372653	0.700617	0.0366255	0.0195569	0.061101	0.78388	0.121379	0.0841603	0.149235	0.925124	0.0254499	0.061233	0.677685	0.986577	-0.127606	0.129109	0.322977	0.891272	0.0108559	0.0955478	0.909541	0.992204
OPGS007130	ENSG00000243970		1	39531838	39558707	p34.3	30	0.147	0.296	0.0951591	0.0458423	0.037913	0.708889	0.106643	0.0491589	0.030056	0.713897	-0.359446	0.253224	0.155759	0.930919	0.272795	0.17517	0.119396	0.95148	0.32295	0.566917	0.568908	0.933366	-0.353458	0.315534	0.262633	0.981361
OPGS005316	ENSG00000083828	ZNF586	19	57769655	57819939	q13.43	28	0.255	0.455	0.0801877	0.0386462	0.0379943	0.708889	0.0732708	0.0430348	0.0886443	0.832407	0.0869556	0.132723	0.512362	0.978823	-0.00814555	0.147899	0.956079	0.997678	0.456786	0.350643	0.192674	0.854652	0.306968	0.24234	0.205269	0.981361
OPGS005601	ENSG00000275202	AL161421.1	13	48974967	48976867	q14.2	53	0.23	0.482	-0.0562284	0.0271675	0.0384809	0.715249	-0.0483811	0.0292478	0.0980915	0.835272	0.102874	0.16857	0.54168	0.978823	-0.16102	0.0955288	0.0918795	0.910229	0.418981	0.337482	0.214424	0.877712	-0.265601	0.182362	0.145269	0.981361
OPGS004825	ENSG00000143924	EML4	2	42169353	42332548	p21	27	0.308	0.551	0.042102	0.0203668	0.0387165	0.716912	0.0522542	0.0223515	0.0193956	0.672427	-0.0984481	0.1076	0.360219	0.96381	0.0177037	0.0751045	0.813649	0.987846	0.135594	0.130745	0.299694	0.886747	-0.0541403	0.110067	0.6228	0.988018
OPGS005935	ENSG00000025708	TYMP	22	50525752	50530032	q13.33	23	0.207	0.444	-0.0573849	0.0277879	0.0389132	0.717846	-0.0632078	0.0302189	0.0364687	0.744865	0.0390897	0.165255	0.813012	0.99583	-0.0860792	0.102207	0.399674	0.982682	0.251638	0.211074	0.23319	0.88265	-0.0994028	0.152823	0.515405	0.988018
OPGS007773	ENSG00000180509	KCNE1	21	34446688	34512214	q22.12	32	0.123	0.332	-0.0688203	0.0333686	0.0391669	0.719448	-0.0931853	0.0367229	0.011164	0.672427	0.366859	0.190651	0.0543241	0.90946	-0.0610294	0.110609	0.581116	0.986577	-0.030317	0.208078	0.884158	0.990193	0.107481	0.211049	0.610564	0.988018
OPGS005207	ENSG00000175746	C15orf54	15	39250681	39254845	q14	48	0.265	0.508	0.0463744	0.0224998	0.0392933	0.719448	0.0500807	0.0245504	0.0413585	0.744865	-0.180089	0.114413	0.115482	0.91694	0.126771	0.0862529	0.141628	0.95531	0.0870714	0.15516	0.57468	0.934276	0.0552885	0.12992	0.670429	0.988018
OPGS006214	ENSG00000214765		7	45736787	45765812	p12.3	35	0.191	0.431	-0.067192	0.032691	0.0398437	0.724044	-0.0622313	0.0364944	0.0881512	0.832407	0.0781139	0.180106	0.664499	0.984041	-0.139978	0.107486	0.192814	0.95531	0.0786428	0.174337	0.65192	0.94845	-0.174699	0.176439	0.322106	0.981361
OPGS004862	ENSG00000134668	SPOCD1	1	31790422	31816022	p35.2	62	0.303	0.529	-0.041243	0.0200674	0.0398577	0.724044	-0.0373811	0.0218248	0.0867536	0.832407	0.00352789	0.106792	0.973647	0.996218	-0.0479313	0.0733513	0.513467	0.986577	-0.0728353	0.153679	0.63554	0.947688	-0.192417	0.125427	0.125006	0.981361
OPGS005690	ENSG00000101574	METTL4	18	2537525	2571509	p11.32	54	0.222	0.466	-0.0491067	0.0239092	0.0399869	0.724044	-0.0657509	0.0259508	0.0112873	0.672427	0.04874	0.104667	0.641453	0.982224	0.0415969	0.0956291	0.663576	0.986577	0.156246	0.272345	0.566167	0.933366	0.0247517	0.148578	0.867692	0.989953
OPGS006735	ENSG00000162341	TPCN2	11	69048932	69136316	q13.3	32	0.164	0.384	0.0501281	0.0244497	0.0403396	0.725572	-0.00195838	0.0306746	0.949095	0.99486	0.188546	0.0709763	0.00789662	0.712636	0.0990152	0.0665248	0.136647	0.95531	0.233602	0.108948	0.0320193	0.689117	0.0746779	0.104555	0.475077	0.983791
OPGS004811	ENSG00000261455	LINC01003	7	152463786	152465551	q36.1	20	0.309	0.55	-0.0472339	0.0230412	0.040367	0.725572	-0.0437717	0.024967	0.0795703	0.832407	-0.151181	0.128316	0.23872	0.954749	-0.0605841	0.0851075	0.476555	0.986577	-0.213132	0.185186	0.249769	0.882734	0.120423	0.144076	0.403252	0.981361
OPGS006886	ENSG00000270820	AC016727.1	2	61470077	61495188	p15	44	0.156	0.309	0.0784975	0.0383583	0.0407144	0.726577	0.102326	0.0405919	0.0117074	0.672427	-0.202371	0.259005	0.434601	0.975661	-0.0249552	0.161254	0.877013	0.989505	-1.18556	0.45066	0.00852045	0.653058	0.155387	0.275712	0.573037	0.988018
OPGS005486	ENSG00000225756	DBH-AS1	9	133654586	133657313	q34.2	24	0.24	0.462	0.0468484	0.0228955	0.0407388	0.726577	0.0481951	0.0256233	0.0599842	0.78388	0.0548741	0.0949798	0.563436	0.978823	-0.080579	0.0838889	0.336781	0.979036	0.195805	0.151556	0.196372	0.855862	0.203473	0.110545	0.0656748	0.937423
OPGS004178	ENSG00000164930	FZD6	8	103298433	103332866	q22.3	121	0.416	0.633	0.0381008	0.0186359	0.0409059	0.726577	0.0342757	0.0200552	0.0874384	0.832407	0.10193	0.0955188	0.28592	0.959032	0.0390548	0.080578	0.627901	0.986577	0.160904	0.175252	0.358551	0.905328	0.0164219	0.103855	0.874359	0.989953
OPGS008025	ENSG00000241755	IGKV1-9	2	89009982	89010515	p11.2	9	0.115	0.323	0.128033	0.0626687	0.0410509	0.726577	0.167869	0.0692318	0.0153195	0.672427	0.0292427	0.342916	0.932042	0.996218	-0.131811	0.198391	0.506433	0.986577	-0.254048	0.477659	0.594823	0.942155	0.174328	0.381709	0.647884	0.988018
OPGS007318	ENSG00000133247	KMT5C	19	55339853	55348121	q13.42	38	0.139	0.368	0.0653692	0.0320142	0.0411633	0.726577	0.0486554	0.0341221	0.153892	0.863975	-0.0206843	0.220814	0.925369	0.996218	0.181448	0.132464	0.170753	0.95531	0.189089	0.298139	0.525929	0.929489	0.312767	0.193011	0.105134	0.976802
OPGS005689	ENSG00000142494	SLC47A1	17	19495385	19579034	p11.2	30	0.222	0.471	-0.0494218	0.0242451	0.0415078	0.728008	-0.0367578	0.0274272	0.180181	0.877241	0.0132175	0.104516	0.899364	0.99583	-0.138651	0.0827662	0.0938928	0.910229	-0.200642	0.15658	0.200052	0.860348	-0.0867327	0.105118	0.409315	0.981361
OPGS004323	ENSG00000176720	BOK	2	241551424	241574131	q37.3	26	0.386	0.571	0.041552	0.0203878	0.0415411	0.728008	0.0470276	0.0224135	0.0358893	0.744865	-0.0477841	0.0901598	0.596116	0.978823	0.0344629	0.0784131	0.660296	0.986577	0.0848384	0.141631	0.549166	0.930023	0.0203409	0.114573	0.859087	0.989953
OPGS004783	ENSG00000187122	SLIT1	10	96998038	97185959	q24.1	105	0.312	0.558	-0.0448921	0.0220832	0.0420668	0.733187	-0.0336635	0.0241038	0.162533	0.872594	-0.203138	0.124484	0.102714	0.910784	-0.0782347	0.0754866	0.300013	0.979036	0.0461931	0.167538	0.782766	0.981931	-0.154575	0.14073	0.272041	0.981361
OPGS007703	ENSG00000179562	GCC1	7	127580628	127593611	q32.1	66	0.125	0.346	-0.0705945	0.0347426	0.042161	0.733187	-0.0654794	0.0380635	0.0853837	0.832407	-0.243366	0.206514	0.238617	0.954749	-0.0518571	0.125107	0.678508	0.986577	-0.177959	0.236689	0.452131	0.921057	-0.0276053	0.177695	0.876544	0.989953
OPGS007994	ENSG00000171603	CLSTN1	1	9728926	9823984	p36.22	14	0.116	0.174	-0.0849313	0.0418415	0.0423736	0.733187	-0.106631	0.0450414	0.0179131	0.672427	-0.562144	0.2484	0.0236321	0.816563	-0.0102597	0.164153	0.950164	0.997678	0.355287	0.411504	0.387925	0.911275	0.710702	0.262356	0.0067503	0.74394
OPGS005602	ENSG00000135828	RNASEL	1	182573634	182589256	q25.3	51	0.23	0.479	-0.0494928	0.0243899	0.0424343	0.733187	-0.0464163	0.0267973	0.0832516	0.832407	-0.0677977	0.134987	0.615488	0.979013	-0.14822	0.0841036	0.0780109	0.894392	-0.0962023	0.164486	0.558638	0.931126	0.179758	0.138442	0.194137	0.981361
OPGS005161	ENSG00000125166	GOT2	16	58707131	58734342	q21	46	0.27	0.518	-0.0450195	0.0222203	0.0427592	0.734026	-0.0389362	0.02418	0.10734	0.844827	-0.192598	0.120254	0.109247	0.910784	-0.0435354	0.0817917	0.594538	0.986577	0.234072	0.185619	0.207298	0.870942	-0.169895	0.125506	0.175839	0.981361
OPGS003783	ENSG00000166387	PPFIBP2	11	7513298	7657127	p15.4	109	0.555	0.747	0.0309325	0.0152708	0.0428055	0.734026	0.0296114	0.0169891	0.0813395	0.832407	0.0562294	0.0730433	0.441413	0.976292	-0.00883134	0.0493289	0.857914	0.989505	0.0589017	0.111788	0.598259	0.943032	0.09577	0.0847554	0.258494	0.981361
OPGS006021	ENSG00000229337	AC079305.4	2	176989418	177213200	q31.2	41	0.202	0.4	-0.0516783	0.0255501	0.0431114	0.734026	-0.0393674	0.0283047	0.164273	0.874282	-0.144793	0.142435	0.309364	0.962768	-0.119644	0.0965664	0.215352	0.963261	-0.0123869	0.12437	0.920664	0.993198	-0.143401	0.128605	0.26483	0.981361
OPGS007790	ENSG00000267080	ASB16-AS1	17	44157293	44187180	q21.31	20	0.123	0.317	-0.0734858	0.0363804	0.0433908	0.734026	-0.0757008	0.0389273	0.0518147	0.777537	-0.0155376	0.18037	0.931353	0.996218	-0.255164	0.142785	0.07393	0.88555	-0.451762	0.419329	0.281327	0.885993	1.06858	0.335899	0.00146637	0.680616
OPGS006483	ENSG00000154930	ACSS1	20	25006230	25058980	p11.21	24	0.176	0.397	0.0671927	0.0332876	0.0435342	0.734026	0.0625578	0.0363838	0.0855435	0.832407	0.0785409	0.134982	0.560659	0.978823	0.175216	0.123631	0.15641	0.95531	-0.56691	0.457106	0.214895	0.877712	-0.0334601	0.221421	0.879885	0.989953
OPGS005429	ENSG00000041515	MYO16	13	108596152	109208005	q33.3	30	0.244	0.489	-0.0467655	0.0231749	0.0435979	0.734026	-0.0463002	0.0248069	0.061982	0.78388	0.0916093	0.133428	0.492345	0.976292	-0.0926363	0.0916994	0.312391	0.979036	-0.140549	0.199901	0.481996	0.928412	-0.127056	0.168457	0.450709	0.981361
OPGS004753	ENSG00000249476	AC008467.1	5	109237120	109326369	q21.3	82	0.316	0.545	0.0605643	0.0300209	0.0436531	0.734026	0.05988	0.0335636	0.0744109	0.832407	-0.0955535	0.168506	0.570672	0.978823	0.0442974	0.106943	0.678717	0.986577	0.178365	0.12983	0.169494	0.840697	0.0673986	0.162743	0.67877	0.988018
OPGS004691	ENSG00000123643	SLC36A1	5	151437046	151492379	q33.1	23	0.325	0.533	-0.0461803	0.0228984	0.043722	0.734026	-0.0478213	0.0252215	0.0579535	0.78388	-0.0156102	0.109906	0.887055	0.99583	-0.0361015	0.0818984	0.659352	0.986577	-0.082033	0.149256	0.582586	0.937548	-0.0223603	0.136876	0.870234	0.989953
OPGS007082	ENSG00000146247	PHIP	6	78934419	79078287	q14.1	28	0.149	0.366	-0.05813	0.0288565	0.043962	0.734026	-0.0542615	0.0311495	0.0815138	0.832407	-0.106116	0.146538	0.468971	0.976292	-0.00449805	0.110723	0.967595	0.998115	-0.00781274	0.28346	0.978011	0.996078	-0.252981	0.189185	0.181153	0.981361
OPGS006961	ENSG00000153162	BMP6	6	7726099	7881728	p24.3	29	0.153	0.382	0.0603296	0.0299718	0.0441273	0.734026	0.0799739	0.032726	0.0145357	0.672427	-0.0473891	0.179985	0.792324	0.99583	0.0430345	0.106971	0.687462	0.986577	-0.324024	0.208728	0.120574	0.806069	-0.0975214	0.166237	0.557446	0.988018
OPGS003675	ENSG00000168824	NSG1	4	4348140	4419058	p16.3	53	0.617	0.772	-0.0298635	0.0148363	0.0441283	0.734026	-0.0222013	0.016716	0.184129	0.877241	-0.0890795	0.044681	0.0461874	0.90946	-0.0715866	0.0571563	0.210398	0.960128	0.0269672	0.161554	0.86743	0.989264	0.102003	0.0963719	0.28986	0.981361
OPGS007613	ENSG00000157326	DHRS4	14	23953734	23969279	q11.2	19	0.128	0.32	-0.10914	0.0543135	0.0444905	0.73755	-0.096884	0.0592298	0.101896	0.835272	-0.49592	0.205408	0.015765	0.816563	0.208506	0.227118	0.358593	0.979036	0.264363	0.530224	0.61807	0.947509	-0.164743	0.399882	0.680354	0.988018
OPGS007491	ENSG00000279722	AC007342.7	16	53487607	53489943	q12.2	24	0.132	0.324	0.0696873	0.0347105	0.0446783	0.73817	0.0788972	0.0382727	0.0392602	0.744865	-0.0264668	0.172357	0.877959	0.99583	0.0906972	0.132668	0.494202	0.986577	0.0233879	0.255391	0.927034	0.994308	-0.0319911	0.157191	0.838731	0.989953
OPGS006697	ENSG00000142396	ERVK3-1	19	58305374	58316812	q13.43	7	0.165	0.35	-0.0808474	0.0402982	0.0448319	0.738222	-0.105715	0.0455419	0.0202725	0.675827	-0.00479915	0.148229	0.974172	0.996218	-0.031927	0.14249	0.822707	0.987846	0.238113	0.280238	0.395502	0.914966	0.0306053	0.200134	0.878459	0.989953
OPGS004566	ENSG00000233236	LINC02573	21	20193597	20258820	q21.1	37	0.343	0.591	-0.0399866	0.0200222	0.0458132	0.751858	-0.0288042	0.0219152	0.18873	0.877241	0.0162984	0.110559	0.882802	0.99583	-0.0891296	0.0699345	0.202496	0.95531	-0.341246	0.174374	0.0503497	0.726637	-0.137453	0.106017	0.194795	0.981361
OPGS006524	ENSG00000180370	PAK2	3	196739857	196832647	q29	37	0.174	0.414	-0.0510389	0.0255859	0.0460643	0.753458	-0.0532488	0.0278374	0.0557668	0.78388	-0.0608154	0.127345	0.632961	0.981012	0.0301109	0.0948998	0.751022	0.986577	-0.0331096	0.29385	0.910288	0.993198	-0.140709	0.139252	0.312272	0.981361
OPGS007602	ENSG00000106560	GIMAP2	7	150685697	150693641	q36.1	17	0.129	0.356	-0.072334	0.0363146	0.046385	0.754779	-0.0852888	0.0384118	0.0263932	0.710318	0.202634	0.225676	0.36924	0.96381	-0.0362425	0.156514	0.816879	0.987846	0.215272	0.476005	0.651092	0.94845	0.00197506	0.260008	0.993939	0.999897
OPGS006215	ENSG00000161395	PGAP3	17	39671122	39696797	q12	37	0.191	0.412	-0.0643326	0.0323294	0.0466005	0.754779	-0.0834453	0.0344951	0.0155613	0.672427	-0.0620911	0.193806	0.748683	0.994797	0.264897	0.136331	0.052011	0.865753	-0.194647	0.407649	0.633016	0.947688	-0.0370602	0.188731	0.844325	0.989953
OPGS003787	ENSG00000100376	FAM118A	22	45308968	45341955	q13.31	43	0.553	0.705	-0.0315615	0.0158691	0.0467159	0.754779	-0.0419706	0.0172797	0.0151446	0.672427	-0.0156238	0.100693	0.876693	0.99583	0.0206848	0.0600383	0.73045	0.986577	0.0989424	0.105956	0.350403	0.905328	0.00987781	0.0815563	0.903599	0.990533
OPGS005095	ENSG00000272977	AL008721.2	22	25476218	25479971	q11.23	13	0.277	0.428	-0.227342	0.11433	0.0467603	0.754779	-0.132539	0.130683	0.310485	0.92839	-0.761409	0.373226	0.0413427	0.890361	-0.417963	0.404474	0.301441	0.979036	0.776117	0.752325	0.302248	0.886747	-1.08196	0.617123	0.0795633	0.937423
OPGS005548	ENSG00000076650	GPATCH1	19	33080899	33130542	q13.11	60	0.234	0.462	-0.0466659	0.0235189	0.0472349	0.755128	-0.0306307	0.0263798	0.245583	0.91171	-0.154285	0.12056	0.200639	0.94656	0.00419876	0.0830412	0.959674	0.997678	-0.119953	0.131637	0.36217	0.905328	-0.244541	0.102474	0.017016	0.85254
OPGS006585	ENSG00000163328	GPR155	2	174431571	174487094	q31.1	39	0.171	0.406	0.0568611	0.0286641	0.0472891	0.755128	0.0640414	0.0313217	0.0408909	0.744865	-0.0671142	0.153894	0.66276	0.984041	0.0468663	0.101932	0.645676	0.986577	0.164576	0.225814	0.466117	0.926453	-0.0200525	0.163063	0.902128	0.990533
OPGS005252	ENSG00000135655	USP15	12	62260338	62417431	q14.1	89	0.26	0.508	0.0470691	0.023743	0.0474296	0.755128	0.0485633	0.0258771	0.0605607	0.78388	0.125177	0.118377	0.29031	0.959032	0.0092262	0.0906922	0.91897	0.9951	-0.0352291	0.182463	0.8469	0.986933	0.0744151	0.135129	0.581841	0.988018
OPGS008130	ENSG00000166483	WEE1	11	9573670	9593457	p15.4	29	0.111	0.328	-0.0738177	0.037316	0.0479085	0.755128	-0.0898258	0.0408453	0.0278658	0.712174	-0.0209543	0.157566	0.894203	0.99583	-0.0511473	0.153009	0.738171	0.986577	-0.355022	0.299266	0.2355	0.88265	0.32163	0.208445	0.122831	0.981361
OPGS006367	ENSG00000054983	GALC	14	87837820	87993665	q31.3	59	0.183	0.374	0.0596318	0.0301596	0.0480178	0.755128	0.064481	0.0324085	0.0466315	0.766411	-0.12735	0.174385	0.46522	0.976292	0.0536866	0.115673	0.64256	0.986577	-0.51499	0.366888	0.160418	0.839018	0.226849	0.180509	0.208855	0.981361
OPGS004419	ENSG00000162817	C1orf115	1	220690363	220699153	q41	107	0.368	0.514	-0.0410978	0.0207911	0.048075	0.755128	-0.053253	0.0226151	0.0185347	0.672427	0.0468994	0.119472	0.694649	0.985267	-0.0127557	0.0864968	0.882761	0.989505	-0.0230548	0.129401	0.858593	0.987603	0.086352	0.105759	0.414216	0.981361
OPGS003594	ENSG00000135845	PIGC	1	172370189	172444086	q24.3	95	0.698	0.848	-0.0258386	0.013081	0.0482372	0.755128	-0.0217618	0.014319	0.128566	0.856552	-0.0256776	0.0618764	0.678154	0.984041	-0.0453637	0.0495474	0.359897	0.979036	0.00940196	0.0938146	0.920171	0.993198	-0.112036	0.0745596	0.132933	0.981361
OPGS004264	ENSG00000167914	GSDMA	17	39953263	39977768	q21.1	37	0.397	0.495	-0.0866527	0.0438871	0.0483311	0.755128	-0.0607541	0.046596	0.192286	0.879582	-0.683647	0.238364	0.00412971	0.712636	-0.202355	0.182527	0.26759	0.968502	1.87424	0.980844	0.0560242	0.739313	-0.183848	0.336697	0.585043	0.988018
OPGS003707	ENSG00000198121	LPAR1	9	110873263	111038470	q31.3	181	0.595	0.772	0.0412052	0.020876	0.0484031	0.755128	0.0417543	0.0225802	0.064435	0.802494	0.0203837	0.0970473	0.833638	0.99583	0.0313792	0.0847899	0.711322	0.986577	-0.113164	0.206881	0.584377	0.937548	0.125222	0.130215	0.336224	0.981361
OPGS007884	ENSG00000139211	AMIGO2	12	47075707	47079959	q13.11	19	0.119	0.336	0.0652407	0.033079	0.0485794	0.755128	0.0553771	0.0356818	0.120669	0.847762	0.286089	0.178267	0.10853	0.910784	0.159085	0.128187	0.214592	0.963261	-0.440486	0.308624	0.153505	0.829176	0.065388	0.204514	0.749178	0.988018
OPGS006473	ENSG00000279410	AC099494.1	16	17192863	17194232	p12.3	31	0.177	0.398	-0.055005	0.0279012	0.0486754	0.755128	-0.0448607	0.0302788	0.13845	0.862492	0.00520693	0.124523	0.966646	0.996218	-0.0925162	0.110611	0.402924	0.982682	-0.458892	0.371654	0.216931	0.877712	-0.271002	0.160805	0.0919349	0.963503
OPGS005711	ENSG00000188385	JAKMIP3	10	132036336	132184858	q26.3	41	0.22	0.465	-0.049955	0.02535	0.0487682	0.755128	-0.0524313	0.0273496	0.0552286	0.783257	-0.108584	0.14929	0.467021	0.976292	0.0410458	0.103812	0.69256	0.986577	-0.276809	0.255335	0.27832	0.884531	-0.0556147	0.124839	0.655964	0.988018
OPGS003598	ENSG00000101307	SIRPB1	20	1561385	1620061	p13	58	0.695	0.838	0.0278307	0.0141237	0.0487824	0.755128	0.0246727	0.0156165	0.114126	0.84597	-0.0287617	0.0735574	0.69579	0.985267	0.0352593	0.0445825	0.429015	0.986577	0.259167	0.110649	0.0191687	0.671512	0.0560477	0.0870681	0.519755	0.988018
OPGS008172	ENSG00000184361	SPATA32	17	45254393	45262094	q21.31	15	0.11	0.339	-0.0692875	0.0352721	0.0494867	0.763621	-0.0877275	0.0397984	0.0275036	0.710318	0.106762	0.155001	0.490959	0.976292	-0.0743086	0.113525	0.512754	0.986577	-0.198728	0.2125	0.349691	0.905328	0.203125	0.185998	0.274795	0.981361
OPGS005491	ENSG00000271780	AL118558.3	14	101948125	101963357	q32.31	69	0.239	0.451	0.0553389	0.0282922	0.0504676	0.769589	0.0480993	0.0320055	0.132879	0.860303	0.0519719	0.098147	0.596437	0.978823	0.203025	0.101828	0.046174	0.865753	-0.0518455	0.205084	0.800421	0.981931	0.002912	0.145516	0.984034	0.998944
OPGS007332	ENSG00000115112	TFCP2L1	2	121216587	121285202	q14.2	24	0.138	0.376	-0.060154	0.0307906	0.0507426	0.769589	-0.0809115	0.0340724	0.0175634	0.672427	-0.0188968	0.131018	0.885319	0.99583	0.151021	0.111946	0.177318	0.95531	-0.261089	0.229761	0.255811	0.882734	-0.00372808	0.170409	0.982546	0.998944
OPGS006011	ENSG00000267554		17	35470069	35470628	q12	18	0.203	0.438	0.0479103	0.0245306	0.0508095	0.769589	0.0593428	0.0271998	0.029129	0.713897	0.0498771	0.107447	0.642503	0.982945	-0.0029832	0.0866737	0.972543	0.998733	-0.0910194	0.167779	0.587478	0.937548	-0.00946743	0.137238	0.945001	0.993355
OPGS004494	ENSG00000072401	UBE2D1	10	58334979	58370751	q21.1	44	0.355	0.603	-0.0439279	0.0225372	0.0512799	0.769589	-0.0388125	0.0243602	0.111098	0.84597	-0.0844673	0.103573	0.414768	0.969954	-0.191147	0.0882723	0.0303554	0.865753	0.428814	0.266909	0.108144	0.802033	0.0850155	0.153865	0.580583	0.988018
OPGS003871	ENSG00000213462	ERV3-1	7	64990356	65006743	q11.21	89	0.52	0.72	0.0562017	0.0288413	0.0513371	0.769589	0.0503289	0.0307815	0.102041	0.835272	0.158078	0.181141	0.382839	0.96451	0.137953	0.115584	0.232665	0.967872	-0.112445	0.278704	0.686613	0.957231	0.0935926	0.192221	0.626328	0.988018
OPGS007638	ENSG00000163131	CTSS	1	150730079	150765957	q21.3	19	0.128	0.251	-0.0821899	0.0422176	0.0515568	0.769589	-0.097701	0.0444105	0.0278101	0.712174	-0.104433	0.289275	0.718086	0.987027	-0.0481602	0.177495	0.786135	0.986577	0.918837	0.761742	0.227728	0.88265	0.580567	0.361273	0.108054	0.978269
OPGS006042	ENSG00000196284	SUPT3H	6	44809317	45377953	p21.1	70	0.201	0.45	-0.0536101	0.0275478	0.0516454	0.769589	-0.0556064	0.0295881	0.0601965	0.78388	-0.0624582	0.165908	0.706573	0.986349	0.0931175	0.11004	0.397431	0.982682	-0.451602	0.212632	0.0336818	0.692202	-0.0392913	0.176522	0.823858	0.989953
OPGS007227	ENSG00000136720	HS6ST1	2	128236716	128318868	q14.3	24	0.142	0.356	-0.0585399	0.0301083	0.0518582	0.769589	-0.0605562	0.0324258	0.0618279	0.78388	-0.198821	0.184488	0.281173	0.959032	0.0371941	0.109302	0.733639	0.986577	-0.56686	0.350075	0.105393	0.799661	0.00802223	0.185345	0.965476	0.995646
OPGS005605	ENSG00000183426	NPIPA1	16	14922802	14952060	p13.11	50	0.23	0.485	-0.079781	0.0410456	0.0519296	0.769589	-0.105257	0.044405	0.0177695	0.672427	-0.368741	0.210152	0.0793209	0.90946	0.238792	0.157307	0.129015	0.95531	0.368532	0.362003	0.30866	0.886872	0.0883036	0.263693	0.737721	0.988018
OPGS005449	ENSG00000182141	ZNF708	19	21284033	21329425	p12	33	0.243	0.488	0.0582103	0.0299547	0.0519822	0.769589	0.0927571	0.0323007	0.00408305	0.574396	-0.0466592	0.164281	0.776395	0.99583	-0.159297	0.116383	0.171082	0.95531	-0.581238	0.266068	0.0289219	0.671512	-0.0821357	0.188661	0.663301	0.988018
OPGS005796	ENSG00000253981		8	8238174	8241411	p23.1	65	0.215	0.466	-0.0587357	0.0302314	0.0520319	0.769589	-0.0786002	0.0330193	0.0172922	0.672427	0.254555	0.159347	0.110156	0.910784	-0.0878777	0.100697	0.382831	0.980652	-0.1415	0.297486	0.634321	0.947688	0.260874	0.19656	0.184443	0.981361
OPGS008091	ENSG00000157954	WIPI2	7	5190196	5233840	p22.1	10	0.113	0.316	-0.0731293	0.0376735	0.052242	0.769589	-0.0860966	0.0405877	0.0339008	0.74264	-0.200078	0.199673	0.316332	0.962768	-0.0905578	0.15383	0.556071	0.986577	0.619944	0.397764	0.119097	0.803786	0.24908	0.213057	0.242374	0.981361
OPGS007139	ENSG00000230825	AC005532.1	7	7255154	7278077	p21.3	28	0.146	0.379	0.0605802	0.031209	0.0522449	0.769589	0.0629325	0.0339921	0.0641142	0.802494	-0.0119058	0.172615	0.945011	0.996218	0.0735241	0.124506	0.554838	0.986577	0.0397236	0.153117	0.795301	0.981931	0.0389568	0.226914	0.863689	0.989953
OPGS006651	ENSG00000198873	GRK5	10	119207571	119459745	q26.11	35	0.168	0.398	-0.0593788	0.030609	0.0523901	0.769589	-0.047993	0.0329247	0.144934	0.863975	-0.373202	0.193408	0.0536559	0.90946	-0.00406704	0.120691	0.973118	0.998733	-0.232324	0.231486	0.315562	0.891272	-0.181452	0.184136	0.324416	0.981361
OPGS007548	ENSG00000103381	CPPED1	16	12659799	12803887	p13.12	10	0.13	0.333	0.163754	0.0844195	0.0524076	0.769589	0.131974	0.0930553	0.156123	0.863975	0.389988	0.395921	0.324617	0.962768	0.430729	0.310654	0.165586	0.95531	0.310422	0.498241	0.533261	0.929489	-0.131585	0.515729	0.798612	0.989922
OPGS005600	ENSG00000248538	AC022784.1	8	9151669	9426716	p23.1	93	0.23	0.484	-0.0634333	0.0327319	0.0526276	0.769589	-0.0661488	0.0351202	0.0596333	0.78388	0.237599	0.181578	0.190696	0.94656	-0.22494	0.129264	0.0818308	0.898764	-0.0323653	0.297606	0.913399	0.993198	0.131759	0.223513	0.55553	0.988018
OPGS006150	ENSG00000273796	BX322562.1	21	45403809	45404943	q22.3	38	0.194	0.448	-0.0521578	0.0269247	0.0527247	0.769589	-0.0492893	0.0292183	0.0916167	0.832407	0.170438	0.148156	0.249982	0.959032	-0.193118	0.105169	0.0663184	0.88318	0.0219873	0.231074	0.924194	0.993198	-0.0779231	0.138984	0.575027	0.988018
OPGS003873	ENSG00000173226	IQCB1	3	121769761	121835079	q13.33	147	0.519	0.719	-0.0333989	0.0172499	0.0528448	0.769589	-0.0299548	0.0185365	0.106097	0.841438	-0.124571	0.095393	0.191597	0.94656	-0.0450548	0.0687536	0.512269	0.986577	0.0917139	0.150922	0.543392	0.929553	-0.0676846	0.112854	0.548672	0.988018
OPGS008444	ENSG00000182578	CSF1R	5	150053291	150113372	q32	15	0.103	0.309	-0.0715307	0.0369528	0.0529005	0.769589	-0.0584752	0.0402384	0.146162	0.863975	-0.136061	0.15796	0.389038	0.965747	-0.0926849	0.148352	0.532126	0.986577	-0.215205	0.355427	0.544858	0.930023	-0.329193	0.221898	0.137932	0.981361
OPGS005897	ENSG00000187764	SEMA4D	9	89360787	89498130	q22.2	32	0.209	0.455	0.0506331	0.0261692	0.0530102	0.769589	0.0520479	0.0281963	0.0649054	0.806305	-0.0211541	0.163984	0.897357	0.99583	0.0809717	0.100837	0.421978	0.986577	-0.0671392	0.194396	0.729813	0.973445	0.139438	0.163675	0.394258	0.981361
OPGS004026	ENSG00000154122	ANKH	5	14704800	14871778	p15.2	47	0.457	0.68	0.0314456	0.0162763	0.0533606	0.772391	0.0157835	0.0182032	0.385901	0.931452	-0.0136068	0.0703571	0.846649	0.99583	0.103078	0.0559758	0.065551	0.88318	-0.00719577	0.107361	0.946563	0.994545	0.289228	0.085164	0.000683459	0.680616
OPGS008362	ENSG00000134815	DHX34	19	47349312	47383247	q13.32	18	0.105	0.314	-0.0664299	0.034412	0.0535538	0.772908	-0.0415853	0.0381575	0.275787	0.923114	-0.15697	0.175799	0.371911	0.96381	-0.190957	0.116706	0.101792	0.910229	-0.352859	0.20628	0.0871578	0.785244	-0.0235276	0.192896	0.902922	0.990533
OPGS004368	ENSG00000170412	GPRC5C	17	74424851	74451653	q25.1	44	0.376	0.408	0.0356796	0.0185014	0.0537951	0.774113	0.0408636	0.0196427	0.0374936	0.744865	0.150424	0.125092	0.229167	0.950395	-0.0549784	0.0791863	0.487499	0.986577	-0.0531306	0.32245	0.869124	0.989264	-0.0164607	0.103424	0.873545	0.989953
OPGS004978	ENSG00000176490	DIRAS1	19	2714567	2721372	p13.3	19	0.289	0.528	0.0452176	0.0234774	0.0541033	0.77485	0.0133931	0.0262662	0.610123	0.954091	0.161724	0.136235	0.235192	0.954486	0.0918481	0.0797217	0.249276	0.967872	0.519162	0.140146	0.00021187	0.207929	0.110503	0.101636	0.276929	0.981361
OPGS006516	ENSG00000143322	ABL2	1	179099330	179229684	q25.2	51	0.175	0.413	0.0541301	0.0281305	0.0543227	0.77485	0.0577427	0.0306793	0.059817	0.78388	0.107481	0.12737	0.398755	0.96818	0.0447939	0.113327	0.692649	0.986577	-0.0475576	0.201042	0.813002	0.981931	0.0206209	0.168667	0.902695	0.990533
OPGS006911	ENSG00000071242	RPS6KA2	6	166409364	166906451	q27	44	0.155	0.389	-0.0569106	0.0296193	0.054681	0.77485	-0.0475287	0.0326759	0.145794	0.863975	-0.0598267	0.133354	0.653699	0.984041	-0.11652	0.108184	0.281457	0.973194	0.115309	0.194116	0.552497	0.930575	-0.276502	0.175142	0.114399	0.981361
OPGS004450	ENSG00000151468	CCDC3	10	12896625	13099652	p13	43	0.363	0.578	0.0355489	0.0185088	0.0547762	0.77485	0.0464201	0.0204676	0.0233303	0.710318	0.153616	0.10197	0.131941	0.924749	-0.0794462	0.0602481	0.187286	0.95531	0.123209	0.121893	0.312113	0.886872	-0.0887889	0.106416	0.404082	0.981361
OPGS004723	ENSG00000135047	CTSL	9	87724051	87731469	q21.33	43	0.321	0.553	-0.0370982	0.0193289	0.0549445	0.77485	-0.0446558	0.021447	0.0373287	0.744865	0.119353	0.108482	0.271238	0.959032	-0.0141697	0.0604236	0.814592	0.987846	-0.0794873	0.130885	0.543649	0.929553	-0.0393879	0.111396	0.72365	0.988018
OPGS006235	ENSG00000131165	CHMP1A	16	89640816	89657738	q24.3	44	0.19	0.423	0.0567983	0.0296091	0.0550766	0.77485	0.0744981	0.0327627	0.022974	0.709014	0.0834861	0.132049	0.527232	0.978823	-0.0697148	0.107131	0.515214	0.986577	-0.0666804	0.1915	0.727689	0.973445	-0.0370229	0.168888	0.826482	0.989953
OPGS004940	ENSG00000257815	CNOT2-DT	12	69901918	70244533	q15	87	0.294	0.475	-0.0490581	0.0255775	0.0551085	0.77485	-0.0537969	0.0270248	0.0465195	0.766411	-0.0271079	0.170818	0.873909	0.99583	0.00840284	0.104516	0.935921	0.996786	0.0887891	0.371938	0.811322	0.981931	-0.0262128	0.201479	0.896486	0.990533
OPGS005054	ENSG00000182472	CAPN12	19	38730187	38769904	q13.2	54	0.281	0.518	0.0422184	0.0220347	0.0553662	0.77485	0.0476923	0.0238511	0.0455454	0.765735	0.119584	0.123495	0.332879	0.962768	-0.020212	0.0849677	0.811976	0.987846	-0.28992	0.23679	0.22081	0.877712	0.0363661	0.114614	0.751022	0.988018
OPGS005086	ENSG00000161381	PLXDC1	17	39063313	39154394	q12	44	0.277	0.522	-0.0420882	0.0219732	0.0554369	0.77485	-0.0550448	0.0245174	0.0247594	0.710318	-0.0132942	0.105678	0.899891	0.99583	0.0649844	0.0735573	0.376992	0.980652	-0.140008	0.124085	0.259185	0.882734	0.0997177	0.126006	0.428727	0.981361
OPGS006555	ENSG00000136856	SLC2A8	9	127397138	127408424	q33.3	21	0.173	0.413	0.0565261	0.0295544	0.0557974	0.77485	0.0649959	0.0320212	0.0423794	0.745361	-0.0282833	0.186357	0.879369	0.99583	-0.0195318	0.104062	0.851117	0.989505	0.232434	0.251997	0.356337	0.905328	0.0538229	0.180382	0.765411	0.988018
OPGS005857	ENSG00000111261	MANSC1	12	12326056	12350242	p13.2	62	0.211	0.44	-0.0501888	0.0262608	0.055983	0.77485	-0.0570797	0.0285389	0.045493	0.765735	0.14192	0.134824	0.29251	0.959032	-0.0454623	0.108108	0.6741	0.986577	0.0127188	0.15643	0.935198	0.994545	-0.167303	0.162306	0.30264	0.981361
OPGS004528	ENSG00000042445	RETSAT	2	85341955	85354531	p11.2	42	0.349	0.598	-0.0405964	0.0212488	0.056066	0.77485	-0.0409697	0.022947	0.0741957	0.832407	0.0208404	0.101115	0.836709	0.99583	0.0216278	0.0868094	0.803252	0.987205	-0.367269	0.191894	0.055631	0.739313	-0.0991256	0.135406	0.464131	0.981361
OPGS004260	ENSG00000101017	CD40	20	46118271	46129863	q13.12	26	0.398	0.618	-0.0360808	0.0188911	0.056142	0.77485	-0.0289055	0.02001	0.148582	0.863975	0.018339	0.119885	0.878421	0.99583	-0.16396	0.0863735	0.0576614	0.865753	-0.257741	0.278063	0.35397	0.905328	-0.0760842	0.110123	0.489627	0.988018
OPGS004831	ENSG00000125898	FAM110A	20	833715	857463	p13	40	0.307	0.545	0.0394719	0.0206822	0.0563271	0.77485	0.0380168	0.0228634	0.0963566	0.835272	0.127028	0.098928	0.199125	0.94656	0.00612728	0.072467	0.932617	0.996467	0.0485753	0.128434	0.705272	0.967507	0.016089	0.121265	0.89445	0.990533
OPGS003981	ENSG00000117226	GBP3	1	89006666	89022894	p22.2	86	0.469	0.702	-0.0360201	0.0188819	0.0564365	0.77485	-0.0410727	0.0204279	0.044366	0.75855	0.00921917	0.104782	0.929889	0.996218	-0.0311787	0.0680077	0.646623	0.986577	0.134636	0.15762	0.393005	0.914966	-0.0123511	0.13051	0.924603	0.992434
OPGS005626	ENSG00000111266	DUSP16	12	12473282	12562863	p13.2	23	0.227	0.443	0.0473901	0.0248498	0.0565131	0.77485	0.0468469	0.0267101	0.0794469	0.832407	0.117112	0.150684	0.43704	0.976292	-0.00428545	0.0949345	0.963995	0.998115	0.169213	0.261986	0.518352	0.929489	0.0524069	0.147663	0.722658	0.988018
OPGS005803	ENSG00000080200	CRYBG3	3	97822011	97944984	q11.2	41	0.215	0.451	0.052303	0.027428	0.0565307	0.77485	0.0712226	0.0296279	0.0162211	0.672427	-0.43473	0.188421	0.0210419	0.816563	0.00243035	0.0974792	0.980109	0.998733	-0.00520645	0.228292	0.981805	0.99662	-0.0316501	0.170604	0.852823	0.989953
OPGS007261	ENSG00000188487	INSC	11	15112424	15247208	p15.2	43	0.141	0.378	-0.0591016	0.0310678	0.057126	0.780828	-0.0422557	0.0336115	0.208688	0.89094	-0.0519054	0.183939	0.777799	0.99583	-0.271283	0.112149	0.0155651	0.865753	0.0652537	0.351358	0.852666	0.987603	-0.018443	0.178142	0.917542	0.992204
OPGS005023	ENSG00000123104	ITPR2	12	26335352	26833194	p11.23	71	0.284	0.517	-0.0425786	0.0224554	0.0579414	0.788933	-0.0235878	0.0247053	0.339697	0.929949	-0.104639	0.108069	0.332913	0.962768	-0.199495	0.0783873	0.0109281	0.865753	-0.0457107	0.158141	0.772542	0.979457	-0.0467195	0.136535	0.732216	0.988018
OPGS004128	ENSG00000135919	SERPINE2	2	223975045	224039318	q36.1	46	0.429	0.654	0.0342779	0.0180888	0.0580946	0.788933	0.0476751	0.0195797	0.014895	0.672427	-0.0733767	0.101762	0.47087	0.976292	0.0206476	0.0689625	0.764633	0.986577	-0.0876365	0.137774	0.524718	0.929489	-0.152898	0.110996	0.168354	0.981361
OPGS004633	ENSG00000244026		3	75422961	75435110	p12.3	47	0.335	0.462	-0.0697426	0.0368381	0.0583288	0.788933	-0.0776649	0.0391894	0.0475031	0.771331	0.123167	0.179637	0.492937	0.97652	-0.0646299	0.158983	0.684359	0.986577	0.770957	0.459684	0.0935141	0.790539	-0.68514	0.335053	0.0408679	0.9259
OPGS003748	ENSG00000161905	ALOX15	17	4630919	4642294	p13.2	64	0.571	0.706	0.0308092	0.0162766	0.0583784	0.788933	0.0228054	0.0174993	0.1925	0.879582	0.127115	0.0748165	0.0893154	0.910784	0.0166302	0.0659743	0.800986	0.987205	0.241584	0.216641	0.264792	0.882734	0.156314	0.116354	0.179132	0.981361
OPGS004649	ENSG00000131558	EXOC4	7	133253072	134067137	q33	82	0.332	0.535	-0.042617	0.0225358	0.0586135	0.788933	-0.0489991	0.0250804	0.0507394	0.777537	-0.0655733	0.0811109	0.418838	0.972315	-0.0258229	0.0853789	0.762309	0.986577	0.0714919	0.196868	0.716496	0.971752	0.0721344	0.127791	0.572433	0.988018
OPGS004514	ENSG00000258701	LINC00638	14	104821201	104823718	q32.33	52	0.352	0.549	0.073754	0.0390118	0.0586836	0.788933	0.0306815	0.0462707	0.507275	0.940176	0.201036	0.121838	0.0989387	0.910784	0.123119	0.117702	0.29555	0.979036	0.321966	0.218688	0.14095	0.821499	0.196088	0.190177	0.302504	0.981361
OPGS005424	ENSG00000156564	LRFN2	6	40391591	40587364	p21.1	55	0.244	0.492	0.0430622	0.0228166	0.0591176	0.78942	0.0347871	0.0249646	0.163481	0.872905	0.256334	0.1347	0.0570394	0.90946	0.0490795	0.0757424	0.516998	0.986577	0.411892	0.185341	0.0262597	0.671512	-0.0723427	0.136265	0.59549	0.988018
OPGS008185	ENSG00000182173	TSEN54	17	75515944	75524735	q25.1	13	0.11	0.261	-0.0647101	0.0342908	0.059147	0.78942	-0.0711314	0.0405617	0.0794886	0.832407	-0.191056	0.122847	0.119889	0.922194	0.0107119	0.0934757	0.908765	0.993225	-0.0765824	0.173178	0.658331	0.94845	0.128287	0.193168	0.506613	0.988018
OPGS007431	ENSG00000005882	PDK2	17	50094737	50112152	q21.33	16	0.135	0.339	0.073338	0.0388721	0.0592075	0.78942	0.0719069	0.0456383	0.115122	0.84597	-0.0646446	0.147585	0.661376	0.984041	-0.0368099	0.114311	0.747441	0.986577	0.657259	0.208972	0.00165972	0.528688	0.100317	0.171679	0.558999	0.988018
OPGS005384	ENSG00000149418	ST14	11	130159782	130210362	q24.3	32	0.248	0.422	-0.040761	0.0216311	0.0595142	0.78942	-0.0425213	0.0240563	0.0771324	0.832407	-0.0111153	0.0838269	0.894511	0.99583	-0.0466454	0.0899972	0.604251	0.986577	-0.0415343	0.0993944	0.676039	0.953415	-0.0274295	0.158953	0.862995	0.989953
OPGS008414	ENSG00000227383		9	34191555	34191881	p13.3	32	0.103	0.296	-0.0756379	0.0401661	0.0596834	0.78942	-0.0902494	0.0430888	0.0362158	0.744865	0.311635	0.270724	0.249683	0.959032	-0.0282767	0.151879	0.852304	0.989505	0.00455551	0.491406	0.992603	0.998095	-0.0748965	0.228752	0.743355	0.988018
OPGS008427	ENSG00000066926	FECH	18	57544377	57586732	q21.31	28	0.103	0.163	0.060181	0.0319595	0.0596951	0.78942	0.035205	0.0416289	0.397727	0.931452	0.147277	0.207046	0.476883	0.976292	0.0901442	0.0625989	0.149859	0.95531	0.0609588	0.116392	0.600462	0.944403	0.179872	0.146488	0.219487	0.981361
OPGS006487	ENSG00000198894	CIPC	14	77098126	77117287	q24.3	16	0.176	0.414	-0.0528363	0.0280852	0.0599328	0.78942	-0.0762184	0.0308196	0.0133966	0.672427	0.0491793	0.13437	0.714365	0.986349	0.081202	0.105781	0.442701	0.986577	-0.0266654	0.184838	0.885292	0.990193	0.132986	0.161179	0.409322	0.981361
OPGS004490	ENSG00000166275	BORCS7	10	102854259	102864961	q24.32	101	0.357	0.593	-0.0398129	0.0211687	0.0600068	0.78942	-0.0402657	0.0228254	0.0777201	0.832407	-0.0351938	0.0925975	0.703891	0.986349	-0.113262	0.0853166	0.184328	0.95531	0.363915	0.186038	0.0504499	0.726637	-0.0414037	0.196728	0.833307	0.989953
OPGS008117	ENSG00000279415	AC099494.2	16	17227023	17228000	p12.3	25	0.112	0.28	-0.0722826	0.0384875	0.0603702	0.790656	-0.059486	0.0418885	0.155577	0.863975	-0.314125	0.177116	0.0761365	0.90946	-0.190144	0.176933	0.282526	0.973194	0.238687	0.299885	0.426073	0.9151	-0.0410068	0.187668	0.827034	0.989953
OPGS005383	ENSG00000272556		7	45773595	45783157	p12.3	78	0.248	0.475	-0.0677094	0.036077	0.0605454	0.790656	-0.0950072	0.039736	0.0168044	0.672427	0.167935	0.163144	0.303308	0.959032	-0.0128631	0.131937	0.922334	0.9956	-0.0156215	0.237851	0.947635	0.994545	0.124102	0.220801	0.57408	0.988018
OPGS007563	ENSG00000133063	CHIT1	1	203212827	203273641	q32.1	14	0.13	0.348	0.0590014	0.0314639	0.0607643	0.790656	0.0524166	0.0350732	0.135048	0.861067	-0.236774	0.197492	0.230565	0.952341	0.168625	0.104578	0.106868	0.928141	0.163979	0.174504	0.347379	0.905328	0.0774675	0.148622	0.6022	0.988018
OPGS006220	ENSG00000177947	ODF3	11	196761	200261	p15.5	14	0.191	0.425	0.0638207	0.0340484	0.0608736	0.790656	0.0738761	0.0393041	0.0601622	0.78388	0.126119	0.209379	0.546944	0.978823	0.0552824	0.097815	0.571956	0.986577	-0.0232879	0.129224	0.856985	0.987603	0.0241098	0.196354	0.902276	0.990533
OPGS008517	ENSG00000123636	BAZ2B	2	159315312	159616569	q24.2	19	0.101	0.303	0.0752108	0.0401898	0.0612908	0.790656	0.0655437	0.0446527	0.142143	0.863975	-0.0488968	0.171904	0.776071	0.99583	0.313846	0.151546	0.0383617	0.865753	0.166301	0.250766	0.507222	0.928543	-0.0417081	0.208534	0.841476	0.989953
OPGS006632	ENSG00000246273	SBF2-AS1	11	9758267	9811335	p15.4	30	0.169	0.399	0.0536725	0.0286901	0.0613772	0.790656	0.0407317	0.030344	0.179488	0.877241	0.408715	0.186841	0.0287061	0.844972	0.107228	0.124045	0.387352	0.981234	-0.0991789	0.435233	0.819743	0.981931	0.0511844	0.187272	0.78461	0.988018
OPGS003746	ENSG00000111906	HDDC2	6	125219962	125302078	q22.31	83	0.571	0.747	-0.0272134	0.014547	0.0613831	0.790656	-0.0367986	0.0160035	0.0214819	0.698091	0.0220431	0.0749748	0.768753	0.99583	0.0335956	0.0484317	0.48789	0.986577	-0.0352201	0.108635	0.745781	0.975359	0.00372779	0.0909035	0.967289	0.995646
OPGS007794	ENSG00000118515	SGK1	6	134169248	134318112	q23.2	23	0.122	0.324	-0.0757114	0.0404727	0.0613898	0.790656	-0.106944	0.044755	0.0168697	0.672427	-0.273306	0.184926	0.139428	0.925124	0.0912302	0.142398	0.521738	0.986577	0.62638	0.287159	0.0291611	0.671512	0.140634	0.228295	0.537882	0.988018
OPGS004282	ENSG00000165410	CFL2	14	34709113	34714823	q13.1	112	0.392	0.531	0.0316483	0.0169505	0.0618869	0.794302	0.0327691	0.0187688	0.0808224	0.832407	0.14148	0.0791668	0.0739197	0.90946	0.108217	0.0647015	0.0944139	0.910229	-0.118831	0.119203	0.31882	0.891272	-0.150485	0.0779019	0.0533929	0.937423
OPGS007677	ENSG00000063761	ADCK1	14	77800109	77935014	q24.3	20	0.126	0.285	0.0741849	0.0397493	0.0619966	0.794302	0.0877872	0.0436289	0.0442057	0.75855	-0.0558912	0.190651	0.7694	0.99583	0.140922	0.154298	0.361078	0.979036	-0.178819	0.254673	0.482584	0.928412	0.000161199	0.215156	0.999402	0.999897
OPGS004252	ENSG00000170486	KRT72	12	52585589	52601538	q13.13	97	0.401	0.619	0.0363201	0.019482	0.0622805	0.79586	0.0333217	0.0206526	0.106649	0.841438	-0.0324684	0.1194	0.785676	0.99583	0.121738	0.086516	0.159394	0.95531	-0.0392806	0.171168	0.818491	0.981931	0.167014	0.14484	0.248872	0.981361
OPGS006403	ENSG00000235652	AL356599.1	6	145799409	145911493	q24.3	32	0.18	0.419	0.075277	0.0404215	0.0625604	0.796966	0.0845053	0.0423484	0.0459905	0.765735	-0.0730112	0.285886	0.798425	0.99583	0.122043	0.202299	0.546322	0.986577	0.348308	0.569844	0.541045	0.929553	-0.127853	0.269685	0.63544	0.988018
OPGS008399	ENSG00000166428	PLD4	14	104924713	104937761	q32.33	7	0.104	0.3	-0.093097	0.0500153	0.0626919	0.796966	-0.122614	0.0563605	0.0295907	0.713897	0.10209	0.200613	0.61083	0.979013	-0.0451259	0.172919	0.794119	0.987205	-0.204011	0.297631	0.49306	0.928532	0.136945	0.261502	0.600498	0.988018
OPGS007896	ENSG00000067606	PRKCZ	1	2050411	2185395	p36.33	13	0.118	0.344	-0.0828507	0.0445409	0.0628712	0.79718	-0.0815541	0.0477957	0.0879515	0.832407	-0.272883	0.274308	0.319832	0.962768	-0.0874116	0.17523	0.617892	0.986577	0.267154	0.367993	0.467854	0.926453	-0.050407	0.285942	0.860071	0.989953
OPGS007843	ENSG00000157881	PANK4	1	2508537	2526597	p36.32	18	0.12	0.318	-0.0596935	0.0321407	0.0632747	0.797735	-0.0748285	0.0355751	0.035431	0.744865	-0.1246	0.152817	0.414872	0.969954	0.0525654	0.117733	0.655252	0.986577	0.177806	0.217382	0.413389	0.9151	-0.0215562	0.161945	0.894108	0.990533
OPGS006172	ENSG00000131507	NDFIP1	5	142108779	142154440	q31.3	38	0.193	0.451	0.0551618	0.0297176	0.0634255	0.797735	0.0636455	0.0325031	0.0502141	0.777537	-0.188662	0.153834	0.220047	0.94656	0.0332574	0.108267	0.758707	0.986577	0.188916	0.226864	0.404998	0.9151	0.097869	0.16441	0.551659	0.988018
OPGS005335	ENSG00000171115	GIMAP8	7	150450630	150479393	q36.1	36	0.253	0.417	0.0506472	0.0272979	0.0635458	0.797735	0.040761	0.0303421	0.179149	0.877241	-0.155336	0.169415	0.359196	0.96381	0.16469	0.0838543	0.0495293	0.865753	-0.0256057	0.156961	0.870412	0.989264	0.244343	0.169157	0.148606	0.981361
OPGS004700	ENSG00000075142	SRI	7	88205115	88226993	q21.12	54	0.324	0.554	-0.0401764	0.0216559	0.0635652	0.797735	-0.0367856	0.0232229	0.113189	0.84597	0.0690655	0.0918266	0.451974	0.976292	-0.191665	0.0934172	0.0401983	0.865753	0.512149	0.277627	0.0650754	0.752887	-0.372498	0.191235	0.0514324	0.937423
OPGS006952	ENSG00000138119	MYOF	10	93306429	93482334	q23.33	37	0.154	0.345	-0.0541087	0.0292387	0.0642293	0.801009	-0.0647194	0.0314243	0.0394433	0.744865	0.263472	0.183518	0.151095	0.929103	0.0533857	0.125704	0.67106	0.986577	0.00934909	0.183522	0.959371	0.994545	-0.268065	0.182514	0.141905	0.981361
OPGS004663	ENSG00000186716	BCR	22	23179704	23318037	q11.23	53	0.329	0.54	0.048032	0.0259622	0.064303	0.801009	0.0513099	0.0279615	0.0665025	0.81582	0.0140059	0.136506	0.918279	0.996218	-0.017639	0.101199	0.86163	0.989505	0.0029053	0.272669	0.991499	0.998095	0.162361	0.165432	0.326379	0.981361
OPGS004189	ENSG00000142856	ITGB3BP	1	63320884	63593721	p31.3	78	0.414	0.644	0.0333506	0.0180455	0.0645819	0.801009	0.0323633	0.0192661	0.092995	0.832407	-0.00903042	0.108119	0.933435	0.996218	0.0824923	0.0737469	0.263317	0.968502	-0.101114	0.153906	0.511189	0.928543	0.0914994	0.128437	0.476213	0.983791
OPGS008555	ENSG00000064989	CALCRL	2	187341964	187448460	q32.1	56	0.1	0.31	0.06797	0.036786	0.0646438	0.801009	0.0693828	0.0399764	0.0826357	0.832407	0.0469327	0.220666	0.831571	0.99583	0.0281886	0.141381	0.841965	0.989478	-0.0846944	0.255044	0.739831	0.973445	0.190886	0.196893	0.332301	0.981361
OPGS006662	ENSG00000182118	FAM89A	1	231018958	231040254	q42.2	28	0.167	0.402	-0.0946623	0.0512695	0.0648387	0.801009	-0.0330726	0.0568331	0.560617	0.951025	-0.403322	0.177163	0.0228122	0.816563	-0.0981969	0.207561	0.636142	0.986577	-0.452064	0.554782	0.415158	0.9151	-0.723573	0.298843	0.0154673	0.839074
OPGS005978	ENSG00000261996	AC004706.1	17	6653464	6655009	p13.1	16	0.205	0.414	0.0615005	0.0333403	0.0650913	0.801009	0.0516819	0.0367288	0.159392	0.864797	0.232876	0.14098	0.0985661	0.910784	0.0717294	0.128767	0.577494	0.986577	-0.141427	0.22419	0.528148	0.929489	0.125345	0.194572	0.51944	0.988018
OPGS007669	ENSG00000119729	RHOQ	2	46541806	46584688	p21	43	0.126	0.352	-0.0665731	0.0360975	0.0651459	0.801009	-0.0773076	0.0389605	0.0472273	0.769914	0.191933	0.187607	0.30628	0.962302	-0.143918	0.146858	0.327097	0.979036	-0.0537822	0.376438	0.886392	0.990554	0.0804058	0.197095	0.683308	0.988018
OPGS008432	ENSG00000176928	GCNT4	5	75025346	75052558	q13.3	22	0.103	0.24	0.0639898	0.0347196	0.0653229	0.801009	0.0700256	0.0417213	0.0932668	0.832407	-0.0935398	0.12706	0.461619	0.976292	0.128738	0.084964	0.12972	0.95531	0.099275	0.209457	0.635527	0.947688	-0.0262505	0.181792	0.885186	0.990316
OPGS008435	ENSG00000152404	CWF19L2	11	107326360	107457825	q22.3	11	0.103	0.302	-0.0628544	0.0341161	0.0654214	0.801009	-0.0772603	0.0383155	0.0437558	0.75855	0.306252	0.164372	0.0624392	0.90946	-0.112012	0.116291	0.335445	0.979036	-0.0297386	0.235643	0.899572	0.993198	-0.119869	0.145954	0.411487	0.981361
OPGS007101	ENSG00000278195	SSTR3	22	37204237	37212477	q13.1	30	0.148	0.375	-0.0549614	0.029836	0.0654585	0.801009	-0.0432024	0.0328965	0.189087	0.877241	-0.279906	0.133958	0.0366617	0.863868	-0.126975	0.113071	0.26145	0.968502	0.204145	0.178752	0.25343	0.882734	-0.111615	0.178615	0.53204	0.988018
OPGS003637	ENSG00000267453		19	15852111	15863802	p13.12	76	0.649	0.791	0.0263558	0.0143322	0.0659264	0.801366	0.0250509	0.0156014	0.108343	0.84597	0.00813864	0.0815073	0.920462	0.996218	0.0877912	0.0541859	0.105193	0.91847	-0.0555976	0.109346	0.611133	0.945545	-0.0382294	0.0751298	0.610861	0.988018
OPGS007040	ENSG00000285219	HULC	6	8435542	9294133	p24.3	51	0.151	0.379	0.0561369	0.03053	0.0659524	0.801366	0.0506199	0.0337988	0.134216	0.860745	-0.0816755	0.154551	0.597173	0.978823	0.0198301	0.109379	0.856134	0.989505	0.152456	0.18468	0.409081	0.9151	0.231747	0.15654	0.138757	0.981361
OPGS007675	ENSG00000211789	TRAV12-2	14	21887857	21888502	q11.2	181	0.126	0.359	-0.0819221	0.0445574	0.0659776	0.801366	-0.0871373	0.0491215	0.0760777	0.832407	-0.280396	0.203959	0.169205	0.946534	0.0482692	0.159765	0.762556	0.986577	-0.0439534	0.301676	0.88416	0.990193	0.164405	0.26918	0.541358	0.988018
OPGS007371	ENSG00000176788	BASP1	5	17065598	17276843	p15.1	16	0.137	0.364	0.0568351	0.030941	0.0662266	0.802405	0.0521019	0.0336743	0.121808	0.847762	-0.0107371	0.154772	0.944692	0.996218	0.134097	0.119397	0.26139	0.968502	0.453535	0.233116	0.0517107	0.726784	-0.213305	0.183519	0.245112	0.981361
OPGS004548	ENSG00000111424		12	47841537	47943048	q13.11	72	0.346	0.576	0.0361778	0.0197413	0.0668636	0.806402	0.0393204	0.021539	0.0679191	0.825208	0.0326103	0.092309	0.723884	0.989442	0.123152	0.0776073	0.112545	0.937717	-0.16224	0.149122	0.276608	0.884099	-0.118842	0.112736	0.29181	0.981361
OPGS006303	ENSG00000258572	AL133467.1	14	95516116	95517913	q32.13	17	0.186	0.419	-0.0596408	0.0326478	0.0677302	0.806402	-0.0671938	0.0359779	0.0618126	0.78388	-0.156362	0.157933	0.322149	0.962768	0.0483255	0.122007	0.692041	0.986577	0.255799	0.237872	0.282212	0.885993	-0.0828982	0.160293	0.60504	0.988018
OPGS007372	ENSG00000001461	NIPAL3	1	24415802	24475252	p36.11	37	0.137	0.364	-0.0579587	0.0317476	0.0679092	0.806402	-0.0587117	0.0341903	0.0859417	0.832407	-0.12434	0.187486	0.507205	0.978823	0.0213659	0.12048	0.859241	0.989505	-0.0330545	0.234951	0.888117	0.991129	-0.237834	0.223585	0.28745	0.981361
OPGS004563	ENSG00000047579	DTNBP1	6	15522807	15663058	p22.3	69	0.343	0.556	-0.0376547	0.0206316	0.0679863	0.806402	-0.0421051	0.0228794	0.0657231	0.811087	-0.0659426	0.0906585	0.466998	0.976292	-0.0398317	0.0658363	0.545171	0.986577	-0.472705	0.250106	0.0587558	0.743079	0.232949	0.122944	0.0581238	0.937423
OPGS007153	ENSG00000185829	ARL17A	17	46499780	46579695	q21.31	23	0.145	0.371	0.081315	0.0445603	0.0680269	0.806402	0.08016	0.0473912	0.0907501	0.832407	0.050532	0.240832	0.833806	0.99583	0.0897934	0.19302	0.641786	0.986577	0.321056	0.466513	0.491325	0.928412	0.00991813	0.332977	0.976238	0.996964
OPGS004800	ENSG00000110218	PANX1	11	94128841	94181968	q21	33	0.31	0.551	-0.0361468	0.0198124	0.0680837	0.806402	-0.0474393	0.0218827	0.0301671	0.713897	0.141286	0.105988	0.182519	0.94656	-0.060538	0.0711557	0.39489	0.982122	0.0956009	0.11875	0.420784	0.9151	0.0146186	0.102877	0.887002	0.990316
OPGS005141	ENSG00000196655	TRAPPC4	11	119018763	119025454	q23.3	23	0.273	0.482	0.0502612	0.0275595	0.0681924	0.806402	0.0448996	0.029011	0.121701	0.847762	0.312242	0.211622	0.140085	0.925124	0.0175067	0.117515	0.881574	0.989505	-0.200438	0.31621	0.526161	0.929489	0.252883	0.217247	0.244411	0.981361
OPGS008282	ENSG00000224383	PRR29	17	63998351	64004305	q23.3	17	0.107	0.28	-0.0574443	0.0314995	0.0682039	0.806402	-0.0652898	0.03492	0.0615261	0.78388	0.197349	0.156301	0.206725	0.94656	-0.149871	0.114212	0.189447	0.95531	0.316073	0.166635	0.0578554	0.740615	-0.38698	0.178445	0.0301116	0.875986
OPGS007262	ENSG00000152642	GPD1L	3	32105689	32168709	p22.3	39	0.141	0.325	-0.0547257	0.0300688	0.0687565	0.806402	-0.0739263	0.0340479	0.0299124	0.713897	0.0365499	0.126743	0.773058	0.99583	-0.0127571	0.0897994	0.887031	0.989505	0.268079	0.223524	0.2304	0.88265	-0.0566122	0.171511	0.74134	0.988018
OPGS005288	ENSG00000223482	NUTM2A-AS1	10	87189002	87342612	q23.2	37	0.258	0.517	-0.0456626	0.0251211	0.0691101	0.806402	-0.0562827	0.0276506	0.0418008	0.744865	0.0398279	0.121119	0.742282	0.99453	-0.0828462	0.0843881	0.326234	0.979036	0.154212	0.192153	0.422235	0.9151	0.151122	0.161865	0.350493	0.981361
OPGS004815	ENSG00000149218	ENDOD1	11	95089846	95132645	q21	69	0.308	0.523	-0.0394321	0.0216986	0.0691765	0.806402	-0.0211821	0.0238238	0.373942	0.931452	-0.107565	0.092416	0.244454	0.954749	-0.174203	0.0898405	0.0524978	0.865753	-0.0492764	0.17087	0.773051	0.979457	-0.107886	0.109581	0.324853	0.981361
OPGS004435	ENSG00000134014	ELP3	8	28089673	28191156	p21.1	50	0.366	0.592	-0.0344224	0.0189429	0.0691913	0.806402	-0.0264427	0.0205166	0.197451	0.884669	0.0284809	0.107402	0.79087	0.99583	-0.105623	0.0708663	0.136103	0.95531	-0.419312	0.149472	0.00502721	0.535501	0.0555223	0.113836	0.625735	0.988018
OPGS007619	ENSG00000178342	KCNG2	18	79797938	79900184	q23	23	0.128	0.353	0.0671168	0.0369797	0.0695291	0.806402	0.0641462	0.0405376	0.113561	0.84597	0.0769648	0.190916	0.686849	0.984572	-0.0990438	0.130834	0.449038	0.986577	0.459124	0.260436	0.0779168	0.764902	0.333746	0.219352	0.128131	0.981361
OPGS004467	ENSG00000188002		5	1598920	1633984	p15.33	54	0.36	0.594	-0.0383442	0.0211397	0.0697006	0.806402	-0.0273892	0.0228675	0.23102	0.91171	-0.114	0.100854	0.25833	0.959032	-0.125896	0.0885999	0.155333	0.95531	-0.0706474	0.155924	0.650484	0.94845	-0.131399	0.136837	0.336925	0.981361
OPGS007279	ENSG00000103647	CORO2B	15	68578993	68727806	q23	10	0.14	0.367	-0.0731824	0.0403641	0.0698236	0.806402	-0.0247682	0.0436295	0.570243	0.954091	-0.238368	0.186193	0.200467	0.94656	-0.319458	0.182143	0.0794513	0.896204	-0.375307	0.355582	0.291209	0.886747	-0.517706	0.223307	0.0204301	0.85254
OPGS005714	ENSG00000254838		11	6714610	6721880	p15.4	30	0.22	0.464	-0.0479305	0.0264375	0.0698355	0.806402	-0.02555	0.0290474	0.379078	0.931452	-0.293786	0.138874	0.0343885	0.852433	-0.0323426	0.0877213	0.712354	0.986577	-0.214171	0.207653	0.30236	0.886747	-0.364054	0.163424	0.0259028	0.858817
OPGS004042	ENSG00000145780	FEM1C	5	115520908	115544775	q22.3	78	0.452	0.665	-0.031961	0.017641	0.0700257	0.806402	-0.0321263	0.019222	0.0946567	0.834928	0.153008	0.0978773	0.117991	0.922194	-0.0799237	0.0672413	0.234593	0.967872	-0.083348	0.119998	0.487319	0.928412	-0.10081	0.0972718	0.300028	0.981361
OPGS006236	ENSG00000145743	FBXL17	5	107859035	108382098	q21.3	72	0.19	0.41	-0.0473109	0.0261259	0.0701591	0.806402	-0.0401125	0.0284282	0.158242	0.8642	0.105408	0.155123	0.496812	0.978823	-0.0830721	0.0932383	0.372948	0.980652	-0.233401	0.18033	0.195561	0.85467	-0.228632	0.164162	0.163702	0.981361
OPGS006986	ENSG00000158406	H4C8	6	26277609	26285638	p22.2	36	0.152	0.367	-0.0668104	0.0369164	0.0703303	0.806402	-0.0640777	0.0407022	0.115416	0.84597	-0.161184	0.166494	0.332993	0.962768	0.0200775	0.130678	0.877893	0.989505	0.171264	0.269891	0.525712	0.929489	-0.358815	0.22249	0.106805	0.97708
OPGS004322	ENSG00000185324	CDK10	16	89680737	89696354	q24.3	41	0.386	0.51	0.0418208	0.0231253	0.0705376	0.806402	0.0379648	0.0255318	0.137025	0.861067	0.0322516	0.115125	0.779367	0.99583	0.0313358	0.0771512	0.684624	0.986577	-0.243241	0.178778	0.173647	0.844453	0.38177	0.133007	0.00410078	0.711638
OPGS006248	ENSG00000204511	MCCD1	6	31528962	31530232	p21.33	19	0.189	0.437	0.055298	0.0306023	0.0707643	0.806402	0.0721628	0.0328864	0.0282134	0.713897	-0.34827	0.153829	0.0235739	0.816563	0.0337537	0.123912	0.785313	0.986577	0.126388	0.258966	0.625515	0.947688	0.0301097	0.23463	0.897889	0.990533
OPGS004134	ENSG00000158373	H2BC5	6	26158122	26171349	p22.2	105	0.427	0.63	-0.0334578	0.0185213	0.0708481	0.806402	-0.0332242	0.0199376	0.0956327	0.835272	-0.133035	0.105028	0.205279	0.94656	-0.0614801	0.0732042	0.400995	0.982682	0.168247	0.15839	0.28813	0.886747	0.039045	0.112789	0.729209	0.988018
OPGS006391	ENSG00000263001	GTF2I	7	74650231	74760692	q11.23	10	0.181	0.428	-0.0649098	0.0359528	0.0710096	0.806402	-0.0760021	0.0383719	0.0476285	0.771331	-0.175337	0.230384	0.44662	0.976292	0.0131768	0.14423	0.927207	0.996467	-0.0511661	0.416231	0.902165	0.993198	0.253805	0.221209	0.251234	0.981361
OPGS005766	ENSG00000197822	OCLN	5	69492292	69558104	q13.2	23	0.217	0.34	-0.100808	0.055858	0.0711181	0.806402	-0.111089	0.0586403	0.0581703	0.78388	-0.0959583	0.475495	0.840067	0.99583	0.0206662	0.237288	0.930597	0.996467	-0.222707	0.774885	0.773801	0.979457	0.0597118	0.423019	0.887746	0.990316
OPGS007605	ENSG00000255760	LINC02422	12	31873195	31959547	p11.21	38	0.128	0.352	0.0742049	0.0411241	0.0711664	0.806402	0.0921024	0.0443208	0.0377015	0.744865	-0.353936	0.217814	0.104175	0.910784	-0.0736275	0.162698	0.650879	0.986577	0.461798	0.356112	0.194707	0.85467	0.235765	0.265576	0.374676	0.981361
OPGS007003	ENSG00000013810	TACC3	4	1712858	1745171	p16.3	14	0.151	0.389	-0.0721901	0.0400089	0.0711763	0.806402	-0.0494932	0.0426747	0.246139	0.91171	-0.314806	0.216984	0.146829	0.925124	-0.235675	0.160497	0.141994	0.95531	0.284082	0.641328	0.657795	0.94845	-0.164781	0.281722	0.558612	0.988018
OPGS004046	ENSG00000131401		19	50333877	50344761	q13.33	75	0.45	0.681	0.03123	0.0173103	0.0712107	0.806402	0.0403725	0.0193245	0.0366905	0.744865	-0.000413503	0.0744758	0.99557	0.997399	-0.0737925	0.0633418	0.244023	0.967872	0.0629777	0.105725	0.551394	0.930575	0.0802624	0.0875214	0.359111	0.981361
OPGS003720	ENSG00000160284	SPATC1L	21	46161148	46184476	q22.3	82	0.588	0.773	-0.0269104	0.01492	0.0712867	0.806402	-0.0312322	0.0160969	0.0523475	0.778391	0.0662072	0.0671623	0.324242	0.962768	-0.0245281	0.0632841	0.698322	0.986577	-0.0822393	0.137048	0.548454	0.930023	-0.0743531	0.101494	0.46381	0.981361
OPGS008201	ENSG00000172057	ORMDL3	17	39921041	39927601	q21.1	11	0.109	0.297	-0.101143	0.0560842	0.0713223	0.806402	-0.116463	0.0584138	0.0461778	0.765735	0.502839	0.386433	0.193179	0.94656	0.382018	0.293118	0.192476	0.95531	-1.16879	0.698112	0.0940891	0.790539	-1.23301	0.529842	0.0199583	0.85254
OPGS004124	ENSG00000111666	CHPT1	12	101696947	101744140	q23.2	67	0.43	0.64	-0.0352817	0.0196235	0.0721873	0.810233	-0.0288942	0.0216818	0.182648	0.877241	-0.146946	0.10522	0.162544	0.939432	-0.00605849	0.0720423	0.93298	0.996467	-0.0663101	0.122705	0.588919	0.937549	-0.105613	0.0929966	0.256097	0.981361
OPGS004630	ENSG00000174891	RSRC1	3	158105855	158545730	q25.32	162	0.336	0.578	0.0388401	0.0216128	0.0723222	0.810233	0.0221191	0.0232264	0.340932	0.929949	0.180051	0.143142	0.208445	0.94656	0.15142	0.0808632	0.0611313	0.865753	0.212891	0.218932	0.33085	0.898404	0.0738655	0.128636	0.565819	0.988018
OPGS006597	ENSG00000078618	NRDC	1	51789191	51878805	p32.3	44	0.17	0.387	0.0529613	0.0294803	0.0724152	0.810233	0.0415384	0.0316761	0.18974	0.877241	0.0486532	0.169664	0.774294	0.99583	0.167961	0.119102	0.158474	0.95531	0.405448	0.436013	0.352424	0.905328	0.148582	0.154357	0.335755	0.981361
OPGS008041	ENSG00000150337	FCGR1A	1	149782671	149791675	q21.2	5	0.115	0.281	0.152545	0.0849556	0.0725608	0.810233	0.171912	0.0898359	0.0556687	0.78388	-0.00027405	0.461541	0.999526	0.999623	0.161134	0.383985	0.674751	0.986577	-1.04342	1.0306	0.311329	0.886872	-0.156994	0.713427	0.825828	0.989953
OPGS004613	ENSG00000244041	LINC01011	6	2987967	2991173	p25.2	25	0.338	0.561	0.036697	0.0204416	0.0726206	0.810233	0.0434412	0.0222237	0.0506157	0.777537	-0.0248221	0.121897	0.838641	0.99583	-0.0446598	0.0774845	0.564365	0.986577	0.262585	0.159492	0.0996846	0.790539	-0.0625114	0.10466	0.550319	0.988018
OPGS007642	ENSG00000248333	CDK11B	1	1635225	1659012	p36.33	15	0.127	0.358	-0.100081	0.0557551	0.0726518	0.810233	-0.108205	0.0635722	0.0887403	0.832407	0.030943	0.253141	0.902712	0.99583	-0.161663	0.183595	0.378568	0.980652	0.272056	0.334682	0.416288	0.9151	-0.157368	0.227522	0.48915	0.988018
OPGS007628	ENSG00000198417	MT1F	16	56657731	56660698	q13	14	0.128	0.352	0.0627826	0.0351067	0.0737214	0.812375	0.0537153	0.0378736	0.15611	0.863975	0.404723	0.186581	0.0300705	0.852433	0.000560216	0.142932	0.996873	0.999104	0.166453	0.29807	0.576548	0.934276	0.000142383	0.205457	0.999447	0.999897
OPGS006393	ENSG00000264364	DYNLL2	17	58083419	58095542	q22	24	0.181	0.387	0.0499205	0.0279174	0.0737517	0.812375	0.0161148	0.031913	0.613585	0.954091	0.224928	0.100816	0.0256756	0.839936	0.264462	0.101941	0.0094794	0.865753	0.183602	0.165311	0.26672	0.882734	-0.070944	0.124434	0.568586	0.988018
OPGS007934	ENSG00000137757	CASP5	11	104994235	105023168	q22.3	24	0.117	0.266	0.0565195	0.0316097	0.0737694	0.812375	0.0607684	0.0348995	0.0816412	0.832407	-0.0874167	0.205266	0.670203	0.984041	0.0548821	0.0891177	0.538001	0.986577	-0.994434	0.412805	0.0159977	0.671512	0.316746	0.217138	0.14464	0.981361
OPGS006373	ENSG00000111450	STX2	12	130789600	130839254	q24.33	32	0.182	0.402	0.0478665	0.0267782	0.0738541	0.812375	0.0313341	0.0290082	0.280061	0.924754	0.174766	0.15584	0.262099	0.959032	0.176023	0.101287	0.0822346	0.898764	0.134021	0.234564	0.567755	0.933366	0.0590866	0.14628	0.686265	0.988018
OPGS003775	ENSG00000135698	MPHOSPH6	16	82147798	82170224	q23.3	66	0.562	0.749	0.0287783	0.016124	0.0742919	0.812375	0.0261988	0.0174403	0.133046	0.860303	0.0608017	0.095795	0.52562	0.978823	-0.0490576	0.0666066	0.46141	0.986577	0.16386	0.101825	0.107566	0.80095	0.0711363	0.0913422	0.436104	0.981361
OPGS005395	ENSG00000164142	FAM160A1	4	151409176	151670503	q31.3	89	0.247	0.499	0.0431102	0.0241691	0.0744737	0.812375	0.0327954	0.0264212	0.214513	0.892802	0.205095	0.136114	0.131864	0.924749	0.125873	0.0877706	0.151538	0.95531	-0.0769326	0.169985	0.650848	0.94845	0.0583453	0.131082	0.656243	0.988018
OPGS007894	ENSG00000150540	HNMT	2	137964020	138016364	q22.1	21	0.118	0.339	0.0761362	0.0426869	0.0744895	0.812375	0.0803214	0.0465501	0.0844404	0.832407	0.208097	0.205969	0.312337	0.962768	-0.0830293	0.161866	0.607986	0.986577	0.430241	0.319529	0.178147	0.847894	-0.0373147	0.259091	0.885483	0.990316
OPGS007586	ENSG00000018699	TTC27	2	32628032	32821051	p22.3	54	0.129	0.294	-0.062114	0.0348594	0.0747743	0.812375	-0.0629468	0.0384298	0.101428	0.835272	-0.0300432	0.136452	0.825736	0.99583	-0.0669611	0.127195	0.598579	0.986577	-0.222041	0.500002	0.656985	0.94845	-0.086464	0.198091	0.662484	0.988018
OPGS003696	ENSG00000135953	MFSD9	2	102714630	102736888	q12.1	92	0.603	0.73	0.0262708	0.014745	0.0748022	0.812375	0.0208112	0.0161984	0.198872	0.887151	0.0165961	0.0719796	0.817652	0.99583	0.0530082	0.0536593	0.323218	0.979036	0.0237219	0.106135	0.823141	0.981931	0.116067	0.0817665	0.155756	0.981361
OPGS005206	ENSG00000162643	WDR63	1	84999147	85133138	p22.3	35	0.265	0.5	0.0706411	0.0396981	0.075165	0.812375	0.0661483	0.0421321	0.11641	0.84597	0.0367069	0.206309	0.858784	0.99583	0.123679	0.170135	0.467259	0.986577	-0.106068	0.54434	0.845505	0.986933	0.280385	0.335932	0.403916	0.981361
OPGS006282	ENSG00000141551	CSNK1D	17	82239023	82273700	q25.3	30	0.187	0.365	-0.0567505	0.0319166	0.0753895	0.812375	-0.07834	0.0354941	0.0273052	0.710318	0.0349312	0.092834	0.706712	0.986349	0.044011	0.131561	0.73798	0.986577	0.0226429	0.661729	0.972703	0.995434	-0.0115492	0.322553	0.971437	0.996079
OPGS007665	ENSG00000205784	ARRDC5	19	4890437	4902948	p13.3	33	0.127	0.344	0.0608924	0.0342851	0.075723	0.812375	0.0602449	0.0367564	0.101206	0.835272	0.409022	0.19	0.0313386	0.852433	-0.0192331	0.136477	0.887929	0.989571	0.396659	0.43963	0.366921	0.905328	-0.213225	0.210847	0.311882	0.981361
OPGS004900	ENSG00000183762	KREMEN1	22	29073035	29168333	q12.1	58	0.299	0.539	0.0379243	0.0213556	0.0757583	0.812375	0.046984	0.0229621	0.040741	0.744865	-0.143513	0.135624	0.28998	0.959032	-0.0847367	0.0812232	0.296829	0.979036	0.259524	0.182319	0.154604	0.829258	0.0214895	0.133288	0.871915	0.989953
OPGS004804	ENSG00000127578	WFIKKN1	16	629239	634117	p13.3	6	0.309	0.55	-0.279605	0.15753	0.0759089	0.812375	-0.194603	0.166176	0.241573	0.91171	1.32217	1.20738	0.273486	0.959032	0.309632	1.00237	0.757399	0.986577	-2.45168	0.855219	0.00414733	0.535501	-1.62671	1.25489	0.194874	0.981361
OPGS006335	ENSG00000183161	FANCF	11	22622533	22625823	p14.3	9	0.184	0.357	-0.0493407	0.0278607	0.0765645	0.812375	-0.0479618	0.0296661	0.105938	0.841438	0.0699867	0.235083	0.765924	0.99583	-0.0408216	0.129833	0.753204	0.986577	0.0904872	0.166703	0.587263	0.937548	-0.276695	0.165771	0.0950904	0.963503
OPGS005861	ENSG00000205571	SMN2	5	70049638	70078522	q13.2	19	0.211	0.449	-0.0905692	0.0511537	0.0766387	0.812375	-0.0980407	0.056098	0.0805213	0.832407	-0.161911	0.197652	0.412688	0.969954	0.072091	0.226977	0.750778	0.986577	-0.156771	0.386209	0.684801	0.957231	-0.0452163	0.287331	0.874956	0.989953
OPGS006866	ENSG00000280128	AL662795.2	6	30282349	30286054	p22.1	57	0.157	0.38	-0.072651	0.0410483	0.0767454	0.812375	-0.0637902	0.0451115	0.157346	0.8642	-0.104578	0.180563	0.56247	0.978823	-0.0372485	0.153281	0.807999	0.987725	-0.0430955	0.280481	0.877887	0.990193	-0.390401	0.254799	0.125475	0.981361
OPGS004003	ENSG00000166847	DCTN5	16	23641466	23677472	p12.2	40	0.461	0.665	-0.0386675	0.0218506	0.0767886	0.812375	-0.0348097	0.0229038	0.128556	0.856552	0.153101	0.166494	0.357804	0.96381	-0.0853728	0.0946027	0.366826	0.980652	-0.460489	0.316553	0.145753	0.821499	-0.157902	0.189118	0.403751	0.981361
OPGS008067	ENSG00000180867		1	147178113	147179622	q21.1	47	0.114	0.316	0.0754579	0.0426429	0.0768054	0.812375	0.0799258	0.0481384	0.0968473	0.835272	-0.375853	0.185566	0.0428221	0.899888	0.233797	0.141707	0.0989715	0.910229	0.0470895	0.268499	0.860781	0.988873	0.2355	0.204045	0.248434	0.981361
OPGS004195	ENSG00000204713	TRIM27	6	28903002	28923988	p22.1	198	0.413	0.633	0.0307902	0.0174055	0.0768948	0.812375	0.0212267	0.0191567	0.267838	0.918891	0.0161818	0.0979109	0.868731	0.99583	0.0836056	0.0614041	0.173336	0.95531	0.177239	0.111334	0.111394	0.802913	0.051536	0.092402	0.577024	0.988018
OPGS007535	ENSG00000108784	NAGLU	17	42536241	42544449	q21.2	11	0.131	0.249	-0.0570144	0.0322328	0.0769217	0.812375	-0.0442235	0.0346218	0.201485	0.89094	-0.00328425	0.161741	0.9838	0.996227	-0.0666761	0.13607	0.624124	0.986577	-0.324222	0.312893	0.300105	0.886747	-0.402562	0.2017	0.0459503	0.937423
OPGS007923	ENSG00000188234	AGAP4	10	45825594	45853875	q11.22	13	0.118	0.3	0.11614	0.0657629	0.0773898	0.812375	0.125052	0.0695175	0.0720423	0.832407	0.768009	0.508475	0.130937	0.924749	0.0793387	0.259528	0.75983	0.986577	-2.4148	0.932598	0.0096164	0.671512	-0.32265	0.531893	0.544111	0.988018
OPGS006171	ENSG00000182117	NOP10	15	34339159	34343180	q14	16	0.193	0.379	-0.0994811	0.056384	0.0776733	0.812375	-0.0995385	0.0591227	0.0922607	0.832407	0.0352382	0.351928	0.920242	0.996218	-0.319768	0.263122	0.224258	0.967824	0.348026	0.929922	0.708216	0.968837	0.100287	0.477955	0.833805	0.989953
OPGS007922	ENSG00000112578	BYSL	6	41921229	41933050	p21.1	19	0.118	0.335	0.0625099	0.0354312	0.0776881	0.812375	0.066211	0.0400137	0.0979832	0.835272	-0.00116766	0.157885	0.994099	0.997136	-0.0862518	0.122857	0.482646	0.986577	0.466624	0.188115	0.0131188	0.671512	-0.00827484	0.16826	0.960777	0.995646
OPGS004779	ENSG00000265817	FSBP	8	94378377	94436952	q22.1	86	0.312	0.57	0.0366888	0.0208085	0.0778732	0.812375	0.0376534	0.0224419	0.0933831	0.832407	0.109189	0.14264	0.443983	0.976292	0.0936528	0.076164	0.218839	0.96443	-0.151572	0.163495	0.353888	0.905328	-0.157682	0.130063	0.225378	0.981361
OPGS006177	ENSG00000132376	INPP5K	17	1494577	1516742	p13.3	24	0.193	0.378	-0.0588447	0.0333755	0.0778816	0.812375	-0.0514514	0.0350632	0.14227	0.863975	-0.220881	0.199668	0.26862	0.959032	-0.0264095	0.175927	0.880673	0.989505	-0.648665	0.369305	0.0790117	0.764902	0.0100764	0.232131	0.965376	0.995646
OPGS006480	ENSG00000127946	HIP1	7	75533298	75738962	q11.23	24	0.176	0.424	-0.0592482	0.0336336	0.0781409	0.812375	-0.0600009	0.0366828	0.101909	0.835272	-0.186026	0.213377	0.383308	0.965054	-0.0357923	0.133384	0.788437	0.986577	0.0320755	0.176403	0.855716	0.987603	-0.110372	0.18476	0.550254	0.988018
OPGS006128	ENSG00000140368	PSTPIP1	15	76993359	77037475	q24.3	77	0.196	0.411	0.0547126	0.0310651	0.0782	0.812375	0.0515903	0.0330139	0.118127	0.847039	0.347291	0.181662	0.0559093	0.90946	-0.145936	0.127027	0.250612	0.967872	0.183953	0.326651	0.573334	0.934276	0.463381	0.259229	0.0738508	0.937423
OPGS007041	ENSG00000132718	SYT11	1	155859567	155885199	q22	71	0.151	0.387	0.0532576	0.0302554	0.0783628	0.812375	0.0596249	0.0327401	0.0685827	0.825208	-0.123077	0.142607	0.38811	0.965747	0.0437974	0.124639	0.725294	0.986577	0.299073	0.261019	0.251883	0.882734	0.0688626	0.18493	0.709617	0.988018
OPGS006415	ENSG00000151023	ENKUR	10	24981979	25062279	p12.1	39	0.18	0.419	-0.0486701	0.0276586	0.0784629	0.812375	-0.0495031	0.0304802	0.104353	0.839422	0.157868	0.126229	0.211062	0.94656	-0.171394	0.0986551	0.0823332	0.898764	0.00391329	0.189754	0.983546	0.99701	-0.0465291	0.171471	0.78612	0.988018
OPGS008241	ENSG00000116120	FARSB	2	222566899	222656092	q36.1	20	0.108	0.314	-0.0777926	0.0442086	0.0784633	0.812375	-0.112379	0.0476926	0.0184574	0.672427	-0.00326288	0.232432	0.9888	0.997136	0.350267	0.179243	0.0506841	0.865753	-0.198139	0.343403	0.563949	0.933366	-0.0427766	0.284499	0.880482	0.989953
OPGS006056	ENSG00000143851	PTPN7	1	202147012	202161588	q32.1	40	0.2	0.422	0.0493767	0.0280608	0.0784704	0.812375	0.0406575	0.0300622	0.176232	0.877241	0.153578	0.168242	0.361329	0.96381	0.0621337	0.110509	0.573945	0.986577	0.308979	0.243915	0.205245	0.867412	0.0726833	0.189907	0.701919	0.988018
OPGS007203	ENSG00000143442	POGZ	1	151402724	151459494	q21.3	19	0.143	0.302	-0.0562791	0.0320019	0.0786428	0.812375	-0.0555458	0.035451	0.117154	0.846648	-0.264157	0.204338	0.196099	0.94656	-0.058285	0.103494	0.573316	0.986577	-0.119747	0.201132	0.551601	0.930575	0.090725	0.165132	0.582724	0.988018
OPGS007839	ENSG00000286646	AL121933.2	6	136784007	136786402	q23.3	22	0.12	0.327	-0.0563525	0.0320443	0.0786485	0.812375	-0.0692397	0.0353443	0.0501121	0.777537	0.153638	0.165024	0.351853	0.96381	-0.062285	0.111992	0.578105	0.986577	-0.224997	0.208124	0.279664	0.885463	0.174362	0.179849	0.332302	0.981361
OPGS004522	ENSG00000171617	ENC1	5	74627406	74641424	q13.3	28	0.351	0.533	0.0392278	0.0223265	0.0789168	0.812375	0.0329915	0.0241477	0.171864	0.877241	0.0969296	0.115689	0.402118	0.969954	0.123072	0.0969697	0.204376	0.95531	-0.067135	0.1596	0.674014	0.953137	0.0535985	0.120844	0.657379	0.988018
OPGS005684	ENSG00000240005	STIM2-AS1	4	26859624	26860692	p15.2	26	0.222	0.466	-0.0431004	0.0245346	0.0789651	0.812375	-0.0390063	0.0274609	0.155483	0.863975	-0.0166604	0.101826	0.870033	0.99583	-0.043159	0.0861513	0.616394	0.986577	-0.168377	0.156128	0.280832	0.885631	-0.0475943	0.130222	0.714749	0.988018
OPGS006261	ENSG00000239556		7	43984995	43990207	p13	21	0.188	0.31	-0.0888485	0.0505956	0.0790797	0.812375	-0.126846	0.0531902	0.0170899	0.672427	0.139121	0.405249	0.731374	0.991511	0.376373	0.21541	0.080596	0.896204	0.903181	0.8568	0.291822	0.886747	0.0563296	0.368836	0.878617	0.989953
OPGS003900	ENSG00000172260	NEGR1	1	71395943	72282539	p31.1	193	0.507	0.712	0.0320769	0.0182769	0.0792501	0.812375	0.029258	0.019528	0.134066	0.860745	0.143959	0.105682	0.173137	0.946534	0.0307715	0.0724374	0.670981	0.986577	-0.381773	0.229216	0.0958011	0.790539	0.100294	0.122142	0.411576	0.981361
OPGS006859	ENSG00000100311	PDGFB	22	39223359	39244982	q13.1	24	0.157	0.386	0.0516786	0.0294505	0.0793006	0.812375	0.0607408	0.0318606	0.0565915	0.78388	-0.106955	0.129186	0.40772	0.969954	0.155316	0.121158	0.199867	0.95531	-1.43305	0.488205	0.00333176	0.528688	0.0673851	0.173292	0.697384	0.988018
OPGS006035	ENSG00000143147	GPR161	1	168079542	168137667	q24.2	28	0.201	0.433	0.0445003	0.025464	0.0805377	0.822162	0.0623556	0.0282065	0.0270578	0.710318	-0.0841068	0.132737	0.526321	0.978823	0.0111992	0.0875485	0.898212	0.991595	-0.0243772	0.155716	0.875601	0.990193	-0.176004	0.138178	0.202752	0.981361
OPGS006181	ENSG00000081913	PHLPP1	18	62715541	62980433	q21.33	67	0.193	0.439	0.0488735	0.0279714	0.080591	0.822162	0.0466737	0.0308291	0.130039	0.858098	0.169741	0.15452	0.271985	0.959032	0.0558234	0.0915105	0.541847	0.986577	-0.369543	0.200397	0.065175	0.752887	0.302321	0.163587	0.0645911	0.937423
OPGS005682	ENSG00000204282	TNRC6C-AS1					57	0.222	0.451	-0.0424784	0.0243282	0.0808016	0.8226	-0.0407389	0.0267329	0.127527	0.856552	-0.0462423	0.118865	0.697252	0.985267	-0.073543	0.0873212	0.399669	0.982682	-0.430389	0.176385	0.0146853	0.671512	0.181004	0.138717	0.191946	0.981361
OPGS007079	ENSG00000145545	SRD5A1	5	6633290	6676539	p15.31	35	0.149	0.352	0.0543692	0.0311856	0.0812628	0.823056	0.0439856	0.0338553	0.193867	0.879582	-0.065555	0.190672	0.730989	0.991511	0.142641	0.111931	0.202534	0.95531	0.142961	0.236582	0.54566	0.930023	0.223613	0.18617	0.229702	0.981361
OPGS004014	ENSG00000198890	PRMT6	1	107056674	107067636	p13.3	65	0.46	0.657	0.0329435	0.0189008	0.0813392	0.823056	0.0224993	0.0205496	0.273569	0.922739	0.196769	0.128478	0.125636	0.924749	0.060642	0.0695873	0.383507	0.980652	-0.0934676	0.120471	0.437835	0.9151	0.205455	0.10464	0.0495944	0.937423
OPGS004591	ENSG00000237438		22	17044873	17047426	q11.1	31	0.341	0.579	-0.0371124	0.0212979	0.0814144	0.823056	-0.0473919	0.0233438	0.0423387	0.745361	-0.109165	0.115781	0.34575	0.96381	-0.0579829	0.0749321	0.439046	0.986577	0.0445743	0.151728	0.768928	0.979457	0.29935	0.121815	0.013994	0.81811
OPGS005458	ENSG00000163597	SNHG16	17	76557191	76714384	q25.1	29	0.242	0.493	0.04895	0.0281007	0.0815173	0.823056	0.0605486	0.0319086	0.0577538	0.78388	0.0144882	0.0806316	0.8574	0.99583	0.046077	0.119593	0.700029	0.986577	-0.276167	0.226957	0.22367	0.878086	0.047166	0.1611	0.769695	0.988018
OPGS003571	ENSG00000141560	FN3KRP	17	82716706	82730328	q25.3	158	0.755	0.874	-0.0202772	0.0116491	0.0817413	0.823623	-0.0233383	0.0128741	0.0698601	0.828028	0.0535492	0.0511795	0.295422	0.959032	-0.00730948	0.0433517	0.866104	0.989505	-0.0470582	0.074401	0.527064	0.929489	-0.0780198	0.0664076	0.24005	0.981361
OPGS005097	ENSG00000171984	SHLD1	20	5750393	5864395	p12.3	24	0.276	0.519	0.0373112	0.0214631	0.0821429	0.825974	0.0486732	0.0236746	0.03979	0.744865	-0.119013	0.111088	0.28402	0.959032	-0.0102513	0.0735307	0.889122	0.9905	0.073072	0.159806	0.647487	0.94845	0.0524892	0.11343	0.643548	0.988018
OPGS007123	ENSG00000100258	LMF2	22	50502949	50507702	q13.33	35	0.147	0.383	-0.0752061	0.0433248	0.0825877	0.827462	-0.108459	0.0478941	0.0235393	0.710318	0.302422	0.184534	0.101247	0.910784	-0.434068	0.165758	0.0088269	0.865753	0.703923	0.300567	0.0191816	0.671512	0.319749	0.236043	0.175539	0.981361
OPGS005284	ENSG00000235944		7	5823207	5847743	p22.1	90	0.258	0.421	0.0509441	0.0293574	0.0826866	0.827462	0.0615723	0.0315991	0.0513493	0.777537	-0.161407	0.192525	0.401826	0.969954	-0.0486649	0.104736	0.642186	0.986577	0.0221013	0.289275	0.939099	0.994545	0.186023	0.189147	0.32537	0.981361
OPGS007865	ENSG00000172005	MAL	2	95025677	95053992	q11.1	10	0.119	0.337	-0.183376	0.105712	0.0827968	0.827462	-0.100265	0.114085	0.37948	0.931452	-0.87849	0.565724	0.120457	0.922194	-0.715117	0.416146	0.0857187	0.898764	-0.504405	0.794103	0.525306	0.929489	-0.573091	0.698089	0.411679	0.981361
OPGS006589	ENSG00000130640	TUBGCP2	10	133278635	133318823	q26.3	5	0.171	0.409	0.0983281	0.0567585	0.0832034	0.828174	0.0998998	0.0634995	0.115664	0.84597	-0.300526	0.279725	0.282662	0.959032	0.217812	0.177613	0.220075	0.96443	0.100007	0.450546	0.824339	0.981931	0.0930005	0.281109	0.74077	0.988018
OPGS008314	ENSG00000075415	SLC25A3	12	98593591	98606379	q23.1	19	0.106	0.255	-0.0620938	0.0358831	0.0835508	0.828174	-0.0454092	0.0398473	0.254462	0.916405	-0.235024	0.218456	0.281997	0.959032	-0.0965333	0.163792	0.555617	0.986577	-0.0462226	0.147674	0.754277	0.97555	-0.246404	0.155956	0.114115	0.981361
OPGS003813	ENSG00000249203	LINC02224					147	0.543	0.68	-0.0410604	0.0237312	0.0835895	0.828174	-0.0429777	0.0255588	0.0926612	0.832407	0.172817	0.111928	0.122588	0.923279	-0.0376231	0.0919583	0.682443	0.986577	-0.733168	0.355204	0.0390109	0.70637	-0.254036	0.169537	0.134027	0.981361
OPGS005772	ENSG00000184220	CMSS1	3	99817837	100181732	q12.1	90	0.217	0.447	-0.0445953	0.0257818	0.0836802	0.828174	-0.0476868	0.0280158	0.0887297	0.832407	0.0641613	0.16432	0.696192	0.985267	-0.0191657	0.0919389	0.834869	0.987846	-0.0754405	0.17837	0.672336	0.952597	-0.130294	0.154187	0.398089	0.981361
OPGS004627	ENSG00000149231	CCDC82	11	96349241	96389956	q21	56	0.336	0.47	-0.0384175	0.0222204	0.0838224	0.828174	-0.0384216	0.0234904	0.101917	0.835272	-0.0281405	0.158293	0.8589	0.99583	0.0209111	0.096301	0.828096	0.987846	-0.192468	0.429955	0.654407	0.94845	-0.17864	0.134704	0.184784	0.981361
OPGS006178	ENSG00000100219	XBP1	22	28794555	28800597	q12.1	34	0.193	0.427	0.058429	0.0338306	0.0841487	0.828174	0.0375428	0.0376096	0.318171	0.929949	0.0962375	0.13702	0.482455	0.976292	0.157376	0.121032	0.193504	0.95531	0.00120226	0.234381	0.995907	0.998527	0.353622	0.197911	0.073974	0.937423
OPGS004216	ENSG00000178623	GPR35	2	240605430	240633159	q37.3	55	0.409	0.636	-0.0279263	0.0161834	0.0844161	0.828174	-0.0257423	0.0188807	0.172749	0.877241	-0.0422068	0.0639926	0.509538	0.978823	0.00301022	0.0437159	0.945102	0.997678	-0.145105	0.0918211	0.114039	0.802913	-0.078471	0.0937504	0.402581	0.981361
OPGS007460	ENSG00000124380	SNRNP27	2	69893956	69905575	p13.3	34	0.133	0.364	-0.0644711	0.0373683	0.0844757	0.828174	-0.0565135	0.0404422	0.162296	0.872276	-0.0142366	0.197474	0.942527	0.996218	-0.0702594	0.167886	0.675585	0.986577	-0.39763	0.252269	0.114976	0.802913	-0.13114	0.194805	0.500827	0.988018
OPGS006967	ENSG00000168395	ING5	2	241687085	241729478	q37.3	23	0.153	0.378	0.0616911	0.0357597	0.0844988	0.828174	0.0946157	0.0386646	0.0144015	0.672427	0.0369851	0.174812	0.832442	0.99583	-0.234656	0.133649	0.0791285	0.896204	-0.294814	0.316505	0.351612	0.905328	-0.000155322	0.278757	0.999555	0.999897
OPGS006336	ENSG00000065989	PDE4A	19	10416773	10469630	p13.2	25	0.184	0.226	0.0752952	0.0436744	0.0847053	0.828174	0.037755	0.0470034	0.421836	0.931452	0.986356	0.356163	0.00561601	0.712636	0.0356031	0.166666	0.830844	0.987846	-0.403059	0.841885	0.632111	0.947688	0.484398	0.207493	0.0195683	0.85254
OPGS007899	ENSG00000134987	WDR36	5	111092321	111130502	q22.1	40	0.118	0.255	0.0636501	0.0369738	0.0851617	0.828174	0.0827378	0.0399863	0.0385316	0.744865	0.0529613	0.185737	0.775536	0.99583	0.0466132	0.161436	0.77278	0.986577	0.00195481	0.306892	0.994918	0.998272	-0.28667	0.192912	0.137276	0.981361
OPGS008216	ENSG00000035681	NSMAF	8	58583504	58659853	q12.1	12	0.109	0.31	0.0646431	0.0376211	0.085748	0.828174	0.0434975	0.0413748	0.293119	0.924754	0.3177	0.184939	0.085822	0.90946	0.370201	0.141634	0.00895465	0.865753	0.12669	0.244339	0.604108	0.944403	-0.341404	0.20168	0.0904931	0.963231
OPGS004155	ENSG00000177570	SAMD12	8	118189455	118622112	q24.12	75	0.421	0.566	0.0321671	0.0187289	0.0858862	0.828174	0.0299718	0.0206176	0.14603	0.863975	0.122332	0.0975301	0.209733	0.94656	0.0423815	0.0651121	0.515111	0.986577	-0.0520235	0.117757	0.658643	0.94845	0.00337325	0.110182	0.975576	0.996908
OPGS007321	ENSG00000124508	BTN2A2	6	26383096	26394874	p22.2	34	0.139	0.351	-0.0560474	0.0326384	0.085939	0.828174	-0.0684309	0.0354963	0.0538758	0.778499	-0.00489933	0.162204	0.975904	0.996218	-0.109911	0.126107	0.383442	0.980652	0.216022	0.248971	0.38558	0.909834	0.10379	0.194043	0.592731	0.988018
OPGS003661	ENSG00000206052	DOK6	18	69400888	69849087	q22.2	104	0.627	0.755	-0.0674627	0.0392903	0.0859732	0.828174	-0.0580351	0.0432431	0.179575	0.877241	-0.288379	0.212851	0.17547	0.94656	-0.0955181	0.128207	0.456255	0.986577	-0.806661	0.343084	0.0187126	0.671512	0.237679	0.223467	0.287511	0.981361
OPGS007244	ENSG00000197774	EME2	16	1772810	1781708	p13.3	15	0.142	0.359	0.0590611	0.0344103	0.0860924	0.828174	0.0673424	0.0375211	0.0726877	0.832407	0.00636176	0.200321	0.974665	0.996218	0.0991715	0.115724	0.391465	0.982122	-0.332062	0.286995	0.247259	0.882734	-0.0559184	0.21972	0.79911	0.989922
OPGS007956	ENSG00000116793	PHTF1	1	113696831	113759489	p13.2	27	0.117	0.321	0.055361	0.0322581	0.0861274	0.828174	0.0249169	0.0355863	0.483813	0.937502	0.139229	0.242037	0.565131	0.978823	0.208095	0.101943	0.041222	0.865753	0.498764	0.199734	0.0125197	0.671512	-0.0519297	0.183199	0.776823	0.988018
OPGS007705	ENSG00000276953	TRBV12-4	7	142563740	142564245	q34	10	0.125	0.341	0.0773487	0.0451141	0.0864345	0.828174	0.0900474	0.0478403	0.0598025	0.78388	0.19162	0.35264	0.586863	0.978823	-0.0658056	0.185782	0.723182	0.986577	0.197329	0.319812	0.537224	0.929489	-0.331904	0.394905	0.400647	0.981361
OPGS004313	ENSG00000242551		3	128674735	128677005	q21.3	63	0.387	0.607	0.0440906	0.0257542	0.0869013	0.828174	0.0635833	0.0278641	0.0224947	0.709014	-0.00246863	0.132363	0.98512	0.996238	-0.041986	0.10338	0.684645	0.986577	0.0254743	0.243233	0.916588	0.993198	-0.188745	0.142375	0.184944	0.981361
OPGS007401	ENSG00000143195	ILDR2	1	166895711	166975540	q24.1	22	0.136	0.379	0.0549659	0.0321504	0.0873305	0.828174	0.0381575	0.0348364	0.273369	0.922739	0.24771	0.179229	0.166946	0.945058	0.0373674	0.116992	0.749423	0.986577	0.279155	0.268613	0.29869	0.886747	0.292867	0.205444	0.154003	0.981361
OPGS005513	ENSG00000144827	ABHD10	3	111979010	111993368	q13.2	52	0.237	0.463	-0.0397742	0.023269	0.0873913	0.828174	-0.0258651	0.0255769	0.311888	0.92839	-0.109606	0.11003	0.319179	0.962768	-0.14985	0.0794795	0.0593761	0.865753	-0.0064382	0.186787	0.972504	0.995434	-0.0483277	0.148631	0.745066	0.988018
OPGS006880	ENSG00000076248	UNG	12	109097597	109126725	q24.11	26	0.156	0.367	-0.0490189	0.0286975	0.0876131	0.828174	-0.0588755	0.0316402	0.0627752	0.789841	-0.203528	0.146979	0.166131	0.944617	0.0368649	0.0961695	0.701473	0.986577	0.00755852	0.211168	0.971447	0.995188	0.178919	0.165888	0.280786	0.981361
OPGS008182	ENSG00000268043	NBPF12	1	146938324	146996202	q21.1	24	0.11	0.325	0.0666703	0.0390564	0.0878176	0.828174	0.0646197	0.0425297	0.128661	0.856552	0.24207	0.216745	0.264063	0.959032	-0.053286	0.135245	0.693583	0.986577	0.595769	0.441327	0.177032	0.847894	0.1625	0.220488	0.461121	0.981361
OPGS004586	ENSG00000231365	WARS2-AS1	1	119140391	119362600	p12	120	0.341	0.55	-0.0391724	0.0229482	0.0878243	0.828174	-0.0243194	0.0247421	0.32565	0.929949	-0.255903	0.108713	0.0185758	0.816563	-0.0580641	0.0982307	0.554454	0.986577	-0.0111996	0.2633	0.966072	0.994545	-0.132083	0.128489	0.303962	0.981361
OPGS008402	ENSG00000168477	TNXB	6	32041153	32115334	p21.32	31	0.104	0.323	0.0880209	0.0515709	0.0878599	0.828174	0.0893471	0.0556391	0.108311	0.84597	0.118202	0.289401	0.682954	0.984041	-0.0786927	0.200676	0.694957	0.986577	0.447142	0.386072	0.24679	0.882734	0.0497152	0.336006	0.882375	0.989953
OPGS006536	ENSG00000257365	FNTB	14	64986895	65062652	q23.3	10	0.173	0.3	0.0466045	0.0273208	0.0880407	0.828174	0.0504912	0.0295967	0.0880123	0.832407	0.0285485	0.134277	0.831632	0.99583	-0.00416189	0.114199	0.970928	0.998733	0.338285	0.200865	0.0921545	0.790539	-0.146361	0.161188	0.36387	0.981361
OPGS008327	ENSG00000225190	PLEKHM1	17	45435900	45490758	q21.31	20	0.106	0.29	0.0733023	0.0430437	0.0885733	0.828174	0.0645991	0.0459201	0.159495	0.864797	-0.345505	0.267606	0.196671	0.94656	0.265467	0.161229	0.0996556	0.910229	-0.389142	0.584419	0.5055	0.928543	0.547145	0.329534	0.0968423	0.963503
OPGS006786	ENSG00000233791	LINC01136	1	203292301	203321067	q32.1	16	0.161	0.238	0.0460398	0.0270383	0.0886127	0.828174	0.0426264	0.0303831	0.160627	0.868696	0.0264832	0.215073	0.901999	0.99583	0.0430914	0.11013	0.695592	0.986577	0.0701718	0.141636	0.620291	0.947688	0.105181	0.0902292	0.243733	0.981361
OPGS006018	ENSG00000020181	ADGRA2	8	37784191	37844896	p11.23	10	0.202	0.429	0.0471084	0.0276911	0.0889028	0.828174	0.0616729	0.0308926	0.0458946	0.765735	0.0541153	0.119323	0.650175	0.983031	0.0175232	0.0960112	0.855181	0.989505	-0.0791183	0.172909	0.647261	0.94845	-0.149606	0.155645	0.336453	0.981361
OPGS006900	ENSG00000135679	MDM2	12	68808177	68845544	q15	18	0.155	0.372	0.0682997	0.0401675	0.0890604	0.828174	0.0586995	0.0428764	0.170987	0.877241	0.544234	0.323563	0.0925676	0.910784	-0.00026756	0.146804	0.998546	0.999104	0.15532	0.354732	0.661493	0.950712	0.380049	0.302513	0.209006	0.981361
OPGS004232	ENSG00000170390	DCLK2	4	150078445	150257438	q31.23	125	0.404	0.624	-0.0325688	0.0191608	0.0891752	0.828174	-0.0343427	0.0202439	0.0898014	0.832407	-0.07757	0.129214	0.548293	0.978823	0.00557358	0.087736	0.949347	0.997678	-0.134829	0.174033	0.4385	0.915625	0.0734961	0.133784	0.582757	0.988018
OPGS006109	ENSG00000170906	NDUFA3	19	54102728	54109257	q13.42	10	0.197	0.302	-0.0663663	0.0391137	0.0897434	0.828174	-0.0714121	0.04157	0.0858198	0.832407	-0.0183201	0.24403	0.940157	0.996218	-0.12992	0.163748	0.427535	0.986577	1.3152	0.746383	0.0780518	0.764902	-0.0311202	0.235348	0.894802	0.990533
OPGS006753	ENSG00000092036	HAUS4	14	22946228	22957161	q11.2	15	0.163	0.361	-0.0646159	0.0380931	0.0898365	0.828174	-0.0479733	0.0402922	0.233797	0.91171	-0.106677	0.372168	0.77439	0.99583	-0.337627	0.186634	0.0704469	0.88555	-1.28633	0.541734	0.0175739	0.671512	0.0180151	0.174848	0.917937	0.992204
OPGS006455	ENSG00000008517	IL32	16	3065297	3082192	p13.3	18	0.178	0.358	0.0549784	0.0324229	0.0899495	0.828174	0.0439009	0.0336453	0.191956	0.879582	0.470534	0.245961	0.0557424	0.90946	0.0845063	0.1748	0.62878	0.986577	2.10446	0.696345	0.00250988	0.528688	-0.340698	0.269935	0.206895	0.981361
OPGS007214	ENSG00000121310	ECHDC2	1	52895910	52927212	p32.3	16	0.143	0.354	0.0933273	0.055077	0.0901729	0.828174	0.0927336	0.0649013	0.15305	0.863975	0.24684	0.158177	0.118635	0.922194	0.0637882	0.208674	0.759846	0.986577	-0.250916	0.294219	0.393758	0.914966	-0.0506804	0.246117	0.836854	0.989953
OPGS008204	ENSG00000147649	MTDH	8	97644184	97730260	q22.1	29	0.109	0.309	-0.0578276	0.0341302	0.0902042	0.828174	-0.0714279	0.0411494	0.0825962	0.832407	0.003533	0.169617	0.983382	0.996227	-0.020573	0.0804429	0.798147	0.987205	-0.0764622	0.16749	0.648017	0.94845	-0.0397451	0.158418	0.801901	0.989922
OPGS007552	ENSG00000168116	KIAA1586	6	57046532	57059041	p12.1	28	0.13	0.336	-0.0683718	0.04041	0.0906549	0.828174	-0.0939832	0.0437389	0.0316557	0.72256	0.0913784	0.200037	0.647809	0.983031	0.119785	0.15206	0.430842	0.986577	-0.213582	0.337653	0.527029	0.929489	0.158017	0.29273	0.589331	0.988018
OPGS007448	ENSG00000079739	PGM1	1	63593411	63660245	p31.3	18	0.134	0.334	0.0561309	0.0331827	0.0907283	0.828174	0.0436621	0.0353226	0.216423	0.893628	0.00994611	0.239399	0.966861	0.996218	0.323253	0.139962	0.0209117	0.865753	-0.77853	0.343751	0.0235245	0.671512	0.140635	0.191808	0.463431	0.981361
OPGS005362	ENSG00000215305	VPS16	20	2840703	2866732	p13	28	0.25	0.479	0.0424258	0.0250825	0.0907507	0.828174	0.0400004	0.0282919	0.157407	0.8642	0.120855	0.119565	0.312117	0.962768	0.0964439	0.0749282	0.198042	0.95531	-0.149982	0.151865	0.323348	0.891272	-0.108327	0.14792	0.463966	0.981361
OPGS005575	ENSG00000188906	LRRK2	12	40196744	40369285	q12	55	0.232	0.486	-0.0459576	0.0271923	0.09101	0.828174	-0.0601589	0.030542	0.0488712	0.775365	0.0490653	0.125503	0.695834	0.985267	0.0960145	0.0888069	0.279626	0.970384	-0.286376	0.188761	0.129232	0.813874	-0.0658915	0.130485	0.613576	0.988018
OPGS006269	ENSG00000285230	RALY-AS1	20	33980679	33994413	q11.22	25	0.188	0.428	-0.0453034	0.0268212	0.091203	0.828174	-0.0647044	0.0291661	0.0265221	0.710318	0.00586909	0.143251	0.967319	0.996218	0.124129	0.0957831	0.194995	0.95531	-0.147606	0.211641	0.485533	0.928412	0.0687854	0.175558	0.695199	0.988018
OPGS007824	ENSG00000137752	CASP1	11	105025397	105035250	q22.3	28	0.121	0.213	0.0549156	0.0325505	0.0915863	0.828174	0.101133	0.0404461	0.0124034	0.672427	0.0089917	0.0896489	0.920107	0.996218	-0.0234408	0.0809718	0.772204	0.986577	-0.315037	0.204963	0.124284	0.813874	0.0492332	0.183265	0.788203	0.988018
OPGS006546	ENSG00000180543	TSPYL5	8	97273488	97277928	q22.1	38	0.173	0.394	-0.0500224	0.0296672	0.0917732	0.828174	-0.0513947	0.0329019	0.118274	0.847039	0.239151	0.149307	0.109213	0.910784	0.0520643	0.110169	0.636509	0.986577	-0.441185	0.149117	0.00308996	0.528688	-0.0295522	0.168048	0.860408	0.989953
OPGS007319	ENSG00000146677		7	44467897	44468304	p13	14	0.139	0.156	-0.0920591	0.054637	0.0920037	0.828174	-0.108134	0.0609395	0.0759875	0.832407	0.119486	0.168106	0.477223	0.976292	-0.121516	0.207008	0.557197	0.986577	-0.194164	0.742678	0.793754	0.981931	-0.728594	0.464305	0.116599	0.981361
OPGS007048	ENSG00000143119	CD53	1	110871188	110899936	p13.3	40	0.15	0.382	0.07741	0.0459452	0.0920202	0.828174	0.0275235	0.0495793	0.578797	0.954091	0.369875	0.290284	0.202599	0.94656	0.53324	0.184254	0.00380303	0.865753	-0.140314	0.291876	0.630707	0.947688	0.479373	0.286789	0.0946202	0.963503
OPGS005549	ENSG00000250508	LINC02701	11	68870664	68874542	q13.3	47	0.234	0.479	-0.0405957	0.024102	0.092118	0.828174	-0.0412577	0.026224	0.115654	0.84597	-0.0172472	0.130139	0.894566	0.99583	-0.0783653	0.092003	0.394342	0.982122	-0.176375	0.177025	0.319092	0.891272	0.121086	0.133903	0.365847	0.981361
OPGS004722	ENSG00000150556	LYPD6B	2	149038107	149215262	q23.2	58	0.321	0.581	-0.0340763	0.020259	0.092563	0.828174	-0.0504477	0.0224312	0.0245127	0.710318	-0.0520524	0.0957057	0.586524	0.978823	0.0651322	0.0706051	0.356275	0.979036	0.0548683	0.130571	0.674327	0.953177	0.0768717	0.114192	0.500833	0.988018
OPGS006125	ENSG00000270231		1	120415035	120469676	p11.2	7	0.196	0.443	0.119089	0.0708354	0.0927233	0.828174	0.0954248	0.0744272	0.1998	0.888059	1.00666	0.489657	0.0397965	0.879646	0.360521	0.319721	0.259485	0.968502	-0.575248	1.05336	0.584992	0.937548	-0.0359654	0.524941	0.945377	0.993355
OPGS006371	ENSG00000121281	ADCY7	16	50246137	50318135	q12.1	25	0.183	0.406	0.047302	0.0281384	0.0927542	0.828174	0.0495693	0.0300783	0.0993505	0.835272	-0.172788	0.186069	0.353084	0.96381	0.196507	0.121653	0.106244	0.924358	-0.198062	0.287262	0.49052	0.928412	-0.016684	0.14721	0.909765	0.992204
OPGS008363	ENSG00000071462	BUD23	7	73683597	73698212	q11.23	9	0.105	0.183	0.0753143	0.0448156	0.0928529	0.828174	0.0814128	0.0500142	0.103569	0.839422	0.0176653	0.128435	0.890603	0.99583	0.222153	0.22511	0.32371	0.979036	-0.172011	1.25441	0.890933	0.991818	0.0422606	0.253594	0.867648	0.989953
OPGS003609	ENSG00000281162	LINC01127	2	101961596	101989015	q11.2	190	0.679	0.832	0.023763	0.0141462	0.0929939	0.828174	0.0320832	0.0152182	0.0350126	0.744865	-0.00816944	0.0951935	0.93161	0.996218	-0.0731423	0.0536272	0.172598	0.95531	0.127849	0.153002	0.403379	0.9151	0.00822499	0.0762925	0.914148	0.992204
OPGS006288	ENSG00000160991	ORAI2	7	102433106	102456825	q22.1	59	0.187	0.369	-0.0561505	0.0334721	0.0934385	0.828174	-0.0606391	0.0359632	0.091768	0.832407	0.257113	0.179669	0.15242	0.929344	-0.122552	0.130042	0.345986	0.979036	0.195838	0.349807	0.575584	0.934276	-0.258176	0.227473	0.256385	0.981361
OPGS004959	ENSG00000100744	GSKIP	14	96363452	96387288	q32.2	23	0.291	0.522	0.036656	0.0218647	0.0936407	0.828174	0.027771	0.0236896	0.241082	0.91171	-0.0814637	0.145394	0.575278	0.978823	0.139391	0.0760708	0.0668942	0.88318	0.103885	0.170874	0.543212	0.929553	0.0484154	0.139969	0.729418	0.988018
OPGS006195	ENSG00000124120	TTPAL	20	44475874	44494603	q13.12	22	0.192	0.332	-0.0444596	0.0265506	0.0940279	0.828174	-0.0299248	0.0292073	0.305567	0.927172	-0.162056	0.0951772	0.0886284	0.909832	-0.056695	0.1042	0.586376	0.986577	0.33296	0.329213	0.311834	0.886872	-0.158119	0.175712	0.368186	0.981361
OPGS007086	ENSG00000248508	SRP14-AS1	15	40039242	40087903	q15.1	9	0.148	0.375	-0.0474069	0.0283484	0.0944664	0.828174	-0.0379314	0.0332788	0.254367	0.916405	-0.0942509	0.0984717	0.338498	0.962768	-0.0101014	0.0932143	0.913704	0.993914	-0.0964815	0.143166	0.500365	0.928543	-0.10128	0.118506	0.392753	0.981361
OPGS004015	ENSG00000122188	LAX1	1	203765177	203778175	q32.1	49	0.46	0.652	0.028753	0.0172021	0.0946264	0.828174	0.0451773	0.0187969	0.0162415	0.672427	-0.133178	0.0780449	0.0879279	0.90946	-0.043042	0.0734799	0.558033	0.986577	-0.166638	0.120588	0.16701	0.840423	0.122506	0.0919281	0.182655	0.981361
OPGS005945	ENSG00000116661	FBXO2	1	11637018	11655785	p36.22	10	0.207	0.464	0.0552152	0.0330339	0.0946291	0.828174	0.0357318	0.0357721	0.317856	0.929949	-0.0595019	0.189346	0.753331	0.99583	0.282824	0.1418	0.0460951	0.865753	0.174857	0.227055	0.441236	0.916634	0.18024	0.166456	0.278894	0.981361
OPGS006836	ENSG00000101265	RASSF2	20	4780023	4823608	p13	32	0.159	0.4	-0.0499732	0.029898	0.0946316	0.828174	-0.03816	0.033397	0.253197	0.916405	-0.192481	0.131107	0.14207	0.925124	-0.0627063	0.103361	0.544067	0.986577	0.145266	0.201518	0.470996	0.926453	-0.188449	0.15155	0.213692	0.981361
OPGS006194	ENSG00000005486	RHBDD2	7	75842602	75888926	q11.23	52	0.192	0.4	-0.0478536	0.0286329	0.0946664	0.828174	-0.0350858	0.0303375	0.247471	0.91171	-0.123423	0.216668	0.568923	0.978823	-0.181952	0.12526	0.146337	0.95531	0.00977995	0.309565	0.974797	0.995703	-0.106945	0.166979	0.521868	0.988018
OPGS008253	ENSG00000159674	SPON2	4	1166932	1208962	p16.3	26	0.108	0.314	0.0596051	0.0356707	0.0947254	0.828174	0.0623623	0.0390327	0.110111	0.84597	0.374521	0.174718	0.0320675	0.852433	-0.114489	0.134746	0.395512	0.982573	-0.0881027	0.239302	0.71275	0.970828	0.0584099	0.208324	0.779186	0.988018
OPGS005283	ENSG00000139899	CBLN3	14	24426545	24430954	q12	46	0.258	0.462	-0.0447364	0.0267898	0.0949382	0.828174	-0.0416729	0.0284667	0.143216	0.863975	0.105997	0.161684	0.512095	0.978823	-0.0397503	0.120897	0.74231	0.986577	-0.178528	0.2708	0.509728	0.928543	-0.250583	0.164941	0.128706	0.981361
OPGS005323	ENSG00000135069	PSAT1	9	78297125	78330093	q21.2	55	0.255	0.497	0.0366948	0.0220009	0.0953394	0.828174	0.0304594	0.024407	0.212038	0.89094	0.0574815	0.0940105	0.54091	0.978823	0.0851249	0.0763868	0.265111	0.968502	0.245231	0.151714	0.106007	0.799661	-0.159931	0.134769	0.235344	0.981361
OPGS007302	ENSG00000182873	PRKCZ-AS1	1	2181794	2184389	p36.33	15	0.139	0.37	0.0561421	0.033681	0.0955384	0.828174	0.0505316	0.0357989	0.158085	0.8642	0.164121	0.241727	0.497169	0.978823	0.0226926	0.135947	0.867432	0.989505	-0.164488	0.345235	0.633753	0.947688	0.291154	0.220844	0.187381	0.981361
OPGS008042	ENSG00000175787	ZNF169	9	94259298	94303967	q22.32	39	0.115	0.329	-0.0576108	0.034566	0.0955764	0.828174	-0.0661901	0.0369043	0.0728831	0.832407	0.166998	0.204349	0.413805	0.969954	-0.123144	0.142856	0.388681	0.981234	0.377685	0.316565	0.23284	0.88265	0.054248	0.232869	0.815797	0.989953
OPGS008274	ENSG00000204475	NCR3	6	31588895	31593006	p21.33	28	0.107	0.26	-0.0537961	0.0322807	0.0956127	0.828174	-0.0203561	0.0387181	0.599061	0.954091	-0.148336	0.149569	0.321317	0.962768	-0.151481	0.0692352	0.0286754	0.865753	0.00474274	0.262194	0.985568	0.997562	-0.0263386	0.213939	0.902018	0.990533
OPGS008054	ENSG00000185532	PRKG1	10	50990888	52298423	q11.23	33	0.114	0.312	0.0561467	0.033718	0.0958764	0.828174	0.0637431	0.0367547	0.0828676	0.832407	-0.242483	0.160262	0.130269	0.924749	0.0810309	0.135108	0.548675	0.986577	0.36706	0.267867	0.170592	0.841139	0.100251	0.182692	0.583181	0.988018
OPGS007644	ENSG00000122026	RPL21	13	27251362	27259609	q12.2	27	0.127	0.267	-0.0545026	0.0327318	0.0958876	0.828174	-0.0674027	0.0348846	0.0533393	0.778499	0.0211928	0.202026	0.916454	0.996218	0.0571147	0.134308	0.670652	0.986577	0.30796	0.334173	0.356759	0.905328	-0.0447892	0.217622	0.836938	0.989953
OPGS004430	ENSG00000106341	PPP1R17	7	31687215	31708455	p14.3	36	0.367	0.533	-0.0328139	0.0197119	0.0959779	0.828174	-0.0454644	0.0217566	0.0366465	0.744865	-0.0156515	0.077203	0.839345	0.99583	0.0614369	0.0836655	0.462756	0.986577	-0.130386	0.131056	0.319791	0.891272	0.128445	0.106781	0.229023	0.981361
OPGS003636	ENSG00000112139	MDGA1	6	37630679	37699306	p21.2	128	0.649	0.815	-0.0268119	0.0161127	0.0961077	0.828174	-0.033309	0.0177084	0.0599754	0.78388	0.0130017	0.0748246	0.862052	0.99583	-0.0188866	0.0603856	0.754458	0.986577	0.20405	0.146281	0.163042	0.839018	-0.0380996	0.0803639	0.635437	0.988018
OPGS004406	ENSG00000206341		6	29887752	29890482	p22.1	25	0.369	0.584	0.0404494	0.0243224	0.0963027	0.828174	0.0397246	0.0261622	0.128913	0.856552	0.026848	0.1338	0.840966	0.99583	0.0625659	0.0955823	0.512741	0.986577	-0.011696	0.190794	0.951119	0.994545	0.0491411	0.169086	0.771336	0.988018
OPGS003886	ENSG00000215190		6	57959029	57961345	p11.2	97	0.512	0.732	0.0765645	0.0460417	0.0963251	0.828174	0.033739	0.051378	0.511385	0.941572	0.315807	0.16636	0.0576514	0.90946	0.0858075	0.190167	0.65183	0.986577	0.0387756	0.303384	0.898299	0.993198	0.431634	0.242412	0.0749817	0.937423
OPGS007190	ENSG00000214595	EML6	2	54723499	54972025	p16.1	38	0.144	0.386	-0.051202	0.0308183	0.0966307	0.828174	-0.0401419	0.0337788	0.234686	0.91171	-0.308569	0.141998	0.0297762	0.851206	-0.0338928	0.115302	0.768798	0.986577	-0.428822	0.261782	0.101403	0.791026	0.16132	0.170799	0.344914	0.981361
OPGS004665	ENSG00000055483	AC022966.1	17	78787381	78841441	q25.3	48	0.329	0.571	-0.0436692	0.0262906	0.0967095	0.828174	-0.0424409	0.0280798	0.130676	0.858098	0.0713058	0.165933	0.667394	0.984041	-0.0423962	0.109923	0.699726	0.986577	-0.10048	0.215835	0.641544	0.94845	-0.121859	0.16553	0.461624	0.981361
OPGS006935	ENSG00000125450	NUP85	17	75205659	75235758	q25.1	46	0.154	0.374	0.0451902	0.0272136	0.0967996	0.828174	0.0639822	0.0309154	0.0384911	0.744865	-0.0667338	0.0941282	0.478345	0.976292	0.0416815	0.0934497	0.655574	0.986577	-0.13815	0.20525	0.500895	0.928543	-0.0537889	0.143047	0.7069	0.988018
OPGS008392	ENSG00000104833	TUBB4A	19	6494319	6502848	p13.3	11	0.104	0.258	-0.0924776	0.055704	0.0968825	0.828174	-0.0782071	0.0596428	0.18977	0.877241	-0.0245794	0.334526	0.941428	0.996218	-0.17635	0.212479	0.406557	0.982682	0.266835	0.5577	0.632325	0.947688	-0.787433	0.399719	0.0488422	0.937423
OPGS008357	ENSG00000166974	MAPRE2	18	34976928	35143470	q12.1	44	0.105	0.277	-0.0583603	0.0351765	0.0971012	0.828174	-0.0493885	0.0393881	0.209881	0.89094	0.120677	0.15752	0.443614	0.976292	-0.193765	0.125139	0.121529	0.95531	-0.336805	0.199091	0.0907004	0.789126	-0.0200413	0.177788	0.910248	0.992204
OPGS006233	ENSG00000170921	TANC2	17	62966235	63427703	q23.2	46	0.19	0.426	-0.0576853	0.0348328	0.0977094	0.828174	-0.057163	0.0385167	0.13778	0.862353	-0.088918	0.16449	0.588806	0.978823	-0.068857	0.118883	0.562455	0.986577	-0.181914	0.315097	0.563718	0.933366	0.0833428	0.17969	0.642781	0.988018
OPGS007700	ENSG00000113494	PRLR	5	35048756	35230487	p13.2	54	0.125	0.357	-0.0560041	0.0338191	0.0977238	0.828174	-0.0405845	0.0366889	0.268649	0.918891	-0.0324993	0.181375	0.857794	0.99583	-0.22412	0.12943	0.0833461	0.898764	0.122058	0.273372	0.655242	0.94845	-0.156254	0.194094	0.420794	0.981361
OPGS005853	ENSG00000164305	CASP3	4	184627696	184650062	q35.1	51	0.212	0.412	0.0481099	0.0290627	0.0978462	0.828174	0.0486647	0.0315928	0.123469	0.84855	-0.0202081	0.139979	0.885212	0.99583	0.136329	0.10504	0.19433	0.95531	-0.701086	0.442882	0.11342	0.802913	-0.010294	0.171737	0.952203	0.995646
OPGS005300	ENSG00000269918	AF131215.6	8	11104691	11106704	p23.1	354	0.257	0.507	-0.043296	0.0261653	0.097984	0.828174	-0.0654006	0.0281993	0.0203824	0.675827	0.300581	0.164221	0.0671986	0.90946	-0.00215175	0.100331	0.982889	0.998952	0.109016	0.314529	0.728892	0.973445	0.132763	0.13537	0.326721	0.981361
OPGS003741	ENSG00000259065	AC005520.4	14	73787350	73803628	q24.3	97	0.573	0.723	0.0246965	0.0149319	0.0981401	0.828174	0.028091	0.0165565	0.0897587	0.832407	-0.147982	0.0903122	0.101305	0.910784	0.0465922	0.041977	0.267023	0.968502	0.316924	0.240048	0.18675	0.847894	-0.044578	0.0910759	0.624516	0.988018
OPGS007919	ENSG00000060642	PIGV	1	26787054	26800659	p36.11	22	0.118	0.265	-0.0642473	0.0388568	0.0982422	0.828174	-0.0951365	0.040691	0.019386	0.672427	0.251334	0.307465	0.413677	0.969954	0.22972	0.169996	0.176591	0.95531	1.4823	0.98858	0.133763	0.816005	0.204456	0.305052	0.502708	0.988018
OPGS004852	ENSG00000137261	KIAA0319	6	24544104	24646191	p22.3	57	0.304	0.551	0.0348303	0.0210876	0.098597	0.828174	0.0303952	0.0228401	0.183261	0.877241	0.106624	0.102498	0.298224	0.959032	0.0138091	0.0823736	0.866866	0.989505	0.159412	0.176822	0.367302	0.905328	0.0342993	0.13603	0.800928	0.989922
OPGS007853	ENSG00000173200	PARP15	3	122577628	122639047	q21.1	19	0.12	0.348	-0.0553308	0.0335042	0.0986453	0.828174	-0.0838306	0.0385188	0.0295287	0.713897	0.0513684	0.105203	0.625352	0.979013	0.0512437	0.12668	0.685835	0.986577	0.0333734	0.215257	0.87679	0.990193	-0.0109794	0.156782	0.94417	0.993355
OPGS008561	ENSG00000189233	NUGGC	8	28021964	28083936	p21.1	24	0.1	0.25	0.0661585	0.0400638	0.0986713	0.828174	0.046252	0.0424627	0.27605	0.923365	0.119589	0.273978	0.66248	0.984041	0.245943	0.168231	0.143758	0.95531	1.15394	0.42622	0.00678171	0.573756	-0.179505	0.281255	0.523326	0.988018
OPGS007990	ENSG00000164484	TMEM200A	6	130366017	130443067	q23.1	27	0.116	0.265	0.0546795	0.0331153	0.0987009	0.828174	0.0474459	0.0353635	0.179705	0.877241	0.277396	0.181437	0.126294	0.924749	0.0114123	0.134323	0.932292	0.996467	-0.103397	0.385296	0.788424	0.981931	0.222693	0.230288	0.333533	0.981361
OPGS006004	ENSG00000196668	LINC00173	12	116533399	116536522	q24.22	27	0.203	0.259	0.0353104	0.0213927	0.0988244	0.828174	0.0391552	0.0265113	0.139697	0.862549	0.0739728	0.0766081	0.334244	0.962768	0.0212831	0.0499051	0.669765	0.986577	0.0275543	0.102251	0.787563	0.981931	-0.050166	0.108648	0.644274	0.988018
OPGS007291	ENSG00000240225		19	56373250	56377972	q13.43	22	0.14	0.366	0.054089	0.0328251	0.0993951	0.828174	0.0700457	0.0359607	0.0514342	0.777537	0.0327717	0.195456	0.866845	0.99583	-0.126987	0.115372	0.271041	0.968502	-0.086852	0.210504	0.679906	0.954449	0.209283	0.183306	0.253572	0.981361
OPGS006034	ENSG00000173295		8	8228605	8237275	p23.1	130	0.201	0.448	0.0516067	0.0313448	0.0996773	0.828174	0.0808419	0.0339224	0.0171656	0.672427	-0.312783	0.185383	0.0915602	0.910784	-0.105315	0.104868	0.315251	0.979036	0.331361	0.344422	0.33601	0.903948	-0.126946	0.233168	0.58614	0.988018
OPGS007577	ENSG00000186648	CARMIL3	14	24052009	24069729	q11.2	18	0.129	0.323	0.0743197	0.0451704	0.0999039	0.828174	0.0825662	0.0486755	0.089837	0.832407	-0.187727	0.204293	0.358142	0.96381	0.176048	0.193513	0.362955	0.979036	-0.214465	0.459629	0.640783	0.94845	0.176245	0.291137	0.544935	0.988018
OPGS003834	ENSG00000286388	AC026748.3	5	1345197	1350786	p15.33	64	0.535	0.718	-0.0274487	0.0166876	0.0999984	0.828174	-0.0281669	0.0177514	0.112571	0.84597	0.00455684	0.107861	0.966301	0.996218	-0.0383917	0.0709493	0.588429	0.986577	-0.00426777	0.133242	0.974448	0.995703	-0.0682793	0.117373	0.560749	0.988018
OPGS007492	ENSG00000133706	LARS1	5	146110566	146182696	q32	7	0.132	0.354	-0.157833	0.0959582	0.10001	0.828174	-0.2929	0.108252	0.00681573	0.672427	0.659443	0.380353	0.0829595	0.90946	0.161539	0.3	0.590258	0.986577	0.623857	0.683756	0.36156	0.905328	-0.126493	0.592639	0.830983	0.989953
OPGS007721	ENSG00000198853	RUSC2	9	35490111	35561898	p13.3	39	0.125	0.321	-0.0542045	0.0329773	0.10024	0.828174	-0.0671108	0.0355396	0.058981	0.78388	0.280897	0.223329	0.208474	0.94656	-0.135018	0.136078	0.321093	0.979036	-0.167898	0.214589	0.43397	0.9151	0.294416	0.181541	0.104854	0.976312
OPGS008544	ENSG00000255363	LINC02757	11	76607364	76630465	q13.5	30	0.1	0.308	0.0635026	0.0386484	0.100365	0.828174	0.0583667	0.0421726	0.166361	0.875309	-0.0481759	0.202875	0.812295	0.99583	0.193439	0.141981	0.173063	0.95531	-0.121731	0.282664	0.666718	0.951275	0.120215	0.222934	0.589723	0.988018
OPGS008096	ENSG00000240583	AQP1	7	30911853	30925517	p14.3	17	0.113	0.325	-0.0789166	0.0480325	0.100386	0.828174	-0.112175	0.0539173	0.0374788	0.744865	0.119325	0.193227	0.53688	0.978823	0.0126429	0.168005	0.940013	0.997394	0.398423	0.360258	0.268753	0.882734	-0.118673	0.232529	0.609802	0.988018
OPGS005867	ENSG00000163220	S100A9	1	153357854	153361023	q21.3	17	0.211	0.417	0.0996081	0.0606419	0.100474	0.828174	0.0894446	0.0687813	0.193457	0.879582	0.225841	0.248608	0.363656	0.96381	-0.377866	0.194739	0.0523341	0.865753	0.147024	0.327113	0.6531	0.94845	1.39808	0.359505	0.000100704	0.247078
OPGS004589	ENSG00000255769		15	82476498	82477926	q25.2	65	0.341	0.545	-0.0400091	0.0243639	0.100559	0.828174	-0.0363961	0.0257549	0.157606	0.8642	-0.038043	0.147643	0.796662	0.99583	-0.156067	0.107151	0.145251	0.95531	-0.146198	0.248913	0.556973	0.930575	0.140004	0.203602	0.491682	0.988018
OPGS005057	ENSG00000158623	COPG2	7	130506238	130668748	q32.2	24	0.281	0.431	-0.0405321	0.02469	0.100665	0.828174	-0.0351857	0.0264362	0.183199	0.877241	-0.165786	0.20119	0.409926	0.969954	-0.116153	0.108376	0.283828	0.973194	-0.0110017	0.142449	0.938439	0.994545	0.0125953	0.143858	0.930231	0.992434
OPGS007664	ENSG00000196611	MMP1	11	102789401	102798160	q22.2	46	0.127	0.349	0.0544595	0.0332772	0.101727	0.828174	0.0394769	0.0363646	0.277662	0.924754	0.191478	0.16357	0.241753	0.954749	0.0900909	0.128689	0.483884	0.986577	0.145744	0.234507	0.534275	0.929489	0.181921	0.186894	0.330361	0.981361
OPGS006257	ENSG00000181830	SLC35C1	11	45804072	45813016	p11.2	100	0.189	0.403	0.0462811	0.0282954	0.101915	0.828174	0.0591751	0.0314897	0.0602185	0.78388	-0.0889134	0.0956535	0.352611	0.96381	-0.00107438	0.113857	0.992471	0.998952	0.296642	0.206368	0.150593	0.829065	0.0753757	0.187657	0.687929	0.988018
OPGS005018	ENSG00000164649	CDCA7L	7	21900899	21945903	p15.3	64	0.284	0.52	0.0358205	0.0219169	0.102179	0.828174	0.0570441	0.023992	0.0174241	0.672427	-0.0753245	0.136145	0.580082	0.978823	-0.181025	0.0810985	0.0256042	0.865753	0.035679	0.130264	0.784163	0.981931	0.0329389	0.116551	0.777474	0.988018
OPGS006200	ENSG00000233968	AL157895.2	10	19683744	19728577	p12.31	68	0.192	0.408	-0.0460116	0.0281685	0.102376	0.828174	-0.0498247	0.0304491	0.101771	0.835272	0.135563	0.141426	0.337787	0.962768	-0.17248	0.103634	0.0960492	0.910229	0.30532	0.302371	0.312614	0.886872	0.242604	0.20132	0.228177	0.981361
OPGS007698	ENSG00000279981	AC018445.4	18	79496058	79498348	q23	22	0.126	0.338	-0.0584065	0.0357624	0.102431	0.828174	-0.0749316	0.0417459	0.0726628	0.832407	0.119419	0.101719	0.240391	0.954749	-0.107836	0.114698	0.347131	0.979036	-0.368663	0.276069	0.181745	0.847894	-0.146393	0.222485	0.510544	0.988018
OPGS004509	ENSG00000103642	LACTB	15	63121833	63142061	q22.2	63	0.353	0.583	-0.0298389	0.0182726	0.102472	0.828174	-0.0194708	0.019617	0.320932	0.929949	-0.133421	0.0892078	0.134751	0.924749	-0.0600839	0.0796498	0.450639	0.986577	0.225467	0.203365	0.267568	0.882734	-0.162059	0.108484	0.135214	0.981361
OPGS007523	ENSG00000092871	RFFL	17	35005990	35089319	q12	19	0.131	0.316	-0.0725283	0.0444309	0.102599	0.828174	-0.0683991	0.0474093	0.149095	0.863975	-0.410115	0.309665	0.185376	0.94656	0.000286335	0.175373	0.998697	0.999104	-0.759785	0.360334	0.0349828	0.692303	0.299726	0.320108	0.349105	0.981361
OPGS008026	ENSG00000162461	SLC25A34	1	15736258	15741392	p36.21	22	0.115	0.326	-0.0661901	0.0405548	0.102655	0.828174	-0.0794568	0.0437827	0.0695546	0.826403	0.142736	0.188619	0.449204	0.976292	-0.170285	0.176991	0.335993	0.979036	0.944208	0.526134	0.0727149	0.76444	-0.09246	0.215585	0.668011	0.988018
OPGS008058	ENSG00000233369		7	73175415	73205441	q11.23	12	0.114	0.254	0.0985299	0.0603843	0.10274	0.828174	0.0749475	0.0632439	0.235996	0.91171	0.0874598	0.359956	0.808026	0.99583	0.323244	0.280702	0.249504	0.967872	-3.18164	2.88837	0.270664	0.882734	1.03004	0.56842	0.0699684	0.937423
OPGS008004	ENSG00000151148	UBE3B	12	109477402	109536705	q24.11	19	0.116	0.298	0.0591995	0.0362818	0.102752	0.828174	0.0930614	0.0395395	0.018591	0.672427	-0.12696	0.17097	0.457732	0.976292	-0.0610141	0.136076	0.653878	0.986577	-0.365351	0.32418	0.259743	0.882734	-0.161303	0.219188	0.461784	0.981361
OPGS007825	ENSG00000181007	ZFP82	19	36383120	36418644	q13.12	28	0.121	0.326	-0.0588461	0.0360726	0.102823	0.828174	-0.0571712	0.0396059	0.148879	0.863975	-0.414782	0.223261	0.0631927	0.90946	0.0761797	0.115518	0.509601	0.986577	-0.0886626	0.243419	0.71568	0.971668	-0.226385	0.236374	0.338193	0.981361
OPGS003847	ENSG00000164144	ARFIP1	4	152779937	152918463	q31.3	55	0.529	0.713	-0.0249092	0.0152786	0.103032	0.828174	-0.0265199	0.0167028	0.112343	0.84597	-0.0464994	0.0809644	0.565752	0.978823	-0.0269373	0.058579	0.645628	0.986577	0.0397116	0.0964462	0.680524	0.954449	-0.00156334	0.0847362	0.98528	0.998944
OPGS007141	ENSG00000125775	SDCBP2	20	1309909	1329139	p13	31	0.146	0.379	-0.0499208	0.0306284	0.103126	0.828174	-0.0387573	0.032855	0.23814	0.91171	-0.218582	0.160877	0.174245	0.946534	-0.0838491	0.12735	0.51027	0.986577	0.142745	0.301612	0.636018	0.948038	-0.138462	0.196068	0.480069	0.98606
OPGS005888	ENSG00000100445	SDR39U1	14	24439766	24442905	q12	25	0.21	0.323	-0.0440182	0.0270134	0.103208	0.828174	-0.0537766	0.0327263	0.100337	0.835272	-0.0292942	0.0868394	0.735862	0.991515	-0.0996096	0.0834837	0.232806	0.967872	-0.0435512	0.110527	0.693556	0.962127	0.210192	0.119277	0.0780317	0.937423
OPGS006772	ENSG00000111886	GABRR2	6	89254464	89315299	q15	30	0.162	0.398	-0.0474208	0.0291053	0.103253	0.828174	-0.0489677	0.0317359	0.122837	0.847762	-0.0024358	0.137673	0.985884	0.996238	-0.0312409	0.109151	0.774713	0.986577	-0.129916	0.24822	0.600704	0.944403	-0.116852	0.175093	0.504534	0.988018
OPGS004053	ENSG00000011007	ELOA	1	23743448	23762059	p36.11	46	0.449	0.645	-0.067337	0.0413421	0.10336	0.828174	-0.082909	0.0459592	0.0712361	0.832407	0.124529	0.174807	0.476229	0.976292	-0.0695767	0.143474	0.627717	0.986577	0.202864	0.268356	0.449678	0.920557	-0.333874	0.254992	0.190415	0.981361
OPGS006873	ENSG00000137714	FDX1	11	110429948	110464884	q22.3	41	0.157	0.385	-0.0471228	0.0289447	0.103519	0.828174	-0.061969	0.0320048	0.0528386	0.778499	-0.184021	0.150869	0.222563	0.947803	0.111032	0.104745	0.289137	0.975116	0.203384	0.154998	0.189461	0.850197	-0.107732	0.162424	0.507154	0.988018
OPGS006130	ENSG00000175518	UBQLNL	11	5514393	5518431	p15.4	31	0.196	0.436	0.043845	0.0269325	0.103534	0.828174	0.0400848	0.0294917	0.174087	0.877241	-0.00996619	0.111913	0.92904	0.996218	0.0651017	0.110454	0.555591	0.986577	0.0257444	0.179358	0.885866	0.990193	0.184381	0.172382	0.284796	0.981361
OPGS006058	ENSG00000117009	KMO	1	241532134	241595642	q43	21	0.2	0.403	-0.0386227	0.0237285	0.10359	0.828174	-0.0421447	0.0263345	0.109519	0.84597	-0.228642	0.131072	0.0810905	0.90946	-0.00557788	0.0938643	0.952614	0.997678	0.00885269	0.129211	0.945377	0.994545	0.0904364	0.100247	0.366983	0.981361
OPGS004964	ENSG00000171130	ATP6V0E2	7	149872968	149891204	q36.1	17	0.291	0.4	0.036008	0.022133	0.10376	0.828174	0.0326361	0.0262226	0.213286	0.89094	0.00424094	0.0533015	0.936583	0.996218	-0.00123761	0.0971422	0.989835	0.998952	0.111013	0.145781	0.446352	0.919969	0.239089	0.114165	0.0362391	0.875986
OPGS006491	ENSG00000146574	CCZ1B	7	6794134	6826770	p22.1	6	0.176	0.418	-0.129357	0.0795965	0.10413	0.828174	-0.0853924	0.087997	0.331846	0.929949	-0.105554	0.324324	0.744833	0.99453	-0.400761	0.316511	0.205448	0.95531	-0.599563	0.4807	0.212298	0.877712	-0.258422	0.470234	0.58262	0.988018
OPGS007171	ENSG00000149547	EI24	11	125569280	125584684	q24.2	63	0.145	0.381	-0.049003	0.0301784	0.104423	0.828174	-0.0655563	0.0334953	0.0503264	0.777537	-0.183457	0.189921	0.33406	0.962768	0.0208805	0.0948239	0.825713	0.987846	-0.0427413	0.192345	0.824149	0.981931	0.15529	0.161399	0.335974	0.981361
OPGS003814	ENSG00000174837	ADGRE1	19	6887566	6940459	p13.3	38	0.543	0.741	-0.0245744	0.0151397	0.104552	0.828174	-0.0187818	0.0171593	0.273712	0.922739	-0.030139	0.0712251	0.672185	0.984041	-0.0423236	0.0471528	0.369408	0.980652	-0.0747914	0.0828281	0.366541	0.905328	-0.0340341	0.0779459	0.662374	0.988018
OPGS004481	ENSG00000105928	GSDME	7	24698355	24757940	p15.3	152	0.358	0.603	0.0350629	0.0216028	0.104575	0.828174	0.0522537	0.023412	0.0256201	0.710318	0.0124183	0.129548	0.923633	0.996218	-0.106233	0.0782346	0.174501	0.95531	0.043375	0.182944	0.812584	0.981931	-0.104449	0.129348	0.419377	0.981361
OPGS004047	ENSG00000285884	AL022345.4	10	42637920	42645549	q11.21	115	0.45	0.684	-0.0399734	0.0246463	0.104829	0.828174	-0.046993	0.0265079	0.0762627	0.832407	0.176718	0.139946	0.206676	0.94656	-0.158845	0.09518	0.0951382	0.910229	0.0560818	0.232027	0.809009	0.981931	0.193329	0.157109	0.218494	0.981361
OPGS008515	ENSG00000165905	LARGE2	11	45921621	45929096	p11.2	16	0.101	0.213	-0.0668356	0.0412404	0.105096	0.828174	-0.0887134	0.0432349	0.0401801	0.744865	0.340264	0.320661	0.28863	0.959032	0.140844	0.179874	0.433618	0.986577	-0.348713	0.688091	0.612307	0.945804	0.201478	0.327105	0.537931	0.988018
OPGS004051	ENSG00000138030	KHK	2	27086772	27100762	p23.3	137	0.449	0.68	0.028985	0.0178917	0.105228	0.828174	0.0304353	0.0194022	0.116729	0.84597	0.0414886	0.106099	0.69577	0.985267	-0.0112433	0.0664952	0.86573	0.989505	0.172414	0.145835	0.237104	0.88265	-0.000743518	0.0990222	0.994009	0.999897
OPGS005732	ENSG00000247157	LINC01252	12	11499742	11590369	p13.2	35	0.219	0.48	-0.0462612	0.0285605	0.105283	0.828174	-0.0355041	0.030512	0.244581	0.91171	-0.169869	0.196643	0.387674	0.965747	-0.102959	0.102528	0.31528	0.979036	0.526118	0.366373	0.150997	0.829065	-0.315397	0.21456	0.14157	0.981361
OPGS006407	ENSG00000105609	LILRB5	19	54249421	54257301	q13.42	5	0.18	0.419	0.068281	0.0421588	0.105316	0.828174	0.0820931	0.0451371	0.0689496	0.825208	-0.575244	0.258516	0.0260696	0.841284	0.315509	0.167033	0.0589045	0.865753	-0.339264	0.549627	0.537062	0.929489	-0.151223	0.249115	0.543824	0.988018
OPGS006850	ENSG00000125743	SNRPD2	19	45687460	45692569	q13.32	8	0.158	0.365	-0.0441381	0.027256	0.105363	0.828174	-0.0425562	0.0311833	0.172344	0.877241	-0.0855622	0.103664	0.409156	0.969954	-0.00368026	0.0917138	0.967991	0.998115	0.213627	0.148085	0.149134	0.82503	-0.249621	0.132804	0.0601603	0.937423
OPGS004659	ENSG00000100979	PLTP	20	45898621	45912155	q13.12	61	0.33	0.583	0.0344294	0.0212678	0.10548	0.828174	0.0319313	0.0231172	0.167193	0.875309	-0.147959	0.122948	0.228814	0.950395	0.0671575	0.0862893	0.436402	0.986577	0.155592	0.139959	0.266271	0.882734	0.0578443	0.109167	0.596201	0.988018
OPGS005930	ENSG00000158161	EYA3	1	27970344	28088637	p35.3	19	0.207	0.297	-0.0850325	0.0525432	0.10559	0.828174	-0.107894	0.0568897	0.0578879	0.78388	0.151748	0.281975	0.590466	0.978823	0.0122729	0.1949	0.94979	0.997678	-0.133694	0.420482	0.75052	0.97555	0.0932478	0.348801	0.789209	0.988018
OPGS007518	ENSG00000127663	KDM4B	19	4969113	5153611	p13.3	30	0.132	0.369	0.057611	0.0356047	0.105647	0.828174	0.0466666	0.0386368	0.227113	0.908675	0.0559772	0.199031	0.778519	0.99583	0.113258	0.135897	0.404615	0.982682	0.275557	0.271419	0.309988	0.886872	0.112132	0.199961	0.574953	0.988018
OPGS006273	ENSG00000261253	AC137932.2	16	89320452	89325110	q24.3	41	0.188	0.419	-0.0431419	0.0266801	0.105876	0.828174	-0.0321999	0.029914	0.281741	0.924754	-0.065233	0.110914	0.556437	0.978823	-0.130324	0.0935261	0.163482	0.95531	0.0843885	0.172902	0.625498	0.947688	-0.137095	0.135039	0.309997	0.981361
OPGS003875	ENSG00000105499	PLA2G4C	19	48047843	48110817	q13.33	87	0.518	0.718	-0.0251557	0.0155648	0.106053	0.828174	-0.0158588	0.0182956	0.386047	0.931452	-0.0674514	0.0467779	0.149316	0.925124	-0.0153686	0.0563144	0.784925	0.986577	-0.088046	0.0794513	0.267786	0.882734	-0.0315066	0.0705338	0.6551	0.988018
OPGS008563	ENSG00000128487	SPECC1	17	20008865	20319026	p11.2	16	0.1	0.241	0.0794433	0.0491827	0.106252	0.828174	0.0848513	0.051648	0.100408	0.835272	0.495849	0.297814	0.0959197	0.910784	-0.0417216	0.225393	0.853146	0.989505	-0.673786	0.985998	0.494383	0.928532	-0.321729	0.407758	0.4301	0.981361
OPGS008397	ENSG00000085465	OVGP1	1	111414319	111427735	p13.2	14	0.104	0.301	-0.0536388	0.0332131	0.106314	0.828174	-0.0557364	0.0361812	0.123443	0.84855	0.0878368	0.169079	0.603411	0.978823	-0.0509099	0.127852	0.690488	0.986577	-0.535976	0.24427	0.0282213	0.671512	0.104095	0.190298	0.584372	0.988018
OPGS007748	ENSG00000153714	LURAP1L	9	12775020	12823060	p23	46	0.124	0.275	0.0466266	0.0289193	0.106897	0.828174	0.0460773	0.0335445	0.16956	0.877241	0.127181	0.0959496	0.185006	0.94656	0.0117017	0.106864	0.912805	0.993622	0.0795711	0.156065	0.610151	0.945276	-0.0327603	0.121136	0.786819	0.988018
OPGS006206	ENSG00000136982	DSCC1	8	119833976	119855894	q24.12	46	0.191	0.39	-0.0461244	0.0286192	0.107035	0.828174	-0.0605868	0.0311979	0.0521356	0.777597	0.366851	0.148921	0.013763	0.79453	0.0397064	0.120224	0.741195	0.986577	-0.660807	0.395235	0.0945373	0.790539	-0.0981826	0.120503	0.415201	0.981361
OPGS006754	ENSG00000054282	SDCCAG8	1	243256034	243500091	q43	34	0.163	0.404	-0.0508068	0.0315285	0.107081	0.828174	-0.0625264	0.0343274	0.0685353	0.825208	0.0916869	0.150427	0.542185	0.978823	-0.0715122	0.123801	0.563507	0.986577	-0.305313	0.291122	0.294296	0.886747	0.162015	0.168392	0.335984	0.981361
OPGS006368	ENSG00000145348	TBCK	4	106041599	106316683	q24	37	0.183	0.362	0.0455267	0.0282617	0.107203	0.828174	0.051615	0.0304879	0.0904622	0.832407	0.163448	0.177608	0.35743	0.96381	-0.0531679	0.112804	0.637404	0.986577	-0.164433	0.214756	0.443869	0.91824	0.103505	0.153631	0.500487	0.988018
OPGS007186	ENSG00000123737	EXOSC9	4	121801318	121817021	q27	19	0.144	0.369	0.0482936	0.0300173	0.107647	0.828174	0.0740251	0.0322377	0.0216628	0.699337	-0.195335	0.191815	0.308512	0.962768	-0.144102	0.113764	0.205271	0.95531	-0.127442	0.277374	0.645905	0.94845	0.0462729	0.186603	0.804154	0.989953
OPGS004875	ENSG00000134077	THUMPD3	3	9362971	9386791	p25.3	55	0.301	0.529	-0.0375921	0.0233665	0.10766	0.828174	-0.037878	0.0250622	0.130697	0.858098	-0.180887	0.144818	0.211641	0.94656	-0.0503026	0.0837426	0.548053	0.986577	0.784675	0.285495	0.00598734	0.544072	-0.114697	0.174325	0.510571	0.988018
OPGS003846	ENSG00000128973	CLN6	15	68206992	68257211	q23	78	0.53	0.734	0.0311279	0.0193587	0.107845	0.828174	0.029834	0.0208134	0.151743	0.863975	0.0037757	0.0947458	0.968212	0.996218	-0.0322834	0.0758259	0.670285	0.986577	0.239155	0.182231	0.189393	0.850197	0.211075	0.155533	0.174748	0.981361
OPGS006775	ENSG00000146083	RNF44	5	176526712	176538025	q35.2	21	0.162	0.381	-0.0454784	0.0282916	0.107947	0.828174	-0.0643407	0.0318223	0.0431894	0.756894	0.223635	0.162034	0.167532	0.945058	-0.0103352	0.0911002	0.909675	0.993225	-0.133053	0.147703	0.367686	0.905328	0.0982052	0.134277	0.464556	0.981361
OPGS007579	ENSG00000072778	ACADVL	17	7217125	7225266	p13.1	20	0.129	0.351	-0.0616424	0.0383558	0.108028	0.828174	-0.0796942	0.0419307	0.0573519	0.78388	0.0586436	0.193842	0.762246	0.99583	0.0488612	0.143721	0.733876	0.986577	0.425795	0.290338	0.142498	0.821499	-0.224931	0.21023	0.284652	0.981361
OPGS008076	ENSG00000286292	AC099343.5					8	0.113	0.321	-0.0657731	0.040982	0.10851	0.828174	-0.0528568	0.0446607	0.236603	0.91171	-0.327362	0.231992	0.158218	0.930919	-0.0577207	0.154009	0.707818	0.986577	-0.635526	0.32121	0.0478684	0.726637	0.125866	0.209835	0.548619	0.988018
OPGS003899	ENSG00000197766	CFD	19	859453	867884	p13.3	39	0.508	0.714	0.0293009	0.0182747	0.108855	0.828174	0.0295722	0.0195983	0.131321	0.858098	-0.105139	0.101362	0.29961	0.959032	0.141884	0.0774485	0.0669539	0.88318	0.089262	0.191062	0.640366	0.94845	-0.0957042	0.103083	0.353188	0.981361
OPGS003863	ENSG00000155542	SETD9	5	56909260	56925532	q11.2	69	0.522	0.671	0.0241644	0.0150761	0.108971	0.828174	0.0236214	0.0171586	0.168619	0.875662	0.0223977	0.0674443	0.73982	0.993513	0.0540578	0.0447222	0.22676	0.967824	0.0385293	0.0862745	0.655172	0.94845	-0.0847223	0.084391	0.315414	0.981361
OPGS004752	ENSG00000148180	GSN	9	121207794	121332843	q33.2	43	0.316	0.571	-0.038358	0.023945	0.109173	0.828174	-0.0369676	0.0260461	0.155807	0.863975	-0.0296019	0.108989	0.785926	0.99583	-0.0607386	0.0943968	0.519939	0.986577	-0.120696	0.184405	0.512778	0.928543	0.0192792	0.15464	0.900783	0.990533
OPGS005623	ENSG00000173218	VANGL1	1	115641970	115698224	p13.1	46	0.227	0.419	0.0407132	0.0254339	0.109434	0.828174	0.0417093	0.0275419	0.129926	0.858098	0.0885682	0.138139	0.521423	0.978823	0.16446	0.107856	0.127306	0.95531	-0.478223	0.273945	0.0808654	0.770498	-0.0644211	0.116493	0.580261	0.988018
OPGS007163	ENSG00000116704	SLC35D1	1	66999350	67054148	p31.3	17	0.145	0.375	-0.0429803	0.0268654	0.109634	0.828174	-0.0374601	0.0297699	0.208275	0.89094	-0.00996746	0.134468	0.940911	0.996218	-0.0448434	0.089999	0.618297	0.986577	0.0447969	0.177938	0.80123	0.981931	-0.281542	0.150156	0.0607935	0.937423
OPGS006074	ENSG00000136315	AL355922.1	14	20909831	20920307	q11.2	11	0.199	0.439	0.092436	0.0577975	0.109752	0.828174	0.120594	0.0625101	0.0537075	0.778499	0.00485585	0.328402	0.988203	0.997136	-0.290122	0.221926	0.191112	0.95531	0.724522	0.437408	0.0976415	0.790539	-0.175974	0.353354	0.618476	0.988018
OPGS006331	ENSG00000074201	CLNS1A	11	77514936	77637794	q14.1	36	0.185	0.353	-0.0423032	0.0264593	0.109863	0.828174	-0.0379181	0.0301273	0.208176	0.89094	-0.149311	0.125827	0.235371	0.954486	-0.0471828	0.074141	0.52452	0.986577	-0.175592	0.168629	0.297739	0.886747	0.10073	0.153416	0.511452	0.988018
OPGS008221	ENSG00000187609	EXD3	9	137306896	137423211	q34.3	13	0.108	0.303	0.0767022	0.04799	0.109977	0.828174	0.0566475	0.0523924	0.279601	0.924754	-0.0866064	0.240739	0.719033	0.987487	0.142527	0.177358	0.421622	0.986577	0.698679	0.401249	0.0816379	0.771002	0.339455	0.267788	0.204932	0.981361
OPGS006389	ENSG00000165678	GHITM	10	84139482	84154841	q23.1	37	0.181	0.327	-0.0374032	0.0234159	0.110191	0.828174	-0.0452396	0.0289541	0.11818	0.847039	-0.111075	0.0774824	0.151702	0.929344	0.0374997	0.0599763	0.531812	0.986577	5.28095424679153e-05	0.0986036	0.999573	0.999948	-0.0363493	0.114932	0.7518	0.988018
OPGS005129	ENSG00000075975	MKRN2	3	12557057	12586208	p25.2	70	0.274	0.442	0.0385043	0.024122	0.110438	0.828174	0.0455224	0.0252113	0.070976	0.832407	0.0557844	0.172282	0.746091	0.994797	-0.0781936	0.110854	0.480576	0.986577	0.110588	0.402339	0.783422	0.981931	-0.0509135	0.215917	0.813587	0.989953
OPGS007942	ENSG00000196187	TMEM63A	1	225845536	225882380	q42.12	15	0.117	0.332	-0.0594968	0.0373036	0.110727	0.828174	-0.0655405	0.0417033	0.116046	0.84597	0.0160112	0.187125	0.931813	0.996218	-0.0146841	0.129018	0.909385	0.993225	-0.597833	0.20017	0.00282067	0.528688	0.354741	0.190616	0.0627404	0.937423
OPGS004622	ENSG00000274828	AC068473.5					71	0.337	0.57	-0.0370025	0.0232066	0.110828	0.828174	-0.0392442	0.0257184	0.12703	0.856552	0.147852	0.133252	0.267186	0.959032	0.0096901	0.0791677	0.902582	0.991595	-0.212989	0.136278	0.118076	0.802913	-0.0447535	0.118415	0.705478	0.988018
OPGS007145	ENSG00000204463	BAG6	6	31639028	31652705	p21.33	36	0.146	0.362	-0.0414002	0.0259746	0.110965	0.828174	-0.0512827	0.028473	0.0716872	0.832407	-0.0201152	0.13185	0.878744	0.99583	0.0220483	0.0937463	0.81406	0.987846	0.245888	0.184443	0.182487	0.847894	-0.157544	0.148407	0.28843	0.981361
OPGS008526	ENSG00000250303	LINC02762	11	112270707	112376036	q23.1	18	0.101	0.264	0.061379	0.0385207	0.11107	0.828174	0.0891391	0.0422623	0.0349285	0.744865	0.193448	0.206111	0.347953	0.96381	-0.116704	0.143653	0.416561	0.984142	0.0744909	0.298004	0.802613	0.981931	-0.193284	0.187391	0.302332	0.981361
OPGS006038	ENSG00000237541	HLA-DQA2	6	32741391	32747198	p21.32	22	0.201	0.433	-0.0575392	0.0361189	0.111149	0.828174	-0.0692703	0.0378509	0.0672371	0.822775	0.30194	0.25822	0.242279	0.954749	0.161137	0.181119	0.373639	0.980652	0.0461725	0.377636	0.902687	0.993198	-0.316287	0.257326	0.219023	0.981361
OPGS008013	ENSG00000171246	NPTX1	17	80466834	80477843	q25.3	45	0.115	0.328	0.0671266	0.0421372	0.111149	0.828174	0.0752613	0.0456353	0.0991083	0.835272	0.0252369	0.200015	0.899593	0.99583	-0.0143286	0.177517	0.935667	0.996786	-0.26144	0.312448	0.402734	0.9151	0.170058	0.253979	0.503129	0.988018
OPGS006323	ENSG00000129625	REEP5	5	112876385	112922289	q22.2	58	0.185	0.424	0.0517811	0.0325098	0.111209	0.828174	0.0423532	0.0353645	0.231064	0.91171	0.250985	0.164392	0.126823	0.924749	0.144396	0.112253	0.198322	0.95531	-0.186969	0.297763	0.530061	0.929489	-0.152545	0.242846	0.529903	0.988018
OPGS006517	ENSG00000223519		1	246771837	246839611	q44	29	0.174	0.409	0.0445708	0.0280027	0.111461	0.828174	0.033834	0.0303015	0.264174	0.91693	0.132029	0.16333	0.418885	0.972315	0.112019	0.107642	0.298031	0.979036	-0.109599	0.21373	0.608097	0.944403	0.194445	0.162111	0.230351	0.981361
OPGS006106	ENSG00000105254	TBCB	19	36114289	36125947	q13.12	14	0.197	0.235	-0.043926	0.0276106	0.111629	0.828174	-0.0533286	0.0299019	0.0745131	0.832407	0.105339	0.148507	0.478127	0.976292	-0.0627403	0.112969	0.578636	0.986577	0.0742612	0.286893	0.795754	0.981931	0.0454114	0.134709	0.736036	0.988018
OPGS008318	ENSG00000114541	FRMD4B	3	69168782	69542583	p14.1	26	0.106	0.331	-0.052208	0.0328209	0.111679	0.828174	-0.0585611	0.0357362	0.101275	0.835272	0.373998	0.165909	0.0241812	0.816563	-0.245776	0.116425	0.0347707	0.865753	-0.128317	0.323813	0.691907	0.961265	0.101964	0.208273	0.624437	0.988018
OPGS003961	ENSG00000138738	PRDM5	4	120684919	120922870	q27	116	0.479	0.684	0.0257581	0.0161962	0.111748	0.828174	0.0211961	0.0180049	0.2391	0.91171	0.0771563	0.0788017	0.327521	0.962768	-0.0091997	0.0564567	0.870557	0.989505	-0.132917	0.102925	0.196568	0.855862	0.207622	0.0829219	0.0122857	0.81811
OPGS006333	ENSG00000165802	NSMF	9	137447570	137459334	q34.3	10	0.185	0.422	0.110205	0.0693467	0.112019	0.828174	0.108482	0.0764828	0.156077	0.863975	0.296839	0.255624	0.245546	0.954749	0.103706	0.29926	0.728937	0.986577	-0.871842	0.537956	0.105091	0.799661	0.335002	0.387706	0.387553	0.981361
OPGS006078	ENSG00000173597	SULT1B1	4	69721167	69787961	q13.3	32	0.199	0.428	0.0444196	0.0279611	0.112146	0.828174	0.0352211	0.0299028	0.238855	0.91171	-0.202068	0.190632	0.28915	0.959032	0.179115	0.108364	0.0983518	0.910229	0.259915	0.287291	0.365619	0.905328	0.186761	0.171723	0.276783	0.981361
OPGS007524	ENSG00000106610		7	67305987	67309715	q11.21	30	0.131	0.368	-0.0591729	0.0372529	0.112194	0.828174	-0.0563537	0.0407539	0.166732	0.875309	-0.0563935	0.183565	0.758681	0.99583	-0.0700961	0.133528	0.599614	0.986577	-0.099014	0.27876	0.722444	0.973445	-0.0842037	0.230665	0.715076	0.988018
OPGS008533	ENSG00000075914	EXOSC7	3	44975241	45036066	p21.31	12	0.101	0.257	0.0670956	0.042245	0.11223	0.828174	0.0917447	0.0455417	0.043955	0.75855	-0.0946898	0.216681	0.662111	0.984041	0.0430565	0.173207	0.803683	0.987205	-0.719088	0.450635	0.110552	0.802913	-0.172331	0.237588	0.468244	0.982016
OPGS005165	ENSG00000135597	REPS1	6	138903493	138988261	q24.1	61	0.27	0.399	-0.0399439	0.0251522	0.112266	0.828174	-0.0396384	0.0264005	0.133244	0.860303	-0.0106766	0.165994	0.948716	0.996218	0.0242969	0.112009	0.828271	0.987846	-0.393852	0.320006	0.218411	0.877712	-0.118348	0.233636	0.612473	0.988018
OPGS006773	ENSG00000111181	SLC6A12	12	190077	214570	p13.33	28	0.162	0.352	0.0547919	0.0345649	0.112924	0.828174	0.0587418	0.0384761	0.126833	0.856552	-0.0239816	0.114438	0.834012	0.99583	0.0848689	0.130039	0.513986	0.986577	0.250353	0.412263	0.543676	0.929553	0.117362	0.229339	0.608833	0.988018
OPGS007595	ENSG00000146457	WTAP	6	159725585	159756319	q25.3	21	0.129	0.167	-0.0544633	0.034386	0.113221	0.828174	-0.0564688	0.0357902	0.114618	0.84597	0.161761	0.277258	0.559604	0.978823	-0.116932	0.178986	0.51356	0.986577	0.546097	0.777273	0.482317	0.928412	-0.109433	0.232797	0.638298	0.988018
OPGS004518	ENSG00000261218	AC099524.1					33	0.351	0.58	0.031176	0.0196854	0.11326	0.828174	0.0357161	0.0218545	0.102203	0.835272	0.0709644	0.0894282	0.427466	0.973808	-0.045048	0.0719142	0.531044	0.986577	-0.0235574	0.13218	0.858549	0.987603	0.0765733	0.097361	0.431581	0.981361
OPGS006698	ENSG00000183281	PLGLB1	2	87002559	87021852	p11.2	17	0.165	0.383	0.0780975	0.0493552	0.113568	0.828174	0.0902744	0.0512916	0.0784041	0.832407	0.0870152	0.415756	0.834219	0.99583	-0.0546196	0.243045	0.822189	0.987846	-1.58	0.891914	0.0764829	0.764902	-0.0914643	0.409715	0.82335	0.989953
OPGS008044	ENSG00000259235	AC066612.1	15	48187121	48191702	q21.1	8	0.114	0.276	0.0845274	0.0534867	0.114028	0.828174	0.0882152	0.058318	0.130366	0.858098	1.02182	0.323144	0.0015663	0.5702	-0.438731	0.24798	0.0768579	0.892902	0.0357165	0.239623	0.881512	0.990193	0.00914989	0.314964	0.976824	0.996964
OPGS008121	ENSG00000162882	HAAO	2	42767089	42792593	p21	51	0.112	0.33	-0.0572268	0.0362176	0.114088	0.828174	-0.0680363	0.038647	0.0783312	0.832407	0.0841864	0.193454	0.663436	0.984041	-0.095553	0.157622	0.544371	0.986577	-0.0354087	0.293604	0.904008	0.993198	0.371921	0.277076	0.179496	0.981361
OPGS007712	ENSG00000117528	ABCD3	1	94418389	94518666	p21.3	36	0.125	0.349	0.053858	0.0340898	0.114134	0.828174	0.0587217	0.0373378	0.115785	0.84597	0.0591827	0.160474	0.712278	0.986349	0.1446	0.125636	0.249756	0.967872	-0.234612	0.297497	0.430334	0.9151	-0.107917	0.188991	0.567988	0.988018
OPGS007572	ENSG00000214182		13	81690068	81690400	q31.1	44	0.13	0.119	0.042977	0.0272167	0.114321	0.828174	0.00087736	0.0319222	0.978073	0.996017	0.140415	0.0668464	0.0356791	0.854036	0.198402	0.0975777	0.0420248	0.865753	0.456279	0.54153	0.399466	0.9151	0.0737093	0.182166	0.685751	0.988018
OPGS006639	ENSG00000183688	RFLNB	17	439978	445939	p13.3	35	0.168	0.408	-0.0504849	0.031996	0.1146	0.828174	-0.0314763	0.0353533	0.373285	0.931452	-0.0134319	0.187913	0.943016	0.996218	-0.102349	0.101791	0.314663	0.979036	-0.308089	0.208363	0.139244	0.821499	-0.263344	0.193164	0.172781	0.981361
OPGS006992	ENSG00000105669	COPE	19	18899514	18919387	p13.11	12	0.152	0.39	-0.0463515	0.0293925	0.114799	0.828174	-0.0575405	0.0322972	0.0748157	0.832407	0.0719686	0.157366	0.647432	0.983031	-0.0975353	0.102691	0.342219	0.979036	0.143461	0.200317	0.473887	0.926453	0.135268	0.163724	0.408693	0.981361
OPGS007637	ENSG00000269837		19	23255148	23255434	p12	46	0.128	0.351	0.0650223	0.0412324	0.114802	0.828174	0.0595841	0.044744	0.18297	0.877241	0.156905	0.201899	0.437071	0.976292	0.176662	0.161175	0.27304	0.969241	-0.505788	0.371513	0.173378	0.844453	0.0419384	0.237949	0.860098	0.989953
OPGS006680	ENSG00000099956	SMARCB1	22	23786931	23838009	q11.23	19	0.166	0.309	-0.0439034	0.0278464	0.114882	0.828174	-0.0341026	0.0308426	0.268858	0.918891	-0.00250562	0.114421	0.982529	0.996227	0.0100188	0.117782	0.932212	0.996467	-0.9479	0.252853	0.000177675	0.207929	-0.0629236	0.118942	0.596786	0.988018
OPGS004617	ENSG00000221923	ZNF880	19	52369917	52385795	q13.41	20	0.337	0.562	0.0324835	0.0206053	0.11492	0.828174	0.0295516	0.0225412	0.189857	0.877241	0.171692	0.0965336	0.07531	0.90946	-0.0276458	0.0785883	0.725003	0.986577	0.234454	0.159383	0.141288	0.821499	-0.0610985	0.116047	0.598541	0.988018
OPGS005408	ENSG00000167992	VWCE	11	61258286	61295316	q12.2	55	0.246	0.471	-0.0381425	0.0242031	0.115041	0.828174	-0.0563885	0.0264143	0.0327798	0.733931	0.0386056	0.111237	0.728548	0.990721	0.143654	0.091217	0.115289	0.937717	0.0947799	0.210679	0.652799	0.94845	-0.126853	0.145734	0.384058	0.981361
OPGS004453	ENSG00000151470	C4orf33	4	129093317	129116640	q28.2	89	0.363	0.571	0.0330246	0.0209595	0.11511	0.828174	0.0398665	0.0237627	0.093407	0.832407	-0.0751732	0.0999176	0.451839	0.976292	0.0331116	0.0629931	0.599139	0.986577	0.074627	0.10415	0.473662	0.926453	-0.0361861	0.133228	0.785921	0.988018
OPGS004670	ENSG00000128829	EIF2AK4	15	39934115	40035591	q15.1	80	0.328	0.572	-0.032453	0.0206	0.115167	0.828174	-0.0114922	0.0233976	0.623307	0.954091	-0.0696423	0.101452	0.492424	0.976292	-0.117454	0.062483	0.0601394	0.865753	0.111118	0.132812	0.402786	0.9151	-0.19773	0.0933859	0.0342305	0.875986
OPGS007847	ENSG00000203363		2	85686053	85687047	p11.2	18	0.12	0.321	-0.0579634	0.0368019	0.115254	0.828174	-0.059345	0.0389469	0.127574	0.856552	-0.254125	0.250834	0.311002	0.962768	-0.106899	0.160074	0.504255	0.986577	0.254185	0.380114	0.503683	0.928543	0.186845	0.24699	0.449356	0.981361
OPGS007075	ENSG00000262655	SPON1	11	13962723	14268133	p15.2	30	0.149	0.373	-0.0454815	0.0288978	0.115517	0.828174	-0.0480045	0.0320848	0.134609	0.861067	-0.179661	0.13823	0.193696	0.94656	0.00450773	0.0978036	0.963239	0.998115	0.209163	0.181718	0.249721	0.882734	-0.0853664	0.165741	0.606511	0.988018
OPGS005143	ENSG00000169994	MYO7B	2	127535683	127637729	q14.3	57	0.272	0.484	-0.0381931	0.0242729	0.115606	0.828174	-0.0283631	0.0262864	0.280587	0.924754	-0.00230716	0.119841	0.98464	0.996227	-0.068171	0.0999442	0.495182	0.986577	-0.0403231	0.189506	0.831498	0.981931	-0.25124	0.143006	0.0789445	0.937423
OPGS003866	ENSG00000267174	AC011472.2	19	11295715	11324441	p13.2	62	0.521	0.731	0.0272678	0.0173385	0.115793	0.828174	0.0200363	0.0197297	0.309847	0.92839	0.113217	0.075347	0.132938	0.924749	-0.00332409	0.0530466	0.950034	0.997678	-0.00188614	0.101746	0.98521	0.997562	0.149283	0.090401	0.0986686	0.963503
OPGS008360	ENSG00000100364	KIAA0930	22	45192244	45240894	q13.31	9	0.105	0.286	-0.0664696	0.0422946	0.116046	0.828174	-0.0644767	0.0451751	0.153504	0.863975	0.132736	0.246441	0.590154	0.978823	-0.168399	0.177734	0.343395	0.979036	-0.0880441	0.359137	0.806337	0.981931	-0.22117	0.287298	0.441401	0.981361
OPGS007400	ENSG00000124207	CSE1L	20	49046246	49096960	q13.13	42	0.136	0.366	0.053834	0.0342644	0.116151	0.828174	0.068227	0.0374881	0.0687645	0.825208	0.0103467	0.152424	0.94588	0.996218	-0.0815299	0.139669	0.559399	0.986577	0.284879	0.250637	0.255697	0.882734	-0.172413	0.186769	0.355936	0.981361
OPGS006238	ENSG00000145781	COMMD10	5	116085016	116412762	q23.1	79	0.19	0.402	0.0481426	0.0306427	0.116161	0.828174	0.0442665	0.0340328	0.19336	0.879582	0.0783293	0.143128	0.584195	0.978823	0.0984686	0.101793	0.333372	0.979036	0.256198	0.205397	0.212276	0.877712	-0.217965	0.179668	0.225071	0.981361
OPGS004324	ENSG00000260302	AP005482.2	18	12739486	12776143	p11.21	69	0.385	0.619	0.0295198	0.018809	0.116542	0.828174	0.0327696	0.020311	0.106659	0.841438	-0.0189878	0.110263	0.863276	0.99583	0.0758156	0.0685418	0.268674	0.968502	-0.0616466	0.168031	0.713711	0.970828	-0.140225	0.122071	0.25067	0.981361
OPGS006875	ENSG00000118523	CCN2	6	131948176	131951372	q23.2	30	0.157	0.373	-0.0510734	0.0325505	0.116636	0.828174	-0.0699474	0.0356254	0.0495983	0.777537	-0.0648054	0.170956	0.704631	0.986349	0.0815724	0.120077	0.496926	0.986577	0.194845	0.210289	0.354157	0.905328	-0.000451984	0.188262	0.998084	0.999897
OPGS004496	ENSG00000164403	SHROOM1	5	132822141	132830659	q31.1	61	0.355	0.56	-0.043747	0.0278813	0.116638	0.828174	-0.038135	0.0299154	0.202393	0.89094	0.134098	0.160875	0.404531	0.969954	-0.138703	0.112059	0.2158	0.963261	-0.188505	0.230876	0.414226	0.9151	-0.0411324	0.180267	0.81951	0.989953
OPGS003882	ENSG00000143297	FCRL5	1	157513377	157552515	q23.1	82	0.515	0.697	0.0254137	0.016198	0.11666	0.828174	0.0332137	0.0175811	0.0588698	0.78388	-0.0595826	0.0739356	0.420317	0.972344	0.0838406	0.0678417	0.216523	0.963261	-0.104202	0.135676	0.442475	0.917291	-0.15583	0.0940469	0.0975309	0.963503
OPGS003702	ENSG00000250155	AC008957.1	5	36665895	36725218	p13.2	161	0.597	0.784	0.0249031	0.0158726	0.116662	0.828174	0.0296935	0.0170587	0.0817423	0.832407	0.0137904	0.0998873	0.890193	0.99583	0.0162082	0.0616355	0.792575	0.987098	-0.137117	0.133436	0.304141	0.886747	0.00444212	0.0965194	0.963292	0.995646
OPGS005070	ENSG00000160293	VAV2	9	133761894	133992604	q34.2	33	0.279	0.528	0.0340917	0.0217572	0.117134	0.828174	0.0369192	0.0240746	0.125144	0.85646	0.000946152	0.110045	0.99314	0.997136	0.0457808	0.0752746	0.543065	0.986577	-0.0243368	0.143109	0.864965	0.989264	0.0291541	0.114683	0.799329	0.989922
OPGS007797	ENSG00000129353	SLC44A2	19	10602457	10644557	p13.2	24	0.122	0.34	-0.0553999	0.0353562	0.117137	0.828174	-0.0568513	0.0392934	0.147941	0.863975	0.188451	0.149561	0.207659	0.94656	-0.158643	0.130986	0.225843	0.967824	-0.157897	0.203347	0.43746	0.9151	-0.0642308	0.204509	0.753465	0.988018
OPGS005480	ENSG00000165934	CPSF2	14	92121969	92172145	q32.12	24	0.24	0.447	-0.045442	0.0290018	0.117145	0.828174	-0.0658573	0.0316348	0.037361	0.744865	0.250521	0.21637	0.24693	0.956411	-0.0389984	0.127167	0.759094	0.986577	-0.125172	0.145041	0.388132	0.911275	0.276238	0.135769	0.0418891	0.9259
OPGS008053	ENSG00000088298	EDEM2	20	35115364	35147336	q11.22	37	0.114	0.312	-0.0665536	0.0424922	0.117289	0.828174	-0.0315849	0.0450333	0.483074	0.937502	-0.489581	0.270012	0.069804	0.90946	-0.356549	0.178132	0.0453274	0.865753	0.229036	0.751148	0.760431	0.977223	-0.1697	0.277649	0.541065	0.988018
OPGS004132	ENSG00000213625	LEPROT	1	65420587	65436007	p31.3	54	0.427	0.655	0.0263093	0.0167998	0.117337	0.828174	0.0154227	0.0187774	0.411451	0.931452	0.0486397	0.0713818	0.495617	0.978784	0.0971768	0.0564012	0.0848967	0.898764	0.0910527	0.139308	0.513364	0.92857	0.0422706	0.0844308	0.616615	0.988018
OPGS003666	ENSG00000167766	ZNF83	19	52612377	52638388	q13.41	48	0.621	0.776	-0.0198636	0.0126885	0.117469	0.828174	-0.0267189	0.013637	0.0500777	0.777537	-0.0363515	0.0685596	0.595961	0.978823	0.0962451	0.0541838	0.0756882	0.885664	0.0313548	0.109719	0.775051	0.979457	-0.0582868	0.0731234	0.425392	0.981361
OPGS006260	ENSG00000089916	GPATCH2L	14	76151916	76254342	q24.3	34	0.188	0.413	-0.0406462	0.0259959	0.117921	0.828174	-0.0720113	0.0295576	0.0148384	0.672427	0.0932268	0.109083	0.392748	0.96664	0.0618248	0.0772607	0.42359	0.986577	0.129219	0.168067	0.441981	0.917041	0.040201	0.149385	0.787845	0.988018
OPGS004168	ENSG00000151715	TMEM45B	11	129815848	129860003	q24.3	84	0.418	0.597	-0.031297	0.0200269	0.118111	0.828174	-0.0288091	0.0219844	0.190048	0.877295	-0.0882332	0.114664	0.441599	0.976292	0.0460177	0.0699003	0.510323	0.986577	-0.141603	0.119237	0.235002	0.88265	-0.102696	0.121392	0.397559	0.981361
OPGS007116	ENSG00000181982	CCDC149	4	24803514	24980204	p15.2	37	0.147	0.372	0.0479013	0.0306856	0.118516	0.828174	0.058856	0.0335268	0.079175	0.832407	-0.0496358	0.160479	0.757095	0.99583	0.0289202	0.111598	0.795523	0.987205	-0.0520205	0.246188	0.83265	0.981931	-0.0674048	0.16862	0.689345	0.988018
OPGS007890	ENSG00000245556	SCAMP1-AS1	5	78342330	78360532	q14.1	17	0.119	0.318	-0.0595517	0.0382005	0.119014	0.828174	-0.0460584	0.0439198	0.29432	0.924754	-0.0863521	0.140518	0.538867	0.978823	-0.0378801	0.141276	0.788601	0.986577	-0.0956776	0.167961	0.568922	0.933366	-0.222003	0.185201	0.230638	0.981361
OPGS004417	ENSG00000173960	UBXN2A	2	23927285	24004909	p23.3	138	0.368	0.609	-0.0298029	0.0191188	0.119037	0.828174	-0.0362088	0.0207755	0.081357	0.832407	0.061442	0.101347	0.544348	0.978823	-0.0620602	0.0735929	0.399066	0.982682	0.0983586	0.143206	0.492189	0.928412	0.00865048	0.109269	0.9369	0.992434
OPGS004712	ENSG00000160226	CFAP410	21	44328944	44339402	q22.3	29	0.322	0.546	0.0360712	0.0231512	0.119217	0.828174	0.0148537	0.0250702	0.553526	0.950899	0.315769	0.141492	0.0256345	0.839936	0.129211	0.0816495	0.113534	0.937717	0.557595	0.315895	0.0775425	0.764902	0.0893626	0.127921	0.484816	0.987787
OPGS005752	ENSG00000167642	SPINT2	19	38244035	38292615	q13.2	74	0.218	0.444	0.0458766	0.0294476	0.119256	0.828174	0.0390404	0.0321237	0.224246	0.908541	0.107238	0.172934	0.535187	0.978823	0.134192	0.10702	0.209881	0.959806	-0.0453416	0.227716	0.842173	0.986155	-0.00435052	0.152605	0.977257	0.996964
OPGS008098	ENSG00000135049	AGTPBP1	9	85546539	85742029	q21.33	13	0.112	0.314	0.0654942	0.0420554	0.119392	0.828174	0.0752659	0.0455017	0.0981001	0.835272	0.344345	0.285857	0.228356	0.950395	-0.206766	0.172879	0.231691	0.967872	0.100691	0.295431	0.733232	0.973445	-0.0234325	0.202014	0.907657	0.992204
OPGS003761	ENSG00000167768	KRT1	12	52674736	52680407	q13.13	66	0.567	0.753	0.023869	0.0153278	0.119413	0.828174	0.0205977	0.0168518	0.221599	0.901646	-0.000576475	0.0768648	0.994016	0.997136	0.0262148	0.0575757	0.648887	0.986577	-0.00743569	0.109253	0.945738	0.994545	0.145353	0.0758989	0.0554818	0.937423
OPGS006189	ENSG00000261655	AC100803.3	8	141353403	141355365	q24.3	21	0.192	0.339	-0.0414263	0.0266082	0.119494	0.828174	-0.031185	0.0293145	0.287417	0.924754	0.104818	0.135771	0.440103	0.976292	-0.0387677	0.103731	0.708604	0.986577	-0.496164	0.143419	0.00054107	0.442505	0.0488757	0.142786	0.732125	0.988018
OPGS005545	ENSG00000144895	EIF2A	3	150546678	150586016	q25.1	33	0.234	0.478	-0.035648	0.0228974	0.119504	0.828174	-0.0205879	0.0250412	0.410985	0.931452	0.0302977	0.122462	0.804595	0.99583	-0.142902	0.0797879	0.0732903	0.88555	-0.211326	0.177109	0.232791	0.88265	-0.0535377	0.136795	0.695522	0.988018
OPGS004029	ENSG00000160439	RDH13	19	55039108	55071291	q13.42	25	0.456	0.656	-0.0302433	0.019437	0.119717	0.828174	-0.0270519	0.0219907	0.21864	0.897797	0.0050491	0.070356	0.942789	0.996218	-0.0940558	0.0691602	0.173839	0.95531	0.14323	0.134453	0.286749	0.886747	-0.153743	0.0968667	0.112477	0.981361
OPGS003671	ENSG00000160963	COL26A1	7	101362875	101559024	q22.1	100	0.619	0.749	0.0228211	0.0146736	0.119886	0.828174	0.0238419	0.0159452	0.134852	0.861067	-0.168476	0.0860869	0.0503427	0.90946	0.0932155	0.0559728	0.0958386	0.910229	0.13724	0.102003	0.17848	0.847894	-0.0569457	0.0812502	0.483385	0.987787
OPGS007905	ENSG00000253986	AC104561.3	8	23491359	23494364	p21.3	34	0.118	0.325	0.070905	0.0455916	0.119893	0.828174	0.057981	0.0501087	0.24723	0.91171	0.357119	0.26249	0.173671	0.946534	0.075698	0.157862	0.631568	0.986577	-0.280277	0.297825	0.346665	0.905328	0.268928	0.248512	0.279186	0.981361
OPGS003989	ENSG00000133313	CNDP2	18	74495816	74523454	q22.3	40	0.468	0.686	0.0261371	0.016818	0.120157	0.828174	0.0216468	0.0190934	0.256909	0.916405	0.0358063	0.0694313	0.606058	0.978909	0.0246088	0.0541699	0.649621	0.986577	0.121868	0.103449	0.238778	0.88265	0.0210625	0.0832505	0.800267	0.989922
OPGS003811	ENSG00000146386	ABRACL	6	139028745	139043302	q24.1	52	0.545	0.722	0.0242349	0.0155944	0.120167	0.828174	0.0362032	0.0169935	0.0331377	0.735776	-0.0594062	0.0864364	0.491905	0.976292	-0.0346917	0.0581392	0.550707	0.986577	0.117743	0.108248	0.276722	0.884099	-0.154193	0.0896728	0.0855231	0.946133
OPGS004106	ENSG00000112874	NUDT12	5	103548855	103562790	q21.2	32	0.436	0.613	0.0278869	0.01798	0.120902	0.832069	0.0217995	0.0191111	0.254006	0.916405	0.226178	0.100198	0.023989	0.816563	-0.0592089	0.0738953	0.422985	0.986577	0.469725	0.266504	0.0779776	0.764902	0.101356	0.137845	0.462165	0.981361
OPGS008497	ENSG00000145365	TIFA	4	112272968	112285955	q25	25	0.102	0.318	0.0601978	0.0388423	0.12119	0.832881	0.0316242	0.0426056	0.457933	0.93175	0.394189	0.22662	0.0819596	0.90946	0.155687	0.14141	0.270913	0.968502	0.095427	0.349528	0.784841	0.981931	0.221307	0.173633	0.202463	0.981361
OPGS005136	ENSG00000197345	MRPL21	11	68891276	68903835	q13.3	32	0.273	0.512	-0.0487119	0.0314486	0.121397	0.833141	-0.0522143	0.0338298	0.122723	0.847762	0.215336	0.149619	0.150086	0.925707	-0.0877537	0.128667	0.495225	0.986577	-0.998425	0.367039	0.00652399	0.571665	-0.02176	0.209866	0.917419	0.992204
OPGS005790	ENSG00000184967	NOC4L	12	132144457	132152473	q24.33	27	0.216	0.438	0.0470707	0.0304154	0.121721	0.833247	0.0293173	0.0323454	0.364733	0.931296	0.401025	0.212448	0.0590741	0.90946	0.0715359	0.131842	0.587415	0.986577	0.343034	0.264618	0.19486	0.85467	0.117399	0.18552	0.526857	0.988018
OPGS007330	ENSG00000128245	YWHAH	22	31944522	31957603	q12.3	15	0.138	0.353	-0.0470906	0.0304309	0.121752	0.833247	-0.037244	0.0334936	0.26615	0.91693	-0.0287214	0.136578	0.833439	0.99583	-0.0598109	0.109366	0.584457	0.986577	0.189572	0.238751	0.427186	0.9151	-0.505652	0.180696	0.00513638	0.711638
OPGS006486	ENSG00000077984	CST7	20	24949269	24959928	p11.21	36	0.176	0.381	-0.0499529	0.0323364	0.122398	0.835796	-0.049238	0.0345043	0.153577	0.863975	-0.094283	0.184991	0.610287	0.979013	-0.192506	0.1308	0.141085	0.95531	0.0427209	0.325289	0.895512	0.993057	0.319246	0.239867	0.183213	0.981361
OPGS004601	ENSG00000226396		1	19608114	19608568	p36.13	43	0.339	0.551	-0.0312391	0.0202259	0.122465	0.835796	-0.0310107	0.0219883	0.158444	0.8642	0.0508833	0.132328	0.700589	0.986349	-0.0492218	0.0763267	0.519003	0.986577	0.0621205	0.134101	0.643194	0.94845	-0.127321	0.106725	0.232876	0.981361
OPGS006520	ENSG00000162694	EXTL2	1	100872372	100895179	p21.2	24	0.174	0.338	0.0492444	0.0319162	0.122848	0.83611	0.0609409	0.0344426	0.076836	0.832407	-0.162052	0.262223	0.536581	0.978823	-0.0821887	0.134965	0.54255	0.986577	0.117519	0.206237	0.568798	0.933366	0.00288744	0.150331	0.984676	0.998944
OPGS006989	ENSG00000143353	LYPLAL1	1	219173869	219212865	q41	62	0.152	0.395	-0.0479053	0.0310486	0.122852	0.83611	-0.0449257	0.0338169	0.184013	0.877241	-0.00283239	0.152413	0.985173	0.996238	0.0690831	0.125608	0.582327	0.986577	-0.0520916	0.218196	0.811309	0.981931	-0.388362	0.173013	0.0247873	0.858817
OPGS006579	ENSG00000179242	CDH4	20	61252261	61940617	q13.33	28	0.171	0.408	0.0454353	0.029489	0.123376	0.837378	0.0339549	0.0321741	0.291266	0.924754	0.120607	0.165133	0.465168	0.976292	0.154368	0.105811	0.144591	0.95531	0.135782	0.221501	0.539871	0.929553	-0.0522472	0.169365	0.757711	0.988018
OPGS005609	ENSG00000166016	ABTB2	11	34150987	34358010	p13	57	0.229	0.468	0.0384281	0.0249413	0.12338	0.837378	0.0447244	0.0266038	0.0927377	0.832407	0.343706	0.150111	0.0220394	0.816563	-0.121264	0.106744	0.255945	0.968329	-0.285514	0.367274	0.43693	0.9151	-0.0773201	0.139239	0.578687	0.988018
OPGS008007	ENSG00000090905	TNRC6A	16	24610209	24827632	p12.1	47	0.115	0.329	-0.0564371	0.0366563	0.123651	0.83806	-0.0515588	0.0391586	0.187951	0.877241	-0.131021	0.18617	0.481574	0.976292	-0.129665	0.164723	0.431183	0.986577	-0.153435	0.372377	0.680308	0.954449	0.0906783	0.234514	0.699005	0.988018
OPGS008180	ENSG00000066827	ZFAT	8	134477788	134713049	q24.22	55	0.11	0.33	-0.0514083	0.0334182	0.123967	0.839041	-0.0717258	0.0363611	0.0485417	0.773357	-0.14167	0.197187	0.472478	0.976292	0.173397	0.117437	0.139807	0.95531	-0.346272	0.259012	0.181257	0.847894	0.166248	0.203814	0.414679	0.981361
OPGS006655	ENSG00000111731	C2CD5	12	22448583	22544546	p12.1	26	0.168	0.277	-0.0512062	0.033316	0.124296	0.839092	-0.0212889	0.0385064	0.580355	0.954091	-0.191929	0.10047	0.0560937	0.90946	-0.214182	0.130916	0.101834	0.910229	0.00824479	0.272809	0.97589	0.996014	-0.00946531	0.137805	0.945239	0.993355
OPGS004257	ENSG00000122335	SERAC1	6	158109519	158168280	q25.3	78	0.399	0.641	-0.0313742	0.0204191	0.124412	0.839092	-0.0388884	0.0216939	0.0730371	0.832407	0.182233	0.122196	0.135876	0.924749	-0.104252	0.0863217	0.227159	0.967824	0.285411	0.204768	0.16337	0.839018	0.0308032	0.154149	0.841616	0.989953
OPGS006603	ENSG00000269970	AL162424.1	9	122372605	122372825	q33.2	24	0.17	0.362	-0.0424697	0.0276496	0.124539	0.839092	-0.0385265	0.0304831	0.206279	0.89094	-0.122188	0.124447	0.326175	0.962768	0.120569	0.108222	0.265238	0.968502	-0.705066	0.252637	0.00525739	0.535501	-0.0895935	0.124825	0.47291	0.983791
OPGS006127	ENSG00000243708	PLA2G4B	15	41837775	41848147	q15.1	35	0.196	0.444	-0.0485713	0.0316363	0.12471	0.839092	-0.055019	0.0343375	0.109089	0.84597	-0.215634	0.149534	0.14929	0.925124	0.2121	0.1262	0.0928266	0.910229	-0.189074	0.26282	0.471891	0.926453	-0.0974203	0.192921	0.613577	0.988018
OPGS007441	ENSG00000165238	WNK2	9	93184122	93320572	q22.31	28	0.134	0.344	-0.0498652	0.0324894	0.124829	0.839092	-0.0346389	0.0359494	0.335273	0.929949	-0.151205	0.205142	0.461078	0.976292	-0.0220624	0.128576	0.86376	0.989505	-0.154928	0.16966	0.361155	0.905328	-0.205563	0.137943	0.136172	0.981361
OPGS006948	ENSG00000233266		2	54051334	54051760	p16.2	36	0.154	0.369	-0.052503	0.0342417	0.1252	0.840435	-0.0558926	0.0365659	0.126378	0.856552	-0.235778	0.260313	0.365069	0.96381	-0.00761578	0.15533	0.960896	0.997678	0.246825	0.220991	0.264037	0.882734	-0.149123	0.191817	0.43691	0.981361
OPGS006633	ENSG00000167460	TPM4	19	16067021	16103005	p13.12	12	0.169	0.275	-0.0415707	0.0271298	0.12545	0.840963	-0.0473438	0.0306008	0.121829	0.847762	-0.0753132	0.0785277	0.337526	0.962768	-0.0197073	0.099975	0.843732	0.989478	0.383871	0.44597	0.389373	0.912744	0.290647	0.227979	0.202349	0.981361
OPGS006048	ENSG00000204623		6	30056965	30058612	p22.1	38	0.2	0.432	0.0429271	0.028034	0.125708	0.841539	0.0466911	0.0310351	0.132463	0.860303	-0.0944763	0.114981	0.411264	0.969954	0.0773078	0.100301	0.440851	0.986577	0.0162471	0.19611	0.933973	0.994545	0.0939829	0.180594	0.602779	0.988018
OPGS003774	ENSG00000176783	RUFY1	5	179550554	179610012	q35.3	63	0.562	0.754	0.0239992	0.0157005	0.126373	0.844837	0.0220669	0.0175815	0.209436	0.89094	-0.0765055	0.0755383	0.311154	0.962768	0.0675782	0.049824	0.174991	0.95531	0.0329485	0.113568	0.771724	0.979457	0.0297512	0.0794977	0.708226	0.988018
OPGS004065	ENSG00000181126		6	29792234	29793136	p22.1	97	0.446	0.561	-0.024681	0.0161647	0.1268	0.845494	-0.0223838	0.0197911	0.258055	0.91693	-0.0654078	0.049011	0.182022	0.94656	-0.0433347	0.0464476	0.350829	0.979036	-0.0645249	0.0750522	0.389935	0.912744	0.116096	0.070647	0.100314	0.967793
OPGS005706	ENSG00000204237	OXLD1	17	81665036	81666635	q25.3	21	0.221	0.429	0.0450064	0.0294958	0.127045	0.845494	0.0223809	0.0320898	0.485524	0.937502	0.0997109	0.20285	0.623037	0.979013	0.202119	0.123343	0.101281	0.910229	0.111483	0.139705	0.424879	0.9151	0.242148	0.175919	0.168675	0.981361
OPGS008542	ENSG00000267751	AC009005.1	19	562360	572404	p13.3	6	0.1	0.271	-0.11218	0.073545	0.127179	0.845494	-0.091725	0.0855569	0.283678	0.924754	-0.212754	0.219378	0.332144	0.962768	-0.136009	0.239897	0.570752	0.986577	-0.0458985	0.513551	0.928784	0.994545	-0.207026	0.406234	0.610316	0.988018
OPGS004750	ENSG00000099290	WASHC2A	10	50067888	50133509	q11.23	32	0.316	0.558	0.0434193	0.0284809	0.127383	0.845494	0.0464103	0.0304302	0.127224	0.856552	-0.0439428	0.180884	0.808056	0.99583	0.114085	0.117128	0.330044	0.979036	0.00474529	0.258762	0.985369	0.997562	-0.122056	0.177169	0.490873	0.988018
OPGS004921	ENSG00000128944	KNSTRN	15	40382721	40394288	q15.1	62	0.296	0.445	0.0413322	0.0271638	0.128111	0.845494	0.0335999	0.0282295	0.233952	0.91171	-0.115089	0.22572	0.610139	0.979013	0.151471	0.128831	0.2397	0.967872	0.654874	0.611831	0.284461	0.886288	0.13131	0.26272	0.617209	0.988018
OPGS005568	ENSG00000174780	SRP72	4	56467617	56503681	q12	31	0.233	0.427	-0.0346662	0.0228005	0.128408	0.845494	-0.015293	0.025746	0.552514	0.950899	-0.0261982	0.106555	0.805786	0.99583	-0.0957612	0.0668444	0.151973	0.95531	-0.178688	0.169243	0.291054	0.886747	-0.189102	0.125845	0.132926	0.981361
OPGS005746	ENSG00000133739	LRRCC1	8	85107215	85146080	q21.2	87	0.218	0.455	-0.0397843	0.0261747	0.128523	0.845494	-0.0402054	0.0291702	0.168111	0.875309	0.171484	0.13765	0.212838	0.94656	-0.00879398	0.0879493	0.920353	0.995371	-0.152127	0.166713	0.3615	0.905328	-0.139617	0.125518	0.265999	0.981361
OPGS004636	ENSG00000119383	PTPA	9	129110950	129148946	q34.11	16	0.335	0.55	-0.0302859	0.0199346	0.128697	0.845494	-0.0265507	0.021813	0.22353	0.906497	-0.0916349	0.131833	0.487002	0.976292	-0.0324964	0.0787902	0.680016	0.986577	-0.176046	0.101657	0.0833161	0.771844	0.10406	0.103529	0.314834	0.981361
OPGS004541	ENSG00000144559	TAMM41	3	11790442	11846919	p25.2	38	0.348	0.591	0.0296145	0.0195078	0.128993	0.845494	0.0515635	0.0213368	0.0156642	0.672427	-0.140174	0.103511	0.175675	0.94656	-0.0471647	0.0745585	0.527004	0.986577	-0.0388161	0.123733	0.753742	0.97555	-0.12195	0.10721	0.255333	0.981361
OPGS008276	ENSG00000166169	POLL	10	101578882	101588270	q24.32	35	0.107	0.309	-0.0451557	0.0297676	0.129282	0.845494	-0.0621363	0.0322793	0.0542347	0.778499	0.0354219	0.172174	0.836999	0.99583	0.0844191	0.112937	0.454768	0.986577	0.0814541	0.270225	0.763086	0.978075	-0.0158758	0.155791	0.918832	0.992204
OPGS003726	ENSG00000019169	MARCO	2	118942194	118994660	q14.2	107	0.585	0.725	-0.0272742	0.0179798	0.129283	0.845494	-0.0276901	0.0204107	0.174893	0.877241	-0.0293401	0.0797904	0.713086	0.986349	-0.00191549	0.056542	0.972975	0.998733	-0.0596891	0.0997526	0.549592	0.930023	-0.0630513	0.0922392	0.494251	0.988018
OPGS004883	ENSG00000186081	KRT5	12	52514575	52520530	q13.13	49	0.301	0.532	0.0311417	0.0205567	0.129793	0.845494	0.0243035	0.0231831	0.294487	0.924754	0.0749359	0.102906	0.466493	0.976292	0.0030415	0.067169	0.963883	0.998115	0.231471	0.113475	0.0413666	0.723723	0.0203812	0.0968356	0.833299	0.989953
OPGS008225	ENSG00000206530	CFAP44	3	113286930	113441610	q13.2	48	0.108	0.319	-0.0526587	0.0347662	0.129861	0.845494	-0.0607444	0.038364	0.113337	0.84597	-0.0309706	0.163651	0.849898	0.99583	-0.0169857	0.125377	0.892235	0.991319	0.178607	0.230165	0.43775	0.9151	-0.118184	0.194806	0.544067	0.988018
OPGS004694	ENSG00000136381	IREB2	15	78437431	78501453	q25.1	59	0.324	0.569	-0.0522907	0.0345344	0.129984	0.845494	-0.0378182	0.0372091	0.309453	0.92839	0.0938221	0.192811	0.62654	0.979119	-0.0346522	0.149227	0.816374	0.987846	-0.110547	0.236465	0.640144	0.94845	-0.541426	0.200452	0.00691254	0.74394
OPGS006551	ENSG00000054277	OPN3	1	241590102	241677376	q43	15	0.173	0.411	0.0448309	0.0296151	0.130081	0.845494	0.0376152	0.0318612	0.237763	0.91171	0.0538861	0.173541	0.756173	0.99583	-0.0363837	0.121784	0.765126	0.986577	0.591166	0.251218	0.0186127	0.671512	0.0849283	0.166106	0.609149	0.988018
OPGS007020	ENSG00000167136	ENDOG	9	128818500	128822676	q34.11	15	0.151	0.364	-0.0519943	0.0343522	0.130135	0.845494	-0.0421636	0.0386124	0.274846	0.923022	-0.170593	0.124685	0.171253	0.946534	-0.046443	0.136044	0.732816	0.986577	0.054648	0.224504	0.807683	0.981931	-0.147431	0.165509	0.373053	0.981361
OPGS005906	ENSG00000163735	CXCL5	4	73995642	73998677	q13.3	46	0.209	0.423	-0.0475387	0.0314122	0.130182	0.845494	-0.045639	0.0340954	0.180711	0.877241	-0.0943852	0.161565	0.559091	0.978823	-0.199355	0.127278	0.117281	0.94579	0.0788957	0.221338	0.721504	0.973119	0.205571	0.179845	0.253018	0.981361
OPGS008249	ENSG00000141179	PCTP	17	55751051	55842830	q22	20	0.108	0.32	-0.0696659	0.0460445	0.130277	0.845494	-0.0986309	0.0507769	0.0520844	0.777597	0.0889416	0.202619	0.660691	0.984041	0.0516805	0.166654	0.756479	0.986577	0.241642	0.32155	0.452357	0.921057	-0.145616	0.283728	0.607795	0.988018
OPGS004771	ENSG00000163430	FSTL1	3	120392293	120451016	q13.33	70	0.313	0.558	-0.0333512	0.0220468	0.130344	0.845494	-0.0340325	0.0242818	0.161045	0.86936	-0.061592	0.107751	0.567583	0.978823	-0.0149811	0.0796758	0.850856	0.989505	0.0903278	0.144907	0.533054	0.929489	-0.0700335	0.121397	0.564008	0.988018
OPGS006650	ENSG00000120370	GORAB	1	170531819	170553834	q24.2	46	0.168	0.321	-0.0411759	0.0272265	0.130447	0.845494	-0.0576498	0.0299427	0.0541869	0.778499	0.0284365	0.135992	0.834367	0.99583	0.00928563	0.129079	0.942651	0.997678	0.0242844	0.182723	0.89427	0.992993	0.0525774	0.107586	0.625054	0.988018
OPGS005521	ENSG00000123124	WWP1	8	86342547	86478420	q21.3	31	0.236	0.406	0.0386363	0.0255628	0.13068	0.845494	0.0452556	0.0275811	0.100835	0.835272	-0.0623617	0.114542	0.586138	0.978823	0.020673	0.106398	0.845941	0.989505	0.281734	0.281947	0.317677	0.891272	-0.00819163	0.166969	0.960871	0.995646
OPGS004551	ENSG00000002933	TMEM176A	7	150800403	150805118	q36.1	56	0.346	0.581	0.0351828	0.0232877	0.130841	0.845494	0.0393835	0.0249462	0.114397	0.84597	0.0176003	0.138006	0.898519	0.99583	-0.0336433	0.0924937	0.716055	0.986577	-0.014577	0.211202	0.944974	0.994545	0.151452	0.153478	0.323741	0.981361
OPGS006554	ENSG00000223496	EXOSC6	16	70246778	70251940	q22.1	20	0.173	0.417	-0.0638144	0.0422403	0.130853	0.845494	-0.0327033	0.0440866	0.45821	0.93175	-0.580209	0.326636	0.0756811	0.90946	-0.366136	0.197733	0.0640728	0.873348	-0.218086	0.792308	0.783121	0.981931	-0.396322	0.339086	0.242487	0.981361
OPGS005267	ENSG00000221957		19	54832676	54848569	q13.42	19	0.259	0.519	0.0782977	0.05184	0.130948	0.845494	0.0669104	0.0567042	0.238004	0.91171	0.166681	0.221335	0.451408	0.976292	0.120421	0.203627	0.554265	0.986577	0.408201	0.403879	0.312159	0.886872	-0.0181998	0.316488	0.954143	0.995646
OPGS007878	ENSG00000185650	ZFP36L1	14	68787660	68796253	q24.1	26	0.119	0.319	0.0510958	0.0338413	0.131078	0.845494	0.0545971	0.0365728	0.135481	0.861067	0.0295477	0.157601	0.851281	0.99583	0.0234004	0.130559	0.857755	0.989505	-0.325309	0.36762	0.376208	0.905328	0.166199	0.236645	0.482484	0.98756
OPGS006828	ENSG00000089063	TMEM230	20	5068232	5113087	p12.3	5	0.159	0.397	0.137417	0.0910143	0.131086	0.845494	0.122482	0.0979137	0.210965	0.89094	0.36127	0.361205	0.317225	0.962768	-0.0164136	0.40854	0.967953	0.998115	0.899337	1.4159	0.525317	0.929489	0.559309	0.680856	0.411374	0.981361
OPGS005234	ENSG00000184182	UBE2F	2	237966827	238042782	q37.3	45	0.263	0.509	0.0383475	0.0254009	0.131123	0.845494	0.0261048	0.027633	0.344813	0.929949	0.00315413	0.157517	0.984024	0.996227	0.192307	0.086459	0.0261308	0.865753	-0.281298	0.204848	0.169689	0.840697	0.171189	0.158568	0.280323	0.981361
OPGS005193	ENSG00000138835	RGS3	9	113444731	113597743	q32	23	0.266	0.43	0.0405182	0.0268563	0.131375	0.846004	0.0668741	0.0286086	0.0194106	0.672427	-0.101005	0.148083	0.495188	0.97861	-0.242573	0.130334	0.0627206	0.865753	-0.0178079	0.408785	0.965253	0.994545	-0.114967	0.140436	0.412989	0.981361
OPGS003962	ENSG00000153406	NMRAL1	16	4461691	4495763	p13.3	63	0.479	0.661	-0.0291686	0.0193522	0.131747	0.846834	-0.0308278	0.0206454	0.135384	0.861067	0.0198437	0.126682	0.875527	0.99583	-0.064355	0.0774149	0.405804	0.982682	-0.245138	0.203253	0.227789	0.88265	0.151089	0.123426	0.220905	0.981361
OPGS006837	ENSG00000230006		2	88782712	88805403	p11.2	6	0.159	0.188	0.0768649	0.0510129	0.131869	0.846834	0.0957946	0.0576806	0.0967581	0.835272	0.0435051	0.149455	0.770981	0.99583	0.027863	0.188574	0.882535	0.989505	0.844529	0.820621	0.303417	0.886747	-0.345155	0.344411	0.316267	0.981361
OPGS006949	ENSG00000186017	ZNF566	19	36445119	36489902	q13.12	35	0.154	0.387	-0.0532102	0.0353354	0.132102	0.846834	-0.051502	0.0375899	0.170655	0.877241	0.258515	0.232122	0.265406	0.959032	-0.155203	0.145052	0.284629	0.973393	0.247118	0.418615	0.554974	0.930575	-0.220628	0.221276	0.318729	0.981361
OPGS005830	ENSG00000113356	POLR3G	5	90471748	90514557	q14.3	81	0.213	0.456	-0.0383044	0.0254533	0.132352	0.846834	-0.0236841	0.0280833	0.399031	0.931452	-0.0273226	0.115712	0.813335	0.99583	-0.209192	0.0984803	0.0336532	0.865753	0.156183	0.168639	0.354372	0.905328	-0.232252	0.1309	0.0760182	0.937423
OPGS003851	ENSG00000101188	NTSR1	20	62708836	62762771	q13.33	72	0.528	0.72	-0.0227874	0.0151516	0.132593	0.846834	-0.0211534	0.01709	0.215804	0.893628	0.0264844	0.0612491	0.665448	0.984041	-0.0863253	0.0513431	0.0926965	0.910229	0.0131979	0.0842899	0.875578	0.990193	-0.0330453	0.0853783	0.698722	0.988018
OPGS005066	ENSG00000106003	LFNG	7	2512529	2529177	p22.3	48	0.28	0.453	-0.083465	0.055513	0.132705	0.846834	-0.0592228	0.0612749	0.333789	0.929949	-0.346206	0.3157	0.272803	0.959032	-0.190444	0.189766	0.315586	0.979036	0.295305	0.377132	0.433611	0.9151	-0.274089	0.278697	0.325379	0.981361
OPGS007248	ENSG00000250535		6	32013270	32013787	p21.33	32	0.141	0.309	0.044643	0.0297145	0.132994	0.846834	0.0487113	0.0329856	0.139745	0.862549	0.183281	0.115194	0.111596	0.910784	-0.0937813	0.109783	0.392971	0.982122	-0.0703004	0.192352	0.714754	0.971668	0.0405921	0.204388	0.842573	0.989953
OPGS004866	ENSG00000140323	DISP2	15	40358219	40378621	q15.1	27	0.303	0.536	-0.0326541	0.0217372	0.13304	0.846834	-0.0430702	0.0242041	0.0751644	0.832407	-0.0464489	0.0906019	0.608182	0.979013	-0.0342729	0.0768463	0.655603	0.986577	0.0230001	0.145988	0.874813	0.990193	0.193764	0.121858	0.111818	0.981361
OPGS003605	ENSG00000106733	NMRK1	9	75060573	75088217	q21.13	87	0.689	0.839	-0.0197231	0.0131299	0.133057	0.846834	-0.0201177	0.0145836	0.16775	0.875309	-0.056168	0.0579739	0.33262	0.962768	0.00936048	0.045095	0.835563	0.987846	0.011109	0.0916007	0.903472	0.993198	-0.0170693	0.0732237	0.815674	0.989953
OPGS007537	ENSG00000138074	SLC5A6	2	27199587	27212958	p23.3	19	0.131	0.31	-0.0690465	0.0459913	0.13328	0.846949	-0.0634489	0.0481323	0.18743	0.877241	-0.121313	0.30385	0.689707	0.985197	-0.180775	0.206502	0.381347	0.980652	-4.71707	2.54871	0.0642024	0.750098	0.333411	0.41283	0.419308	0.981361
OPGS004503	ENSG00000272636	DOC2B	17	142789	181650	p13.3	39	0.354	0.593	0.0301914	0.0201371	0.133797	0.846949	0.0324732	0.0221735	0.143056	0.863975	-0.0381802	0.0863328	0.658312	0.984041	0.0215654	0.0772919	0.780235	0.986577	-0.116931	0.158546	0.460804	0.925309	0.113039	0.10783	0.294496	0.981361
OPGS005537	ENSG00000274525		5	181291673	181295572	q35.3	19	0.235	0.481	-0.17517	0.116843	0.133825	0.846949	-0.195483	0.126262	0.121568	0.847762	0.329141	0.504148	0.513843	0.978823	0.00655665	0.499422	0.989525	0.998952	-3.12969	1.42099	0.0276325	0.671512	-0.156172	0.709386	0.825754	0.989953
OPGS006738	ENSG00000185897	FFAR3	19	35358460	35360489	q13.12	37	0.163	0.414	-0.0435659	0.0290791	0.134085	0.846949	-0.0344124	0.0314093	0.273249	0.922739	0.0973444	0.1551	0.530252	0.978823	-0.244935	0.117247	0.0367024	0.865753	-0.165645	0.196984	0.400398	0.9151	-0.0477281	0.1938	0.80547	0.989953
OPGS005498	ENSG00000174705	SH3PXD2B	5	172325000	172454525	q35.1	45	0.238	0.477	0.0355997	0.0237626	0.134097	0.846949	0.0504141	0.0254995	0.0480346	0.773357	-0.193704	0.148949	0.193439	0.94656	-0.0501127	0.0960695	0.601928	0.986577	0.00259173	0.179506	0.98848	0.99804	0.0199173	0.149206	0.893807	0.990533
OPGS008519	ENSG00000139977	NAA30	14	57390544	57415906	q22.3	29	0.101	0.308	0.0593056	0.0395975	0.134208	0.846949	0.04971	0.0434902	0.253031	0.916405	-0.023928	0.174481	0.890922	0.99583	0.192896	0.136154	0.156557	0.95531	0.0533566	0.381381	0.888736	0.991368	-0.0393169	0.27018	0.884299	0.99002
OPGS005835	ENSG00000101210	EEF1A2	20	63488013	63499239	q13.33	59	0.213	0.448	-0.0410765	0.0274404	0.13441	0.846949	-0.0412158	0.0302629	0.173221	0.877241	-0.170708	0.131308	0.193581	0.94656	0.0215148	0.100884	0.831122	0.987846	-0.0755458	0.178362	0.671893	0.952597	-0.00587796	0.148291	0.968382	0.995646
OPGS004787	ENSG00000188227	ZNF793	19	37506939	37548762	q13.12	42	0.311	0.527	-0.0516803	0.0345281	0.134456	0.846949	-0.0163538	0.0388331	0.67366	0.959989	-0.193251	0.243865	0.428098	0.973808	-0.220377	0.107212	0.039828	0.865753	-0.0295142	0.172189	0.863904	0.989214	-0.247118	0.166678	0.138179	0.981361
OPGS005760	ENSG00000132906	CASP9	1	15490832	15526534	p36.21	45	0.217	0.453	0.0368008	0.0246888	0.136071	0.848936	0.0316574	0.0267925	0.237373	0.91171	0.036947	0.125515	0.76848	0.99583	-0.101029	0.0945004	0.285032	0.973393	0.399502	0.205881	0.0523255	0.726784	0.357711	0.149216	0.0165173	0.85254
OPGS004112	ENSG00000204642	HLA-F	6	29722775	29738528	p22.1	76	0.433	0.661	-0.034311	0.0230208	0.136109	0.848936	-0.0587117	0.0252558	0.0200889	0.675827	0.249568	0.100406	0.0129341	0.775342	-0.0728798	0.0841026	0.386184	0.981234	0.232895	0.206117	0.25851	0.882734	0.145695	0.141368	0.302725	0.981361
OPGS003889	ENSG00000152219	ARL14EP	11	30323104	30338458	p14.1	116	0.511	0.678	0.0239059	0.0160449	0.13624	0.848936	0.0242989	0.017774	0.171592	0.877241	0.0599461	0.0704067	0.394533	0.9674	-0.0171728	0.0609677	0.778196	0.986577	0.0311649	0.0969306	0.747818	0.97545	0.04025	0.0874194	0.645212	0.988018
OPGS006647	ENSG00000142303	ADAMTS10	19	8580240	8610735	p13.2	17	0.168	0.366	-0.0604199	0.0405851	0.136561	0.848936	-0.0400706	0.0447704	0.370774	0.931452	-0.205132	0.189928	0.280119	0.959032	-0.075855	0.157588	0.630267	0.986577	-0.735314	0.28006	0.00865065	0.653058	0.08724	0.196056	0.656338	0.988018
OPGS006091	ENSG00000141576	RNF157	17	76142465	76240493	q25.1	38	0.198	0.43	-0.0443641	0.0298154	0.136762	0.848936	-0.0453235	0.0324084	0.161959	0.871418	-0.075028	0.140247	0.592671	0.978823	-0.00492024	0.118394	0.966851	0.998115	-0.292233	0.264025	0.268365	0.882734	2.25046796177188e-05	0.167933	0.999893	0.999897
OPGS004388	ENSG00000184221	OLIG1	21	33070141	33072413	q22.11	31	0.372	0.604	-0.0379643	0.0255183	0.136822	0.848936	-0.0671303	0.0275612	0.0148638	0.672427	0.0907924	0.118695	0.444316	0.976292	0.0480378	0.104569	0.645957	0.986577	0.690353	0.266079	0.0094716	0.671512	0.221443	0.16375	0.176271	0.981361
OPGS005079	ENSG00000225611	LINC02158	3	42770562	42773795	p22.1	37	0.278	0.522	-0.0334095	0.0224809	0.137246	0.848936	-0.0422628	0.0241774	0.080459	0.832407	-0.0459968	0.137849	0.738624	0.99251	0.0997986	0.09141	0.274934	0.970259	-0.0775993	0.22664	0.732057	0.973445	-0.00234899	0.116698	0.983941	0.998944
OPGS007997	ENSG00000250548	LINC01303	14	61546783	61618974	q23.2	21	0.116	0.274	0.0515705	0.0347407	0.137692	0.848936	0.0320289	0.0399349	0.422537	0.931452	-0.113156	0.146036	0.438427	0.976292	0.109544	0.112423	0.329863	0.979036	0.238304	0.156763	0.128473	0.813874	0.259367	0.177943	0.144955	0.981361
OPGS008193	ENSG00000259869	AL022344.1	10	42751178	42754693	q11.21	20	0.109	0.293	0.0680742	0.045864	0.13774	0.848936	0.0829043	0.049138	0.0915699	0.832407	-0.115783	0.25465	0.649342	0.983031	0.129931	0.1747	0.457037	0.986577	-0.133296	0.587316	0.820456	0.981931	-0.424551	0.321688	0.186915	0.981361
OPGS005405	ENSG00000175567	UCP2	11	73974061	73982843	q13.4	47	0.246	0.507	0.0410091	0.0276619	0.138204	0.848936	0.0402833	0.0295522	0.172844	0.877241	0.112724	0.185468	0.54333	0.978823	0.124318	0.106086	0.241255	0.967872	0.0748824	0.311234	0.809867	0.981931	-0.198158	0.178144	0.26599	0.981361
OPGS008112	ENSG00000158195	WASF2	1	27404230	27490167	p36.11	9	0.112	0.28	0.0575477	0.0388292	0.138321	0.848936	0.0601696	0.0403355	0.13577	0.861067	0.160892	0.38923	0.679343	0.984041	-0.0103969	0.176678	0.953075	0.997678	0.161902	0.565406	0.774612	0.979457	0.0585599	0.399627	0.883498	0.989953
OPGS007392	ENSG00000205930	C21orf62-AS1	21	32772100	33019751	q22.11	22	0.136	0.315	-0.0504106	0.0340167	0.138358	0.848936	-0.0475998	0.0365637	0.192973	0.879582	-0.204191	0.167975	0.224136	0.947803	-0.0512999	0.150411	0.733055	0.986577	0.0694934	0.267514	0.795038	0.981931	0.140107	0.215286	0.51518	0.988018
OPGS004263	ENSG00000181634	TNFSF15	9	114784652	114806039	q32	40	0.397	0.624	0.0277047	0.0186953	0.138365	0.848936	0.0287964	0.0201911	0.153814	0.863975	0.21528	0.106498	0.0432324	0.899888	0.0348938	0.0737498	0.636115	0.986577	-0.323181	0.130541	0.0132976	0.671512	0.032098	0.117772	0.785204	0.988018
OPGS003757	ENSG00000266066		17	62136972	62140639	q23.2	33	0.569	0.734	-0.0219517	0.0148152	0.13842	0.848936	-0.031761	0.0165286	0.0546585	0.781951	0.0122405	0.0637748	0.847794	0.99583	-0.020115	0.0502122	0.688715	0.986577	0.0764846	0.0880228	0.384892	0.909834	0.122915	0.0933877	0.188115	0.981361
OPGS004739	ENSG00000160781	PAQR6	1	156243320	156248117	q22	45	0.318	0.567	-0.0320646	0.0216453	0.138509	0.848936	-0.0362081	0.0232053	0.118681	0.847039	-0.0751273	0.13154	0.567906	0.978823	0.0386462	0.0875675	0.658973	0.986577	0.077296	0.153093	0.613632	0.945804	-0.101116	0.15472	0.513407	0.988018
OPGS003959	ENSG00000160856	FCRL3	1	157674321	157700769	q23.1	57	0.48	0.678	-0.0249181	0.0168305	0.138732	0.848936	-0.0246071	0.0183633	0.18024	0.877241	-0.128754	0.100488	0.200092	0.94656	0.0493687	0.0602782	0.412779	0.982682	-0.0577276	0.109797	0.599049	0.943671	-0.0648288	0.0988631	0.511989	0.988018
OPGS008379	ENSG00000231205		19	20397334	20409959	p12	14	0.104	0.277	-0.0558256	0.0377068	0.138735	0.848936	-0.0349702	0.0414002	0.398286	0.931452	-0.879078	0.331962	0.0080939	0.712636	-0.0994353	0.19628	0.612436	0.986577	-0.00871992	0.147586	0.952885	0.994545	-0.208996	0.164523	0.203972	0.981361
OPGS008259	ENSG00000149474	KAT14	20	18137228	18188387	p11.23	19	0.108	0.325	-0.065125	0.0440018	0.138859	0.848936	-0.0519541	0.0478788	0.27787	0.924754	-0.433534	0.217623	0.0463568	0.90946	0.00315613	0.162907	0.984543	0.998952	0.443488	0.364337	0.22351	0.878086	-0.224075	0.278996	0.421889	0.981361
OPGS004530	ENSG00000170915	PAQR8	6	52361421	52407777	p12.2	131	0.349	0.582	-0.0276064	0.0186555	0.138927	0.848936	-0.0241017	0.0209878	0.250818	0.913957	-0.151898	0.0920068	0.09875	0.910784	-0.000348659	0.0613372	0.995465	0.999104	-0.0268136	0.106768	0.801707	0.981931	0.00201016	0.0899795	0.982177	0.998944
OPGS004704	ENSG00000156510	HKDC1	10	69220332	69267552	q22.1	29	0.323	0.503	-0.0292677	0.0197922	0.139207	0.848936	-0.0154421	0.0226467	0.49532	0.940176	-0.0991329	0.0643492	0.123427	0.924749	-0.132264	0.0765465	0.0840089	0.898764	0.0429652	0.107723	0.690005	0.959851	0.01019	0.102983	0.92118	0.992434
OPGS004312	ENSG00000228668		7	38345030	38345499	p14.1	52	0.387	0.617	0.0377229	0.0255126	0.139248	0.848936	0.0394125	0.0275533	0.152599	0.863975	-0.133643	0.132888	0.314568	0.962768	0.0167525	0.0993893	0.866147	0.989505	0.286464	0.285928	0.316405	0.891272	0.194385	0.146654	0.185016	0.981361
OPGS006375	ENSG00000186480	INSIG1	7	155297776	155310235	q36.3	25	0.182	0.421	0.0387737	0.0262288	0.13933	0.848936	0.0565648	0.0293755	0.0541573	0.778499	0.00619216	0.112867	0.956248	0.996218	-0.201629	0.091421	0.0274192	0.865753	0.430172	0.17748	0.0153598	0.671512	0.0046923	0.129337	0.971059	0.996079
OPGS004139	ENSG00000227242		1	147019656	147056593	q21.1	68	0.426	0.671	0.0371524	0.0251351	0.139379	0.848936	0.0232597	0.0278566	0.403729	0.931452	-0.0806351	0.110696	0.466344	0.976292	0.0114424	0.0934407	0.902538	0.991595	0.508411	0.150557	0.00073319	0.480754	0.219938	0.142943	0.123892	0.981361
OPGS008093	ENSG00000165644	COMTD1	10	75233641	75236030	q22.2	19	0.113	0.199	-0.046972	0.0318054	0.139715	0.848936	-0.0818396	0.0348905	0.0189958	0.672427	0.0248335	0.150213	0.86869	0.99583	0.245533	0.11791	0.037308	0.865753	-0.00630612	0.233978	0.978498	0.996367	0.0964918	0.186072	0.604059	0.988018
OPGS005975	ENSG00000131711	MAP1B	5	72107234	72209565	q13.2	45	0.205	0.44	-0.0350274	0.0237236	0.139815	0.848936	-0.0348663	0.0264916	0.188132	0.877241	0.188542	0.103849	0.0694415	0.90946	-0.146677	0.0834282	0.0787265	0.896204	-0.250011	0.149991	0.0955458	0.790539	0.0268611	0.122086	0.825858	0.989953
OPGS004874	ENSG00000007341	ST7L	1	112523514	112620825	p13.2	64	0.301	0.556	0.0333032	0.0225834	0.140299	0.848936	0.0374968	0.0243002	0.122815	0.847762	0.158648	0.148582	0.285634	0.959032	-0.071609	0.087884	0.41518	0.983247	0.0159121	0.18188	0.930285	0.994545	0.0817875	0.130451	0.530686	0.988018
OPGS005291	ENSG00000156110	ADK	10	74151202	74709963	q22.2	25	0.257	0.48	-0.0592775	0.0402513	0.140836	0.848936	-0.0453793	0.047193	0.336266	0.929949	0.0951643	0.168533	0.572303	0.978823	-0.117589	0.09907	0.235254	0.967872	-0.144391	0.319454	0.651273	0.94845	-0.282897	0.22132	0.201169	0.981361
OPGS004564	ENSG00000183060	LYSMD4	15	99715697	99733561	q26.3	55	0.343	0.584	-0.0290468	0.0197237	0.140836	0.848936	-0.0301661	0.022025	0.170801	0.877241	-0.10291	0.0908001	0.257061	0.959032	0.0429177	0.0691602	0.534893	0.986577	-0.00424542	0.111092	0.969516	0.994545	-0.101934	0.103479	0.324591	0.981361
OPGS003998	ENSG00000198919	DZIP3	3	108589705	108694840	q13.13	98	0.464	0.691	-0.0261092	0.0177305	0.140869	0.848936	-0.0166416	0.0189746	0.380463	0.931452	-0.105057	0.0987945	0.287606	0.959032	-0.0802364	0.0718263	0.263956	0.968502	0.0159816	0.22118	0.942398	0.994545	-0.148767	0.111085	0.180502	0.981361
OPGS006164	ENSG00000171109	MFN1	3	179347709	179394936	q26.33	33	0.193	0.352	-0.0408071	0.0277135	0.140896	0.848936	-0.0556558	0.0298124	0.0619198	0.78388	0.181421	0.174304	0.297954	0.959032	-0.104352	0.105996	0.324875	0.979036	0.189323	0.238238	0.426799	0.9151	0.241698	0.175202	0.167729	0.981361
OPGS003600	ENSG00000005020	SKAP2	7	26667068	26995239	p15.2	151	0.693	0.817	-0.0206345	0.0140177	0.141013	0.848936	-0.0158417	0.0154183	0.304204	0.927172	-0.0244019	0.0755076	0.746565	0.994797	-0.0423377	0.0480457	0.378211	0.980652	-0.0447976	0.0967261	0.643265	0.94845	-0.068566	0.0798279	0.390383	0.981361
OPGS004807	ENSG00000104763	ASAH1	8	18055992	18084998	p22	55	0.309	0.564	0.0407526	0.0276882	0.141065	0.848936	0.0364946	0.0300591	0.224711	0.908541	0.106943	0.146775	0.466232	0.976292	0.154114	0.107692	0.15241	0.95531	-0.00242694	0.198765	0.990258	0.998095	-0.149275	0.163439	0.361065	0.981361
OPGS007408	ENSG00000101247	NDUFAF5	20	13785007	13821580	p12.1	59	0.135	0.334	0.0493234	0.0335142	0.141097	0.848936	0.045968	0.0358881	0.200239	0.889208	0.286885	0.233373	0.218959	0.94656	0.092282	0.130586	0.479768	0.986577	0.117152	0.313279	0.70844	0.968872	-0.149975	0.199062	0.451206	0.981361
OPGS004081	ENSG00000168405		6	25081862	25138081	p22.3	99	0.443	0.644	-0.0345653	0.0234959	0.14126	0.848936	-0.0395345	0.0256142	0.122719	0.847762	0.0538753	0.0916558	0.556666	0.978823	-0.0177044	0.0983282	0.85711	0.989505	-0.522706	0.213095	0.0141701	0.671512	0.182842	0.160422	0.254387	0.981361
OPGS007377	ENSG00000206560	ANKRD28	3	15667236	15859771	p25.1	24	0.137	0.271	-0.0440342	0.0299473	0.141456	0.848936	-0.0463687	0.0314955	0.140959	0.863975	0.0380354	0.250306	0.879222	0.99583	-0.182485	0.150327	0.224779	0.967824	0.637604	0.594194	0.283245	0.885993	0.077921	0.154567	0.614175	0.988018
OPGS007685	ENSG00000187837	H1-2	6	26054760	26056470	p22.2	30	0.126	0.347	0.0542706	0.0369394	0.141784	0.848936	0.0685738	0.0409854	0.094302	0.834928	0.0252634	0.180704	0.888814	0.99583	-0.0500657	0.125841	0.690741	0.986577	0.0568668	0.246962	0.817886	0.981931	0.0477991	0.197868	0.809113	0.989953
OPGS004458	ENSG00000172183	ISG20	15	88635670	88656483	q26.1	50	0.361	0.592	-0.029132	0.0198306	0.141822	0.848936	-0.0173736	0.0217992	0.425462	0.931452	-0.0460885	0.0885016	0.602531	0.978823	-0.0557273	0.0717374	0.437263	0.986577	0.00776672	0.164311	0.962299	0.994545	-0.265008	0.116946	0.0234467	0.858817
OPGS007601	ENSG00000049759	NEDD4L	18	58044226	58401540	q21.31	18	0.129	0.348	-0.0440625	0.029995	0.141834	0.848936	-0.033734	0.032892	0.30508	0.927172	-0.0437127	0.128315	0.733355	0.991515	-0.0458064	0.106518	0.66717	0.986577	-0.416146	0.34417	0.226614	0.881136	-0.205347	0.187203	0.272676	0.981361
OPGS006411	ENSG00000174136	RGMB	5	98768650	98798643	q15	71	0.18	0.4	0.0423119	0.0288048	0.141855	0.848936	0.0353989	0.0316345	0.263142	0.91693	0.040094	0.157089	0.798545	0.99583	0.0563517	0.0976129	0.563739	0.986577	0.146785	0.212865	0.490466	0.928412	0.158415	0.169097	0.348848	0.981361
OPGS006124	ENSG00000149289	ZC3H12C	11	110093392	110171841	q22.3	22	0.196	0.444	0.0432561	0.0294508	0.141899	0.848936	0.0515115	0.0316743	0.103888	0.839422	0.0317134	0.174177	0.855523	0.99583	0.117231	0.119881	0.328126	0.979036	-0.515794	0.251164	0.0400135	0.716591	-0.0568033	0.167756	0.734906	0.988018
OPGS005577	ENSG00000185127	C6orf120	6	169702126	169706360	q27	91	0.232	0.444	-0.0344349	0.0234565	0.142095	0.848936	-0.0448444	0.0258976	0.0833448	0.832407	0.121683	0.12474	0.329319	0.962768	-0.041808	0.083692	0.617394	0.986577	-0.427091	0.239667	0.0747459	0.76444	0.0993913	0.10061	0.323208	0.981361
OPGS006683	ENSG00000256379		14	21903077	21904598	q11.2	20	0.166	0.387	-0.0422948	0.0288358	0.142445	0.848936	-0.0545091	0.0313459	0.0820427	0.832407	0.060005	0.159526	0.706808	0.986349	-0.0761552	0.105538	0.470548	0.986577	0.173156	0.23081	0.453127	0.921057	0.193369	0.16927	0.2533	0.981361
OPGS007329	ENSG00000040199	PHLPP2	16	71637835	71724701	q22.2	69	0.138	0.364	-0.0506138	0.0345086	0.142457	0.848936	-0.0578843	0.0365876	0.113632	0.84597	0.156052	0.197182	0.428705	0.973808	0.0507773	0.149941	0.734874	0.986577	-0.1542	0.414851	0.710116	0.969848	-0.26714	0.259678	0.303604	0.981361
OPGS007973	ENSG00000123159	GIPC1	19	14477760	14496149	p13.12	20	0.116	0.331	-0.0561278	0.0382733	0.142512	0.848936	-0.0585716	0.0437978	0.181119	0.877241	0.104701	0.145006	0.470264	0.976292	-0.250293	0.128779	0.0519451	0.865753	0.577901	0.385683	0.134033	0.816005	-0.00513879	0.148655	0.972424	0.996357
OPGS007626	ENSG00000173083	HPSE	4	83292461	83335153	q21.23	23	0.128	0.204	0.0729032	0.049723	0.142597	0.848936	0.0352018	0.0526101	0.503427	0.940176	0.613869	0.279524	0.0280828	0.844972	0.0835373	0.233954	0.721041	0.986577	0.0224496	0.504556	0.964511	0.994545	0.843986	0.369142	0.0222342	0.858817
OPGS005965	ENSG00000159648	TEPP	16	57976435	57988116	q21	50	0.205	0.381	-0.038758	0.0264433	0.142729	0.848936	-0.0300649	0.0294856	0.307895	0.92839	-0.25815	0.169209	0.127103	0.924749	-0.0320752	0.078792	0.683944	0.986577	-0.0996099	0.143649	0.488044	0.928412	-0.0664075	0.172047	0.699508	0.988018
OPGS004274	ENSG00000182919	C11orf54	11	93741591	93764749	q21	64	0.394	0.603	0.0268658	0.0183459	0.143085	0.849205	0.0215385	0.020031	0.282258	0.924754	-0.0107488	0.0989267	0.913476	0.996218	0.0949325	0.0700859	0.175571	0.95531	0.041071	0.120876	0.734023	0.973445	0.0378111	0.100902	0.707862	0.988018
OPGS007520	ENSG00000089902	RCOR1	14	102592649	102730561	q32.31	37	0.131	0.316	0.0503786	0.0344053	0.143121	0.849205	0.0314352	0.0377771	0.40534	0.931452	-0.0346885	0.142955	0.808274	0.99583	0.310095	0.125947	0.0138128	0.865753	-0.0712256	0.321126	0.82447	0.981931	0.0630761	0.217979	0.7723	0.988018
OPGS008457	ENSG00000214688	C10orf105	10	71711701	71737824	q22.1	22	0.103	0.287	0.0509539	0.0348566	0.143792	0.851144	0.0493004	0.0370917	0.183799	0.877241	-0.0995105	0.227334	0.661583	0.984041	0.284737	0.152856	0.0624933	0.865753	0.170702	0.376335	0.650123	0.94845	-0.176424	0.196871	0.370179	0.981361
OPGS008036	ENSG00000169902	TPST1	7	66205317	66420543	q11.21	14	0.115	0.309	-0.0509907	0.0349062	0.144073	0.851144	-0.0653151	0.0377944	0.0839578	0.832407	-0.121718	0.211123	0.56426	0.978823	0.0519629	0.152094	0.732615	0.986577	0.0486703	0.651186	0.940421	0.994545	0.0611138	0.138683	0.659449	0.988018
OPGS004007	ENSG00000279170	TSTD3	6	99520976	99589899	q16.2	81	0.461	0.694	0.0288136	0.019727	0.14412	0.851144	0.0311827	0.0216813	0.150368	0.863975	-0.003914	0.104483	0.970118	0.996218	0.0305693	0.0671013	0.648699	0.986577	-0.231807	0.169435	0.171276	0.842136	0.140139	0.10626	0.187228	0.981361
OPGS004103	ENSG00000176531	PHLDB3	19	43474341	43504935	q13.31	36	0.437	0.668	0.0261495	0.017904	0.144141	0.851144	0.0248955	0.01945	0.200556	0.889807	-0.00276189	0.0808029	0.972733	0.996218	0.0863841	0.075992	0.255642	0.968329	-0.038193	0.139942	0.784914	0.981931	0.0370897	0.103001	0.718781	0.988018
OPGS007361	ENSG00000158864	NDUFS2	1	161197104	161214723	q23.3	16	0.137	0.355	0.0460002	0.0315503	0.144842	0.851613	0.0410581	0.0345662	0.234908	0.91171	-0.088438	0.1844	0.631513	0.981012	0.057287	0.108222	0.596564	0.986577	0.329328	0.19902	0.0979756	0.790539	0.0351945	0.198974	0.859603	0.989953
OPGS004472	ENSG00000182621	PLCB1	20	8077251	8968360	p12.3	55	0.36	0.572	0.0286391	0.0196453	0.144892	0.851613	0.0175347	0.0219314	0.423986	0.931452	0.126751	0.0833284	0.128234	0.924749	0.061046	0.0683787	0.371983	0.980652	-0.0669686	0.135994	0.622411	0.947688	0.0811682	0.102328	0.427654	0.981361
OPGS005042	ENSG00000269834	ZNF528-AS1	19	52388836	52397807	q13.41	15	0.283	0.451	-0.0282088	0.0193526	0.144944	0.851613	-0.0101615	0.0218872	0.642457	0.957635	-0.0381436	0.118969	0.7485	0.994797	-0.179907	0.0700547	0.0102261	0.865753	-0.122594	0.0840731	0.144791	0.821499	0.0318806	0.0789773	0.686457	0.988018
OPGS005305	ENSG00000286691	AL590009.1	6	110019904	110040244	q21	16	0.256	0.499	0.0393052	0.0269846	0.145232	0.851613	0.0385295	0.0294952	0.191452	0.879582	0.0444784	0.0996606	0.655382	0.984041	0.0734851	0.107481	0.494164	0.986577	-0.314296	0.488543	0.520008	0.929489	-0.0461897	0.184505	0.802321	0.989953
OPGS007457	ENSG00000099338	CATSPERG	19	38335775	38370943	q13.2	39	0.134	0.271	-0.0740937	0.0508781	0.14531	0.851613	-0.114204	0.0554317	0.0393726	0.744865	-0.160324	0.254784	0.529182	0.978823	0.47949	0.191409	0.0122432	0.865753	-0.0405206	0.383657	0.915886	0.993198	-0.163084	0.309056	0.597719	0.988018
OPGS007511	ENSG00000135723	FHOD1	16	67229387	67247481	q22.1	7	0.132	0.25	0.244793	0.1681	0.145328	0.851613	0.139763	0.174529	0.423249	0.931452	5.25389	1.6305	0.00127186	0.5702	0.336789	0.810344	0.677693	0.986577	-2.83886	6.98268	0.684333	0.957231	1.43979	1.42406	0.311992	0.981361
OPGS005720	ENSG00000125734	GPR108	19	6729914	6737580	p13.3	23	0.22	0.464	-0.0430516	0.029574	0.145468	0.851613	-0.035777	0.0321651	0.266014	0.91693	-0.03922	0.170141	0.817691	0.99583	-0.0579309	0.105438	0.58271	0.986577	-0.0579651	0.246321	0.813958	0.981931	-0.222357	0.172606	0.197666	0.981361
OPGS005617	ENSG00000107099	DOCK8	9	214854	465259	p24.3	40	0.227	0.47	-0.0366809	0.0252183	0.145798	0.851613	-0.0426767	0.0271807	0.116389	0.84597	0.0801209	0.139963	0.567023	0.978823	-0.0583652	0.092877	0.529733	0.986577	-0.0830928	0.370351	0.822475	0.981931	0.0806962	0.153998	0.600273	0.988018
OPGS006135	ENSG00000079950	STX7	6	132445867	132513198	q23.2	27	0.195	0.436	0.0437813	0.0301019	0.145826	0.851613	0.0390959	0.0323208	0.226425	0.908675	0.328211	0.169676	0.0530717	0.90946	-0.137853	0.117968	0.242581	0.967872	0.731179	0.321833	0.0230912	0.671512	0.0296701	0.187762	0.874441	0.989953
OPGS006587	ENSG00000235531	MSC-AS1	8	71828167	72118393	q13.3	27	0.171	0.393	-0.043744	0.0300994	0.146135	0.851613	-0.049646	0.032617	0.127987	0.856552	-0.177818	0.173574	0.305621	0.961953	-0.0381263	0.107695	0.723323	0.986577	0.33989	0.229414	0.138459	0.821499	0.0696556	0.204302	0.733145	0.988018
OPGS008494	ENSG00000255571	MIR9-3HG	15	89361579	89424983	q26.1	16	0.102	0.315	0.0486543	0.0334892	0.146269	0.851613	0.0539657	0.0374063	0.149108	0.863975	0.114494	0.13939	0.411423	0.969954	-0.0706112	0.11982	0.555654	0.986577	0.449577	0.221753	0.042624	0.723723	-0.185787	0.177201	0.294429	0.981361
OPGS006548	ENSG00000175866	BAIAP2	17	81035122	81117434	q25.3	31	0.173	0.41	-0.0427786	0.0294473	0.146303	0.851613	-0.0458895	0.0323608	0.156174	0.863975	-0.234532	0.199061	0.238719	0.954749	-0.0891447	0.0912078	0.328381	0.979036	0.117759	0.278317	0.672213	0.952597	0.239118	0.162759	0.14179	0.981361
OPGS004131	ENSG00000169629	RGPD8	2	112368369	112434488	q14.1	66	0.428	0.605	0.0388207	0.0267362	0.146504	0.851773	0.0345876	0.0282728	0.221197	0.901646	-0.154409	0.173106	0.372396	0.96381	0.0440633	0.112833	0.696154	0.986577	0.337106	0.313358	0.282024	0.885993	0.354719	0.205221	0.0839029	0.946133
OPGS005641	ENSG00000126858	RHOT1	17	32142454	32253374	q11.2	32	0.225	0.446	0.0411537	0.028384	0.147089	0.853894	0.0382395	0.0306616	0.212344	0.89094	0.230374	0.146946	0.11694	0.91959	-0.0135899	0.11251	0.903858	0.991797	0.3123	0.233407	0.180895	0.847894	-0.21282	0.179086	0.234689	0.981361
OPGS004697	ENSG00000188171	ZNF626	19	20619939	20661596	p12	42	0.324	0.563	-0.037267	0.0257115	0.147217	0.853894	-0.0230397	0.0292411	0.430742	0.931452	-0.0689553	0.0837298	0.410198	0.969954	-0.18021	0.0883717	0.0414278	0.865753	0.0247424	0.19126	0.897069	0.993198	0.101149	0.155292	0.514824	0.988018
OPGS004337	ENSG00000274512	TBC1D3L	17	37978155	37989060	q12	50	0.382	0.563	0.109559	0.0756287	0.147436	0.854156	0.128194	0.0829831	0.12239	0.847762	-0.304472	0.316148	0.335513	0.962768	0.430278	0.317791	0.175747	0.95531	0.927866	0.630795	0.141306	0.821499	-0.485781	0.386595	0.208912	0.981361
OPGS005877	ENSG00000133818	RRAS2	11	14277922	14364506	p15.2	73	0.211	0.446	0.0399258	0.027593	0.147911	0.855893	0.0433953	0.0302396	0.151274	0.863975	0.158787	0.121629	0.19172	0.94656	-0.140403	0.106262	0.186407	0.95531	0.290138	0.210261	0.167619	0.840423	0.0184633	0.163563	0.910124	0.992204
OPGS004511	ENSG00000180104	EXOC3	5	443175	471937	p15.33	49	0.352	0.598	-0.0277368	0.0191996	0.148554	0.857448	-0.0299295	0.0211612	0.157256	0.8642	-0.13056	0.0807991	0.106125	0.910784	0.0138599	0.0684125	0.839453	0.989478	0.401787	0.216296	0.0632289	0.748913	0.00565735	0.109008	0.95861	0.995646
OPGS006099	ENSG00000162384	CZIB	1	53214099	53220634	p32.3	20	0.198	0.449	0.0407338	0.0281968	0.148563	0.857448	0.0315926	0.0307403	0.304079	0.927172	0.140087	0.143892	0.330277	0.962768	0.106947	0.101539	0.292225	0.977582	-0.0566754	0.233549	0.808261	0.981931	0.0326056	0.174814	0.85204	0.989953
OPGS008431	ENSG00000226950	DANCR	4	52712325	52723623	q12	15	0.103	0.292	0.057681	0.0399418	0.148704	0.857448	0.0308265	0.0445726	0.489188	0.937502	0.0698415	0.182656	0.702189	0.986349	0.0585465	0.124652	0.638584	0.986577	0.288493	0.263811	0.274148	0.883285	0.846231	0.274574	0.00205629	0.680616
OPGS006964	ENSG00000166821	PEX11A	15	89677764	89690783	q26.1	42	0.153	0.349	0.0422253	0.0292868	0.149363	0.860238	0.0388978	0.0315853	0.218131	0.897797	-0.222211	0.153553	0.14786	0.925124	0.276043	0.118412	0.0197422	0.865753	0.316743	0.563846	0.574284	0.934276	-0.0127304	0.149779	0.932266	0.992434
OPGS008421	ENSG00000053108	FSTL4	5	133196455	133612541	q31.1	21	0.103	0.325	0.0512401	0.0355574	0.14957	0.860419	0.0411294	0.0390937	0.292767	0.924754	0.152385	0.192379	0.428295	0.973808	-0.0850515	0.129063	0.509903	0.986577	0.449334	0.226478	0.0472549	0.726637	0.17994	0.190221	0.344171	0.981361
OPGS006851	ENSG00000184500	PROS1	3	93873051	93980003	q11.1	39	0.158	0.392	-0.058289	0.0405321	0.150407	0.862482	-0.0857296	0.044065	0.051712	0.777537	0.333503	0.230558	0.148037	0.925124	-0.0565283	0.153304	0.712326	0.986577	0.386521	0.296428	0.192258	0.854316	0.0592147	0.226211	0.7935	0.989448
OPGS003974	ENSG00000107771	CCSER2	10	84328586	84518521	q23.1	131	0.472	0.58	-0.0244573	0.0170074	0.150423	0.862482	-0.0207595	0.0187786	0.268949	0.918891	-0.100379	0.112451	0.372045	0.96381	-0.0227118	0.0541364	0.674829	0.986577	-0.176879	0.11803	0.133981	0.816005	0.014239	0.090645	0.875177	0.989953
OPGS005737	ENSG00000112425	EPM2A	6	145382535	145736023	q24.3	99	0.219	0.469	-0.0394855	0.02746	0.150455	0.862482	-0.0755235	0.0311119	0.0152042	0.672427	-0.173029	0.153641	0.260084	0.959032	0.0820776	0.0762528	0.281754	0.973194	0.377356	0.172595	0.0287894	0.671512	0.177163	0.156666	0.258127	0.981361
OPGS003724	ENSG00000140450	ARRDC4	15	97960703	97973833	q26.2	95	0.586	0.759	-0.0214288	0.0149261	0.1511	0.86507	-0.0248512	0.0164367	0.13055	0.858098	-0.00854256	0.0619082	0.89025	0.99583	0.00354879	0.0512782	0.944825	0.997678	0.0268337	0.131652	0.838492	0.984886	-0.0168971	0.110194	0.87813	0.989953
OPGS008324	ENSG00000265808	SEC22B	1	120150898	120176520	p12	6	0.106	0.211	-0.166193	0.115806	0.151259	0.86507	-0.10541	0.123245	0.392391	0.931452	-0.387465	0.777919	0.618429	0.979013	-0.412202	0.477263	0.387765	0.981234	-2.00119	1.14595	0.080757	0.770498	-0.860342	0.732955	0.240475	0.981361
OPGS006003	ENSG00000165275	TRMT10B	9	37753803	37778972	p13.2	31	0.203	0.439	-0.0353445	0.0246505	0.151621	0.865703	-0.0362174	0.0275338	0.188382	0.877241	-0.214366	0.103141	0.0376743	0.863868	-0.0400581	0.0879764	0.648873	0.986577	0.278102	0.174794	0.111603	0.802913	0.0897921	0.122365	0.463067	0.981361
OPGS007889	ENSG00000213923	CSNK1E	22	38290691	38318084	q13.1	10	0.119	0.333	-0.0444467	0.0310211	0.151918	0.865703	-0.0533235	0.0338815	0.115529	0.84597	0.0178802	0.166292	0.914374	0.996218	0.10871	0.107185	0.310473	0.979036	-0.232036	0.212964	0.275908	0.884099	-0.190459	0.223391	0.393892	0.981361
OPGS004561	ENSG00000196151	WDSUB1	2	159235798	159286703	q24.2	114	0.343	0.573	-0.031759	0.0221713	0.152018	0.865703	-0.0299209	0.0240901	0.214221	0.892405	0.164723	0.126472	0.192763	0.94656	-0.16948	0.0875061	0.0527721	0.865753	0.0772574	0.160195	0.629613	0.947688	-0.0628877	0.115234	0.585245	0.988018
OPGS007929	ENSG00000049089	COL9A2	1	40300489	40317813	p34.2	29	0.117	0.346	0.0492461	0.0343966	0.152225	0.865703	0.0379256	0.0378035	0.31575	0.929949	0.313529	0.202171	0.120946	0.922194	0.06047	0.11718	0.605825	0.986577	-0.125118	0.236129	0.596202	0.942608	0.136082	0.185408	0.462973	0.981361
OPGS007359	ENSG00000242498	ARPIN	15	89895006	89912952	q26.1	7	0.137	0.323	0.118599	0.0828619	0.15235	0.865703	0.0548604	0.0884151	0.534937	0.94747	0.66746	0.546197	0.221702	0.947803	0.106184	0.372402	0.775543	0.986577	1.39451	0.733737	0.0573593	0.739313	0.823513	0.448048	0.0660619	0.937423
OPGS006626	ENSG00000066933	MYO9A	15	71822291	72118577	q23	66	0.169	0.378	0.0431222	0.0301486	0.152624	0.865703	0.044395	0.0325858	0.173071	0.877241	-0.227407	0.163347	0.163871	0.940361	0.162159	0.115378	0.159885	0.95531	-0.226255	0.263169	0.389937	0.912744	0.182046	0.182564	0.318685	0.981361
OPGS008511	ENSG00000149534	MS4A2	11	60088261	60098467	q12.1	19	0.101	0.318	0.0537073	0.0375551	0.15269	0.865703	0.0386492	0.0419981	0.357436	0.929949	-0.0765477	0.166611	0.645918	0.983031	0.0395303	0.132627	0.76566	0.986577	0.376059	0.227228	0.097927	0.790539	0.326942	0.187938	0.0819242	0.937423
OPGS003830	ENSG00000119599	DCAF4	14	72926377	72959703	q24.2	176	0.538	0.738	0.0230609	0.0161291	0.152781	0.865703	0.0388315	0.0179375	0.0304014	0.713897	-0.151481	0.103419	0.142996	0.925124	0.000713456	0.0503618	0.988697	0.998952	-0.120526	0.101214	0.23373	0.88265	-0.0383875	0.0848004	0.650779	0.988018
OPGS007603	ENSG00000131236	CAP1	1	40040233	40072649	p34.2	30	0.129	0.35	-0.0667478	0.0467301	0.153186	0.866995	-0.104206	0.0522689	0.0461906	0.765735	0.126961	0.211572	0.548449	0.978823	-0.130181	0.158422	0.411229	0.982682	0.157461	0.278763	0.572172	0.933723	0.524003	0.25533	0.0401446	0.9259
OPGS005243	ENSG00000247828	TMEM161B-AS1	5	88268843	88439337	q14.3	91	0.262	0.503	-0.0333119	0.0233401	0.153511	0.867832	-0.0381876	0.0252776	0.130858	0.858098	0.0376919	0.126626	0.765961	0.99583	0.000493287	0.095468	0.995877	0.999104	0.00715812	0.140158	0.959268	0.994545	-0.067929	0.150053	0.650765	0.988018
OPGS006940	ENSG00000235290		6	29956596	29958570	p22.1	6	0.154	0.345	0.0418152	0.0293444	0.154162	0.869011	0.0256927	0.0314998	0.414703	0.931452	0.0340404	0.167617	0.839069	0.99583	0.180313	0.127738	0.158073	0.95531	0.62027	0.281764	0.0277089	0.671512	-0.0156473	0.154345	0.91925	0.992204
OPGS007662	ENSG00000238142	BX284668.5	1	16887535	16896642	p36.13	15	0.127	0.315	0.0645787	0.0453215	0.154185	0.869011	0.0733046	0.047206	0.120455	0.847762	0.617067	0.375479	0.100298	0.910784	-0.241062	0.216077	0.26458	0.968502	2.66955	1.83027	0.144687	0.821499	-0.186566	0.369523	0.613641	0.988018
OPGS005812	ENSG00000136122	BORA	13	72727749	72756198	q21.33	34	0.214	0.219	0.041989	0.0294759	0.154297	0.869011	0.0316029	0.0307836	0.304602	0.927172	0.117922	0.195902	0.547214	0.978823	0.23198	0.166913	0.164581	0.95531	-0.704379	0.565649	0.213037	0.877712	0.161415	0.183284	0.378491	0.981361
OPGS005680	ENSG00000160294	MCM3AP	21	46235133	46286297	q22.3	14	0.222	0.465	-0.0797726	0.0560396	0.15459	0.869011	-0.0978604	0.0633737	0.122545	0.847762	0.0145516	0.157071	0.926187	0.996218	-0.221438	0.219436	0.312915	0.979036	-0.471102	0.714413	0.509623	0.928543	0.66265	0.430776	0.123983	0.981361
OPGS005542	ENSG00000073150	PANX2	22	50170731	50180295	q13.33	36	0.234	0.471	0.039564	0.0277944	0.154605	0.869011	0.061223	0.0300787	0.0418079	0.744865	0.0999946	0.165207	0.545	0.978823	-0.230909	0.105605	0.0287762	0.865753	0.227119	0.176021	0.196949	0.856761	-0.24072	0.19557	0.218375	0.981361
OPGS005606	ENSG00000246082		3	131361930	131363564	q22.1	35	0.229	0.22	-0.0694754	0.04887	0.155131	0.869777	-0.0381121	0.0568327	0.502474	0.940176	-0.3295	0.268494	0.219742	0.94656	-0.254024	0.124668	0.0415901	0.865753	0.166623	0.215431	0.439263	0.915831	-0.132959	0.351956	0.7056	0.988018
OPGS004802	ENSG00000105186	ANKRD27	19	32597006	32676597	q13.11	39	0.31	0.471	-0.0413385	0.0290843	0.155219	0.869777	-0.030299	0.0330499	0.359267	0.929949	-0.0174478	0.121947	0.886229	0.99583	-0.152312	0.0946375	0.107524	0.928755	-0.0935591	0.144741	0.518026	0.929489	0.152097	0.163521	0.352301	0.981361
OPGS003585	ENSG00000164251	F2RL1	5	76818933	76835315	q13.3	117	0.71	0.849	-0.0211685	0.0149081	0.155626	0.869777	-0.0272104	0.016222	0.0934698	0.832407	0.0615439	0.076736	0.422541	0.973431	0.0205266	0.0552224	0.71011	0.986577	-0.0539884	0.127594	0.672202	0.952597	-0.0403665	0.0877056	0.645337	0.988018
OPGS007914	ENSG00000138085	ATRAID	2	27212041	27217178	p23.3	33	0.118	0.327	0.0457867	0.0322706	0.155946	0.869777	0.0534333	0.0361179	0.13903	0.862492	-0.0126351	0.153512	0.934403	0.996218	0.0939214	0.0998133	0.34672	0.979036	0.194778	0.286974	0.497309	0.928543	-0.240408	0.16504	0.145209	0.981361
OPGS005403	ENSG00000125868	DSTN	20	17570075	17609919	p12.1	68	0.247	0.5	0.0337469	0.0238048	0.156292	0.869777	0.0367421	0.0260253	0.158012	0.8642	-0.00121408	0.169593	0.994288	0.997136	0.0521653	0.0832075	0.530705	0.986577	0.222724	0.15245	0.144024	0.821499	-0.162339	0.126484	0.199325	0.981361
OPGS004902	ENSG00000116062	MSH6	2	47695530	47810063	p16.3	156	0.299	0.529	0.0311909	0.0220041	0.156336	0.869777	0.0444746	0.0231686	0.0549077	0.783233	-0.110292	0.12788	0.38843	0.965747	-0.119904	0.0963888	0.213514	0.963261	-0.00474187	0.497488	0.992395	0.998095	0.0664867	0.198222	0.737312	0.988018
OPGS007023	ENSG00000223745	CCDC18-AS1	1	93262186	93346025	p22.1	20	0.151	0.35	0.0622476	0.0439158	0.156357	0.869777	0.0664915	0.0464689	0.152465	0.863975	-0.457925	0.265803	0.0849249	0.90946	0.0976364	0.175708	0.578433	0.986577	0.665596	0.791984	0.400675	0.9151	0.611752	0.395879	0.122274	0.981361
OPGS004605	ENSG00000177337	DLGAP1-AS1	18	3593732	3598363	p11.31	11	0.339	0.575	-0.0285017	0.0201357	0.156927	0.869777	-0.0524076	0.0224568	0.0196109	0.672427	-0.0855737	0.100168	0.39294	0.96664	0.146939	0.0655373	0.0249569	0.865753	-0.0229889	0.131769	0.861501	0.98892	0.128337	0.107921	0.234372	0.981361
OPGS004345	ENSG00000138468	SENP7	3	101324205	101513241	q12.3	108	0.381	0.62	-0.0259947	0.0183758	0.15718	0.869777	-0.025234	0.0197643	0.201692	0.89094	-0.135151	0.114082	0.236141	0.954486	-0.0149514	0.0751861	0.842373	0.989478	0.272607	0.13654	0.045876	0.72376	-0.138949	0.107024	0.194185	0.981361
OPGS007704	ENSG00000151611	MMAA	4	145599042	145660033	q31.21	39	0.125	0.275	0.0480276	0.0339573	0.157258	0.869777	0.0376544	0.0361382	0.297432	0.926555	0.250878	0.183814	0.172302	0.946534	-0.0754956	0.147593	0.608993	0.986577	0.212047	0.414119	0.608621	0.944403	0.457989	0.230074	0.0465229	0.937423
OPGS007212	ENSG00000102805	CLN5	13	76990660	77019143	q22.3	39	0.143	0.254	-0.0500737	0.0354067	0.15729	0.869777	-0.0415276	0.0399619	0.298721	0.926675	0.0860457	0.213032	0.686279	0.984572	-0.0445079	0.0956806	0.641809	0.986577	-0.579332	0.286395	0.0430892	0.72376	-0.113427	0.195335	0.561458	0.988018
OPGS008525	ENSG00000100225	FBXO7	22	32474676	32498829	q12.3	18	0.101	0.305	0.0498842	0.0352851	0.157435	0.869777	0.0262878	0.0395428	0.506183	0.940176	0.645717	0.187876	0.000588338	0.5702	0.0477364	0.10192	0.639518	0.986577	0.380024	0.240743	0.11444	0.802913	-0.271091	0.224367	0.226951	0.981361
OPGS005204	ENSG00000186792	HYAL3	3	50292831	50299405	p21.31	9	0.265	0.522	-0.0580402	0.0410597	0.157492	0.869777	-0.0642574	0.0480069	0.180732	0.877241	-0.265588	0.13783	0.0539889	0.90946	0.0467964	0.117798	0.691175	0.986577	-0.0267248	0.255808	0.916795	0.993198	0.200061	0.242885	0.410119	0.981361
OPGS003630	ENSG00000036448	MYOM2	8	2045046	2165552	p23.3	77	0.659	0.814	-0.0195779	0.0138501	0.157492	0.869777	-0.0240114	0.0166129	0.148362	0.863975	0.00158218	0.0533435	0.976338	0.996218	-0.0203543	0.0364278	0.576328	0.986577	0.0165362	0.0703435	0.814148	0.981931	-0.00993466	0.0614918	0.871652	0.989953
OPGS006982	ENSG00000269609	RPARP-AS1	10	102435771	102461106	q24.32	60	0.152	0.358	-0.0537569	0.0380298	0.157495	0.869777	-0.0322813	0.0410624	0.431778	0.931452	-0.331985	0.248664	0.181851	0.94656	-0.163072	0.124584	0.190559	0.95531	0.0587135	0.485918	0.903826	0.993198	-0.28315	0.282504	0.316207	0.981361
OPGS005330	ENSG00000132879	FBXO44	1	11654375	11663327	p36.22	20	0.254	0.5	-0.0500423	0.035409	0.157577	0.869777	-0.00576405	0.0381649	0.879952	0.994133	-0.18089	0.167875	0.281246	0.959032	-0.275961	0.14281	0.0533142	0.865753	-0.532127	0.361651	0.141188	0.821499	-0.713762	0.240932	0.00305147	0.680616
OPGS005529	ENSG00000093072	ADA2	22	17178790	17258235	q11.1	11	0.235	0.482	-0.0362538	0.0256902	0.158188	0.871377	-0.0202204	0.0278998	0.468607	0.93175	-0.0514179	0.139313	0.712067	0.986349	-0.256628	0.096623	0.00790788	0.865753	-0.567005	0.240502	0.0183939	0.671512	0.198335	0.141533	0.161112	0.981361
OPGS005377	ENSG00000159388	BTG2	1	203305491	203309602	q32.1	21	0.249	0.496	0.034046	0.0241287	0.158241	0.871377	0.0307477	0.0258504	0.234264	0.91171	0.09972	0.144841	0.491151	0.976292	0.053745	0.0931509	0.563962	0.986577	0.105371	0.244554	0.666564	0.951275	0.00335072	0.158063	0.983087	0.998944
OPGS004573	ENSG00000177508	IRX3	16	54283304	54286787	q12.2	9	0.343	0.52	-0.160392	0.113715	0.1584	0.871377	-0.186922	0.124316	0.132684	0.860303	-0.313219	0.433871	0.470345	0.976292	0.300764	0.474312	0.526011	0.986577	1.12177	1.23824	0.364969	0.905328	-0.383935	0.688664	0.577181	0.988018
OPGS008400	ENSG00000125249	RAP2A	13	97434169	97469128	q32.1	31	0.104	0.318	-0.0579688	0.0411429	0.158846	0.872855	-0.0616101	0.0457873	0.17844	0.877241	0.148461	0.264986	0.575303	0.978823	-0.0740678	0.122122	0.544178	0.986577	-0.0215432	0.242991	0.929353	0.994545	-0.102949	0.266479	0.699251	0.988018
OPGS005387	ENSG00000163660	CCNL1	3	157146508	157160760	q25.31	45	0.248	0.471	-0.0327385	0.0232499	0.159097	0.873086	-0.0284784	0.0254816	0.263737	0.91693	-0.219348	0.159493	0.169044	0.946534	-0.050812	0.0758575	0.502963	0.986577	0.0809698	0.14479	0.576011	0.934276	-0.0594847	0.147258	0.686251	0.988018
OPGS008155	ENSG00000159784	FAM131B	7	143353400	143362770	q34	13	0.11	0.279	0.0491145	0.034892	0.159244	0.873086	0.0601775	0.0373811	0.107433	0.844827	-0.35868	0.21256	0.0915199	0.910784	0.0943282	0.13049	0.469756	0.986577	-0.429537	0.450658	0.340523	0.905328	0.119396	0.233378	0.60893	0.988018
OPGS007184	ENSG00000053524	MCF2L2	3	183178041	183428778	q27.1	24	0.144	0.385	-0.05125	0.0364974	0.160257	0.876023	-0.0520501	0.0402195	0.195614	0.883052	0.00787697	0.142556	0.955935	0.996218	-0.0049105	0.14791	0.973516	0.998733	-0.318461	0.245516	0.194593	0.85467	-0.081203	0.225437	0.718695	0.988018
OPGS006679	ENSG00000213557		9	108040213	108040592	q31.2	28	0.166	0.393	0.0443526	0.0315881	0.160291	0.876023	0.0262175	0.0339901	0.440513	0.93175	0.0779137	0.165456	0.63771	0.981012	0.386918	0.137959	0.00503818	0.865753	-0.313412	0.215572	0.145985	0.821499	0.210954	0.204456	0.302173	0.981361
OPGS006019	ENSG00000285774	AL133444.1	14	54683694	54729339	q22.2	34	0.202	0.423	0.0341932	0.0243569	0.160366	0.876023	0.0428495	0.0270282	0.112884	0.84597	-0.0576679	0.113186	0.610405	0.979013	0.11035	0.0836852	0.187292	0.95531	-0.233716	0.160898	0.146343	0.821806	-0.0264596	0.137414	0.847308	0.989953
OPGS004482	ENSG00000171766	GATM	15	45361124	45402327	q21.1	79	0.358	0.563	0.0299845	0.0213654	0.160494	0.876023	0.0168374	0.0232456	0.468864	0.93175	-0.00363928	0.11086	0.973812	0.996218	0.159419	0.0754637	0.0346411	0.865753	0.233217	0.196248	0.234684	0.88265	0.0216326	0.137016	0.874549	0.989953
OPGS003682	ENSG00000196743	GM2A	5	151212150	151270440	q33.1	91	0.609	0.727	0.0219422	0.0156434	0.160721	0.876287	0.0227021	0.0170224	0.182315	0.877241	0.0783957	0.0714366	0.272459	0.959032	0.0331171	0.0671178	0.621717	0.986577	-0.0360385	0.110377	0.744043	0.974807	-0.0727904	0.0884039	0.410289	0.981361
OPGS005837	ENSG00000230202		6	117998975	117999448	q22.2	47	0.213	0.268	-0.0365325	0.0260606	0.160965	0.876646	-0.00624008	0.0349506	0.858299	0.98912	-0.113148	0.0532921	0.0337399	0.852433	-0.0127506	0.0891725	0.886299	0.989505	-0.0867358	0.102875	0.399164	0.9151	-0.00903419	0.115076	0.937425	0.992434
OPGS005287	ENSG00000176623	RMDN1	8	86468257	86514357	q21.3	40	0.258	0.455	0.0347892	0.0248382	0.161324	0.877627	0.0273618	0.0274801	0.319398	0.929949	0.193871	0.108485	0.0739241	0.90946	-0.0165365	0.100882	0.869795	0.989505	-0.0529706	0.164463	0.747391	0.97545	0.0866224	0.116397	0.456756	0.981361
OPGS006891	ENSG00000175591	P2RY2	11	73218281	73242427	q13.4	8	0.156	0.37	-0.0413296	0.0295354	0.161716	0.878781	-0.0706587	0.0320438	0.0274497	0.710318	0.0829739	0.129858	0.522851	0.978823	0.134929	0.124971	0.280281	0.971893	0.1409	0.314547	0.654193	0.94845	0.148161	0.163716	0.365472	0.981361
OPGS004330	ENSG00000162598	C1orf87	1	59987269	60073770	p32.1	74	0.383	0.521	-0.0306652	0.0219537	0.16247	0.880514	-0.0209064	0.0233274	0.370139	0.931452	0.038373	0.113863	0.736109	0.991515	-0.230482	0.105173	0.0284195	0.865753	-0.224855	0.190908	0.238868	0.88265	0.0311359	0.159027	0.844775	0.989953
OPGS007285	ENSG00000185112	FAM43A	3	194685883	194689037	q29	38	0.14	0.376	-0.0441369	0.0316007	0.162502	0.880514	-0.0364802	0.0349696	0.296857	0.926555	-0.176634	0.160848	0.272141	0.959032	-0.0848383	0.100452	0.398352	0.982682	0.0256228	0.234567	0.913017	0.993198	-0.00899134	0.19518	0.963257	0.995646
OPGS003756	ENSG00000254682	AP002387.2	11	71448542	71452165	q13.4	72	0.569	0.693	0.0230708	0.0165303	0.162814	0.880514	0.0234683	0.0182292	0.197955	0.884669	0.0794308	0.082276	0.334335	0.962768	-0.0106822	0.0567654	0.850734	0.989505	-0.0946271	0.103043	0.358449	0.905328	0.148669	0.104715	0.155682	0.981361
OPGS004242	ENSG00000100373	UPK3A	22	45284949	45295874	q13.31	47	0.403	0.619	-0.0254756	0.0182551	0.162855	0.880514	-0.0309601	0.0203363	0.127907	0.856552	-0.0460635	0.0865261	0.594473	0.978823	-0.0833545	0.0654588	0.20288	0.95531	0.221173	0.110937	0.0461867	0.72376	0.0383427	0.0885946	0.665168	0.988018
OPGS006924	ENSG00000134765	DSC1	18	31129236	31162856	q12.1	31	0.154	0.389	0.0411899	0.0295362	0.16315	0.880514	0.0327158	0.0319009	0.305107	0.927172	-0.0775871	0.170913	0.649859	0.983031	0.0364832	0.110921	0.742224	0.986577	0.0596605	0.258263	0.817309	0.981931	0.420964	0.178268	0.0182057	0.85254
OPGS005775	ENSG00000250673	REELD1	4	146214515	146232267	q31.22	45	0.217	0.472	0.0385779	0.0276638	0.163159	0.880514	0.0332926	0.0298613	0.26489	0.91693	0.150417	0.119838	0.209416	0.94656	-0.031809	0.115512	0.78303	0.986577	0.164704	0.246951	0.504804	0.928543	0.19242	0.213014	0.366355	0.981361
OPGS004624	ENSG00000137364	TPMT	6	18128311	18155077	p22.3	51	0.336	0.565	0.0266951	0.0191487	0.163291	0.880514	0.0214166	0.0217484	0.32475	0.929949	0.103877	0.0709452	0.143144	0.925124	-0.0176133	0.0657549	0.788805	0.986577	0.358889	0.163667	0.0283219	0.671512	-0.0200216	0.0847142	0.813167	0.989953
OPGS006357	ENSG00000146242	TPBG	6	82363206	82367420	q14.1	29	0.183	0.2	-0.0379259	0.0272296	0.163675	0.880709	-0.0227416	0.0292589	0.437008	0.93175	-0.127758	0.238275	0.591834	0.978823	-0.160989	0.113413	0.155756	0.95531	0.0651869	0.241278	0.787027	0.981931	-0.162952	0.125245	0.193236	0.981361
OPGS007596	ENSG00000186854	TRABD2A	2	84821650	84907008	p11.2	24	0.129	0.29	0.0509294	0.0365941	0.164001	0.880709	0.0494367	0.0396962	0.212994	0.89094	0.0465602	0.172429	0.78714	0.99583	0.0711506	0.134952	0.598034	0.986577	0.142608	0.343948	0.67842	0.954002	-0.0275083	0.263102	0.91673	0.992204
OPGS007065	ENSG00000009790	TRAF3IP3	1	209756032	209782320	q32.2	57	0.149	0.379	0.0412984	0.0296742	0.164005	0.880709	0.0468186	0.0339292	0.16762	0.875309	0.323801	0.154912	0.0365976	0.863868	-0.0174189	0.0840745	0.835866	0.98786	-0.0690888	0.155398	0.656615	0.94845	-0.00117811	0.15679	0.994005	0.999897
OPGS004729	ENSG00000129103	SUMF2	7	56064002	56080670	p11.2	79	0.32	0.553	0.0325998	0.0234323	0.164154	0.880709	0.0192463	0.0253005	0.446833	0.93175	-0.0611702	0.120454	0.611573	0.979013	0.110694	0.0997408	0.267078	0.968502	0.446657	0.16179	0.00576734	0.535501	0.111117	0.145912	0.446338	0.981361
OPGS006166	ENSG00000136280	CCM2	7	44999475	45076469	p13	29	0.193	0.425	0.0408918	0.0293973	0.164224	0.880709	0.0568852	0.0325487	0.0805164	0.832407	-0.0824065	0.173989	0.635764	0.981012	0.0951524	0.104464	0.362367	0.979036	-0.135156	0.165891	0.415227	0.9151	-0.12031	0.142471	0.398417	0.981361
OPGS006468	ENSG00000169991	IFFO2	1	18904280	18956676	p36.13	86	0.177	0.413	0.0380022	0.0273424	0.16457	0.881372	0.0400702	0.0300687	0.182657	0.877241	-0.109524	0.153406	0.475258	0.976292	0.0101743	0.0963639	0.915914	0.993975	0.0950323	0.185211	0.607878	0.944403	0.118185	0.140509	0.40028	0.981361
OPGS007424	ENSG00000263335	AF001548.2	16	15726674	15732993	p13.11	16	0.135	0.361	-0.0622101	0.0447744	0.164707	0.881372	-0.0691112	0.0491215	0.159444	0.864797	0.0901414	0.218573	0.68004	0.984041	-0.0240599	0.149142	0.871839	0.989505	-0.387913	0.391101	0.321271	0.891272	-0.0903474	0.30235	0.765079	0.988018
OPGS005085	ENSG00000099330	OCEL1	19	17226213	17229219	p13.11	62	0.278	0.507	-0.0297927	0.0214681	0.165209	0.881868	-0.0344575	0.0245452	0.160367	0.868567	-0.155714	0.0879746	0.076729	0.90946	-0.000504105	0.0645921	0.993773	0.999104	0.140815	0.122704	0.251134	0.882734	0.0491047	0.119153	0.680255	0.988018
OPGS004980	ENSG00000164039	BDH2	4	103077592	103099870	q24	43	0.289	0.549	-0.0366398	0.0264143	0.165406	0.881868	-0.00652706	0.0286787	0.819963	0.984052	-0.357624	0.142605	0.0121485	0.775342	-0.166565	0.0998019	0.0951261	0.910229	-0.451638	0.246567	0.0669955	0.756114	-0.0403561	0.144568	0.78013	0.988018
OPGS004298	ENSG00000238201	AC114752.2	2	64291081	64341744	p14	72	0.39	0.572	-0.0262449	0.0189248	0.165503	0.881868	-0.0235132	0.0202565	0.245735	0.91171	-0.120364	0.107628	0.263425	0.959032	-0.0518278	0.0754097	0.491905	0.986577	-0.221993	0.209381	0.289039	0.886747	0.106166	0.122008	0.384215	0.981361
OPGS006404	ENSG00000148158	SNX30	9	112750760	112881671	q32	31	0.18	0.42	-0.0385545	0.0278036	0.165541	0.881868	-0.0481975	0.0304321	0.113246	0.84597	0.2144	0.124549	0.0851763	0.90946	-0.0334563	0.107339	0.755279	0.986577	0.00615051	0.259461	0.981088	0.99662	-0.233362	0.149442	0.118393	0.981361
OPGS007105	ENSG00000261512	AC092368.3	16	46622861	46624451	q11.2	32	0.147	0.191	-0.0388175	0.0280119	0.165823	0.881868	-0.0406269	0.0349635	0.245243	0.91171	0.0291812	0.0955911	0.76016	0.99583	0.00344258	0.0785439	0.96504	0.998115	-0.121246	0.123318	0.325509	0.891882	-0.0938155	0.093392	0.315121	0.981361
OPGS003850	ENSG00000044115	CTNNA1	5	138610967	138935034	q31.2	103	0.528	0.699	0.0228789	0.0165123	0.165878	0.881868	0.0128383	0.0178862	0.472894	0.934548	0.155462	0.0787953	0.0484973	0.90946	0.0250565	0.0626897	0.689384	0.986577	0.609501	0.262938	0.0204473	0.671512	-0.00279649	0.0968709	0.97697	0.996964
OPGS005915	ENSG00000180340	FZD2	17	44557484	44561262	q21.31	69	0.208	0.432	-0.0341286	0.0246522	0.166235	0.882256	-0.0336033	0.0268881	0.211392	0.89094	-0.228238	0.11777	0.0526242	0.90946	0.0287559	0.097037	0.766971	0.986577	0.0983594	0.184647	0.594249	0.941854	-0.0580095	0.138766	0.67592	0.988018
OPGS005011	ENSG00000224769		3	195614947	195620233	q29	80	0.285	0.531	0.0443594	0.0320569	0.166428	0.882256	0.0220289	0.0356801	0.53697	0.947577	0.0335878	0.136868	0.806144	0.99583	0.170385	0.111335	0.125922	0.95531	0.140588	0.343992	0.682764	0.955869	0.231843	0.152226	0.127753	0.981361
OPGS005753	ENSG00000129003	VPS13C	15	61852389	62060473	q22.2	58	0.218	0.475	0.0337118	0.0243742	0.166636	0.882256	0.0430228	0.0270559	0.111801	0.84597	-0.120548	0.110033	0.273269	0.959032	0.0824785	0.0872709	0.344615	0.979036	-0.0472724	0.155358	0.760914	0.977381	-0.024276	0.131366	0.853389	0.989953
OPGS004222	ENSG00000108244	KRT23	17	40922700	40937646	q21.2	65	0.407	0.629	-0.0235324	0.0170316	0.167066	0.882256	-0.00874197	0.019458	0.653233	0.958245	-0.0326534	0.0710841	0.645973	0.983031	-0.0765105	0.0544238	0.159776	0.95531	-0.117828	0.0925554	0.202998	0.865289	-0.117517	0.0835811	0.159717	0.981361
OPGS006173	ENSG00000198355	PIM3	22	49960768	49964072	q13.33	40	0.193	0.439	0.0435622	0.0315559	0.167439	0.882256	0.0341483	0.034556	0.323053	0.929949	0.260305	0.170019	0.125761	0.924749	0.103604	0.110966	0.350482	0.979036	0.098314	0.216904	0.650362	0.94845	-0.156646	0.188985	0.407172	0.981361
OPGS008240	ENSG00000174348	PODN	1	53062052	53085501	p32.3	15	0.108	0.32	-0.054971	0.0398268	0.16751	0.882256	-0.0557103	0.0446386	0.21202	0.89094	-0.0347764	0.160975	0.828959	0.99583	-0.0887611	0.134406	0.509001	0.986577	0.33223	0.251773	0.186981	0.847894	-0.322624	0.23416	0.168267	0.981361
OPGS003848	ENSG00000184898	RBM43	2	151247940	151261863	q23.3	142	0.529	0.72	0.0232237	0.0168365	0.167781	0.882256	0.0192809	0.0183353	0.292994	0.924754	0.0936846	0.120322	0.436205	0.976239	0.0923397	0.0583189	0.11334	0.937717	-0.0988351	0.113321	0.383115	0.909834	-0.017513	0.0972809	0.857133	0.989953
OPGS007432	ENSG00000136068	FLNB	3	58008398	58172251	p14.3	36	0.135	0.36	-0.0405553	0.0294124	0.167941	0.882256	-0.0330612	0.0331868	0.319146	0.929949	0.0941162	0.125503	0.453309	0.976292	-0.0298466	0.0942886	0.751589	0.986577	-0.234339	0.177634	0.187095	0.847894	-0.263634	0.164302	0.108589	0.979496
OPGS005471	ENSG00000133460	SLC2A11	22	23856703	23886312	q11.23	14	0.241	0.348	-0.0352563	0.0256162	0.16872	0.882256	-0.047581	0.0270259	0.0783114	0.832407	0.390474	0.144234	0.00678495	0.712636	0.0508548	0.108835	0.64031	0.986577	-1.66394	0.754329	0.0273945	0.671512	-0.501719	0.272654	0.0657489	0.937423
OPGS005354	ENSG00000213639	PPP1CB	2	28751640	28802940	p23.2	69	0.251	0.499	-0.0460424	0.0334616	0.168829	0.882256	-0.0531162	0.0363941	0.144435	0.863975	0.0126173	0.170999	0.941181	0.996218	-0.0348934	0.122579	0.775905	0.986577	0.278565	0.338643	0.41074	0.9151	0.00140363	0.189718	0.994097	0.999897
OPGS006240	ENSG00000185760	KCNQ5	6	72621792	73198853	q13	41	0.189	0.438	0.0359015	0.0260992	0.168953	0.882256	0.0450871	0.0287548	0.116885	0.84597	0.00128832	0.141336	0.992727	0.997136	-0.00260856	0.0913022	0.977207	0.998733	-0.0708549	0.17588	0.687051	0.957231	0.0521499	0.135369	0.700058	0.988018
OPGS004268	ENSG00000203666	EFCAB2	1	244969682	245127164	q44	32	0.396	0.631	-0.0285733	0.0207745	0.169008	0.882256	-0.0186925	0.022437	0.404782	0.931452	0.00903515	0.138082	0.947829	0.996218	-0.123756	0.0763194	0.1049	0.91847	-0.131352	0.154152	0.394162	0.914966	0.00426156	0.129843	0.973817	0.996512
OPGS006743	ENSG00000014919	COX15	10	99710868	99732127	q24.2	42	0.163	0.398	-0.044391	0.0322784	0.169052	0.882256	-0.0490657	0.0347954	0.158504	0.8642	-0.146969	0.183631	0.423508	0.973449	0.0521597	0.129466	0.687035	0.986577	-0.0840245	0.230909	0.715943	0.971668	0.125866	0.202766	0.534768	0.988018
OPGS004555	ENSG00000112305	SMAP1	6	70667776	70862011	q13	57	0.345	0.576	-0.0345148	0.0251095	0.169265	0.882256	-0.0157207	0.0279632	0.573984	0.954091	-0.099037	0.126166	0.43247	0.975661	-0.109192	0.0832547	0.189675	0.95531	-0.260557	0.167394	0.119577	0.803786	-0.0480296	0.127156	0.705638	0.988018
OPGS007739	ENSG00000180881	CAPS2	12	75275979	75390928	q21.2	40	0.124	0.353	0.0513227	0.0373809	0.169764	0.882256	0.0447074	0.0407151	0.27218	0.922739	-0.388556	0.220601	0.0781792	0.90946	0.256761	0.13694	0.0607946	0.865753	-0.0239258	0.255491	0.92539	0.993424	0.183781	0.215247	0.393208	0.981361
OPGS008220	ENSG00000138760	SCARB2	4	76158737	76234536	q21.1	28	0.108	0.319	0.0428688	0.0312236	0.169765	0.882256	0.0274633	0.0345165	0.426231	0.931452	0.0869414	0.174132	0.617579	0.979013	0.0449131	0.097294	0.644352	0.986577	0.376855	0.251202	0.133562	0.816005	0.19256	0.181657	0.289136	0.981361
OPGS003574	ENSG00000231752		1	121519345	121568791	p11.2	233	0.739	0.837	0.15539	0.113233	0.169966	0.882256	0.149709	0.128457	0.24384	0.91171	0.492529	0.506933	0.331257	0.962768	0.0692537	0.339628	0.838424	0.989478	-0.764453	0.840632	0.36315	0.905328	0.507607	0.553452	0.359056	0.981361
OPGS005147	ENSG00000114631	PODXL2	3	127629185	127672802	q21.3	27	0.272	0.433	0.0326307	0.0237845	0.170085	0.882256	0.0315091	0.0247732	0.203408	0.89094	-0.392246	0.183734	0.0327724	0.852433	0.228188	0.118418	0.0539839	0.865753	-0.583202	0.403881	0.14874	0.823779	0.15318	0.189373	0.418583	0.981361
OPGS006563	ENSG00000160117	ANKLE1	19	17281645	17287646	p13.11	16	0.172	0.369	0.0372985	0.0271949	0.170211	0.882256	0.0413106	0.0298385	0.166214	0.875309	0.013083	0.10677	0.902476	0.99583	-0.105058	0.125028	0.40075	0.982682	0.0498358	0.153067	0.744741	0.974807	0.255037	0.177493	0.150751	0.981361
OPGS005271	ENSG00000109790	KLHL5	4	39045039	39126857	p14	31	0.259	0.501	-0.0328909	0.0239933	0.170425	0.882256	-0.0299201	0.0261375	0.252326	0.916028	-0.101066	0.145181	0.486344	0.976292	0.0167018	0.079362	0.833316	0.987846	0.109867	0.204931	0.591878	0.940033	-0.31633	0.155415	0.0418115	0.9259
OPGS008003	ENSG00000185033	SEMA4B	15	90160604	90229679	q26.1	25	0.116	0.333	-0.0516181	0.0376904	0.170834	0.882256	-0.0356396	0.0416692	0.392387	0.931452	-0.174268	0.175944	0.321941	0.962768	-0.0285005	0.135714	0.833665	0.987846	-0.528854	0.241505	0.0285369	0.671512	0.112275	0.209942	0.592794	0.988018
OPGS007369	ENSG00000206127	GOLGA8O	15	32441914	32455634	q13.3	16	0.137	0.368	-0.0507643	0.0370743	0.170918	0.882256	-0.062686	0.0400739	0.117756	0.847039	0.0663269	0.176286	0.706734	0.986349	-0.122247	0.148152	0.409289	0.982682	0.648626	0.468481	0.166196	0.839018	0.158807	0.219149	0.468665	0.982016
OPGS008478	ENSG00000187193	MT1X	16	56682470	56684196	q13	10	0.102	0.273	0.0444595	0.032482	0.17108	0.882256	0.0326967	0.0375231	0.383548	0.931452	0.172349	0.139614	0.217028	0.94656	0.19239	0.102713	0.0610566	0.865753	-0.00358641	0.171909	0.983356	0.99701	-0.159829	0.134469	0.2346	0.981361
OPGS003789	ENSG00000159247		9	138175045	138177264	q34.3	16	0.552	0.745	-0.109028	0.0796692	0.171154	0.882256	-0.150977	0.0868594	0.0821795	0.832407	-0.289576	0.433676	0.504311	0.978823	0.159001	0.326162	0.62591	0.986577	0.496258	0.462449	0.283223	0.885993	0.0235458	0.443615	0.957671	0.995646
OPGS003831	ENSG00000213025		10	68632371	68632727	q21.3	11	0.538	0.633	-0.0213643	0.0156185	0.171349	0.882256	-0.0182784	0.0169708	0.281459	0.924754	-0.0388576	0.0684049	0.569999	0.978823	-0.0220415	0.0625352	0.724489	0.986577	0.052769	0.277853	0.849374	0.987603	-0.0791016	0.084042	0.346595	0.981361
OPGS005823	ENSG00000274712	AC005332.4	17	68205669	68206238	q24.2	24	0.214	0.432	-0.0400298	0.0292766	0.171533	0.882256	-0.0517099	0.0316419	0.102212	0.835272	0.304413	0.146022	0.0370951	0.863868	-0.0375244	0.111222	0.735828	0.986577	-0.0185404	0.295307	0.949939	0.994545	-0.109029	0.202269	0.589864	0.988018
OPGS005299	ENSG00000248932	AC046134.2	3	139389705	139782699	q23	52	0.257	0.414	-0.0297146	0.021742	0.171723	0.882256	-0.0429354	0.0235923	0.0687758	0.825208	0.139943	0.0912085	0.124952	0.924749	-0.126672	0.0982856	0.19746	0.95531	0.174761	0.212443	0.410721	0.9151	0.0958042	0.123283	0.437094	0.981361
OPGS005792	ENSG00000170802	FOXN2	2	48314637	48379295	p16.3	62	0.216	0.425	0.0359926	0.0263395	0.171786	0.882256	0.0265402	0.0281769	0.346238	0.929949	0.0547125	0.139938	0.695815	0.985267	0.0382327	0.104175	0.713615	0.986577	0.402357	0.248536	0.105467	0.799661	0.309927	0.218427	0.155928	0.981361
OPGS006123	ENSG00000105227	PRX	19	40393766	40414793	q13.2	29	0.196	0.326	-0.0416409	0.03049	0.172026	0.882256	-0.0410391	0.032087	0.200899	0.890525	-0.122645	0.215311	0.568937	0.978823	-0.0684056	0.1425	0.631199	0.986577	0.424739	0.264783	0.108692	0.802033	-0.436852	0.241426	0.0703788	0.937423
OPGS005119	ENSG00000161692	DBF4B	17	44708608	44752264	q21.31	66	0.275	0.467	-0.0309214	0.0226416	0.172038	0.882256	-0.0386935	0.0246749	0.116851	0.84597	0.180296	0.126173	0.153014	0.930409	-0.0599129	0.085718	0.484581	0.986577	-0.142102	0.215826	0.510275	0.928543	0.0385852	0.108012	0.720919	0.988018
OPGS006096	ENSG00000105185	PDCD5	19	32581190	32587453	q13.11	60	0.198	0.455	0.0356844	0.0261295	0.172041	0.882256	0.0219046	0.0278612	0.431749	0.931452	-0.0110396	0.159612	0.944858	0.996218	0.192592	0.112944	0.0881581	0.910229	-0.141739	0.274451	0.605545	0.944403	0.240922	0.152619	0.114431	0.981361
OPGS003589	ENSG00000229644		10	36521721	36524234	p11.21	94	0.702	0.822	0.0198675	0.0145552	0.17226	0.882256	0.0145514	0.0159565	0.361799	0.929949	0.115866	0.07222	0.108638	0.910784	0.0492166	0.0518559	0.342568	0.979036	0.146394	0.134897	0.27782	0.884099	-0.0869543	0.0782701	0.266589	0.981361
OPGS005658	ENSG00000136051	WASHC4	12	105107324	105169130	q23.3	57	0.224	0.436	0.0378821	0.0277584	0.172344	0.882256	0.024858	0.0304294	0.413982	0.931452	-0.152515	0.134809	0.257911	0.959032	0.195424	0.0992323	0.0489123	0.865753	0.302505	0.332997	0.36365	0.905328	0.142325	0.140921	0.312514	0.981361
OPGS004371	ENSG00000117748	RPA2	1	27891524	27914746	p35.3	56	0.376	0.476	-0.0478762	0.0350838	0.172372	0.882256	-0.0322092	0.0369328	0.383153	0.931452	0.0723619	0.221254	0.743627	0.99453	-0.278725	0.169269	0.0996324	0.910229	-0.647353	0.398053	0.103886	0.797761	-0.0773274	0.265298	0.770689	0.988018
OPGS004149	ENSG00000274173	AL035661.1	20	24930619	24933194	p11.21	112	0.423	0.588	-0.0258359	0.0189472	0.172702	0.882256	-0.0109839	0.0202284	0.587134	0.954091	-0.0648435	0.109894	0.555155	0.978823	-0.125301	0.0795308	0.115141	0.937717	-0.345012	0.184037	0.0608351	0.748333	-0.0902107	0.123668	0.465719	0.981361
OPGS006840	ENSG00000070190	DAPP1	4	99816827	99870190	q23	62	0.159	0.393	0.0469418	0.0344516	0.173027	0.882256	0.0575333	0.0386158	0.136253	0.861067	-0.00282935	0.197522	0.988571	0.997136	-0.0790589	0.113156	0.484755	0.986577	-0.0293529	0.171032	0.863734	0.989214	0.253386	0.175913	0.149754	0.981361
OPGS008127	ENSG00000122644	ARL4A	7	12686856	12690958	p21.3	28	0.111	0.323	-0.0502069	0.036849	0.17304	0.882256	-0.0425876	0.0399594	0.286527	0.924754	0.00391588	0.191861	0.983716	0.996227	-0.26436	0.13686	0.0534084	0.865753	-0.290327	0.315621	0.357645	0.905328	0.300919	0.233325	0.197155	0.981361
OPGS003612	ENSG00000267757	EML2-AS1	19	45641494	45643020	q13.32	69	0.673	0.776	0.0190268	0.0139704	0.17322	0.882256	0.0231084	0.0154744	0.13535	0.861067	-0.0481013	0.0682524	0.480961	0.976292	0.0408673	0.0513383	0.426009	0.986577	0.0103487	0.0826482	0.900354	0.993198	-0.0307059	0.0710133	0.665453	0.988018
OPGS007150	ENSG00000153130	SCOC	4	140257286	140385728	q31.1	34	0.146	0.309	-0.0437101	0.0321292	0.173688	0.882256	-0.0401874	0.0359089	0.263077	0.91693	0.0612098	0.153002	0.689114	0.985183	-0.0638017	0.108691	0.557203	0.986577	-0.354135	0.235226	0.132194	0.816005	-0.0574899	0.148644	0.698933	0.988018
OPGS004295	ENSG00000174080	CTSF	11	66563464	66568879	q13.2	79	0.39	0.631	-0.0299233	0.021999	0.173763	0.882256	-0.0293005	0.0229285	0.201283	0.89094	-0.23917	0.173378	0.167749	0.945058	-0.0746367	0.0984332	0.448303	0.986577	0.892421	0.521208	0.0868568	0.785244	0.138239	0.214615	0.519495	0.988018
OPGS008559	ENSG00000285793	AC125232.2	2	87030673	87077665	p11.2	9	0.1	0.326	0.075208	0.0553193	0.17398	0.882256	0.0435958	0.0597122	0.46533	0.93175	0.576154	0.324994	0.0762591	0.90946	0.00577472	0.204559	0.977479	0.998733	0.87765	0.522018	0.0927115	0.790539	0.43743	0.346802	0.207192	0.981361
OPGS007112	ENSG00000135426	TESPA1	12	54948015	54984762	q13.2	34	0.147	0.383	-0.0408496	0.0300486	0.174003	0.882256	-0.0511683	0.0330933	0.12206	0.847762	0.0286137	0.147249	0.845924	0.99583	-0.0626605	0.104388	0.54833	0.986577	0.0608847	0.261808	0.816107	0.981931	0.116778	0.157597	0.458701	0.981361
OPGS005988	ENSG00000167186	COQ7	16	19067614	19080095	p12.3	6	0.204	0.439	-0.0781668	0.0575527	0.174407	0.882256	-0.0501475	0.0720336	0.486324	0.937502	-0.282465	0.206468	0.171286	0.946534	-0.00602099	0.157143	0.969436	0.998733	0.162462	0.297225	0.584655	0.937548	-0.268484	0.175021	0.125027	0.981361
OPGS006086	ENSG00000172985	SH3RF3	2	109129205	109504634	q13	42	0.198	0.393	-0.0364628	0.0268603	0.174624	0.882256	-0.0457952	0.0320639	0.15322	0.863975	-0.123232	0.103101	0.231988	0.952705	0.00761168	0.0744677	0.918586	0.9951	-0.145195	0.117966	0.21839	0.877712	0.28356	0.127091	0.0256708	0.858817
OPGS008460	ENSG00000127337	YEATS4	12	69359710	69390870	q15	6	0.103	0.263	-0.0635505	0.0468182	0.174657	0.882256	-0.0862626	0.050555	0.0879498	0.832407	-0.107674	0.196904	0.584494	0.978823	0.213636	0.182649	0.242142	0.967872	-0.360709	1.65404	0.827369	0.981931	0.0716074	0.352212	0.838895	0.989953
OPGS005865	ENSG00000228451		8	26379392	26381519	p21.2	73	0.211	0.417	-0.0347642	0.0256184	0.174781	0.882256	-0.0323523	0.0281014	0.249622	0.913957	-0.0427409	0.117675	0.716446	0.986349	-0.0406956	0.106731	0.702986	0.986577	-0.307562	0.142939	0.0314204	0.684878	0.243857	0.147224	0.0976484	0.963503
OPGS007234	ENSG00000130703	OSBPL2	20	62231922	62296213	q13.33	46	0.142	0.3	0.0393164	0.0289825	0.174923	0.882256	0.0483965	0.0327121	0.139015	0.862492	0.0147766	0.116325	0.898917	0.99583	0.0975511	0.0958965	0.309033	0.979036	-0.317501	0.309231	0.304541	0.886747	-0.120541	0.128709	0.348994	0.981361
OPGS004569	ENSG00000273270	AC090114.2	7	128516436	128531612	q32.1	53	0.343	0.588	-0.0274693	0.0202518	0.174975	0.882256	-0.0190116	0.0226302	0.400853	0.931452	-0.213991	0.0966255	0.0267845	0.844972	-0.0505402	0.0638175	0.428391	0.986577	0.177184	0.146923	0.227833	0.88265	0.0120529	0.111529	0.91394	0.992204
OPGS004113	ENSG00000103154	NECAB2	16	83968244	84002776	q23.3	96	0.433	0.639	0.0239935	0.0176981	0.175192	0.882256	0.0219809	0.0197882	0.266652	0.91693	0.086355	0.0578813	0.135717	0.924749	-0.029697	0.0682263	0.663365	0.986577	-0.0331511	0.163301	0.83913	0.984886	0.0369989	0.112235	0.741661	0.988018
OPGS006942	ENSG00000204351	SKIV2L	6	31959116	31969818	p21.33	41	0.154	0.377	0.0620877	0.0458098	0.17531	0.882256	0.0573985	0.0509682	0.260096	0.91693	0.0404357	0.160497	0.801087	0.99583	0.172414	0.170908	0.313064	0.979036	-0.512784	0.38463	0.182471	0.847894	0.149425	0.301309	0.619951	0.988018
OPGS003855	ENSG00000174652	ZNF266	19	9412429	9435573	p13.2	48	0.527	0.736	0.0331508	0.0244747	0.17558	0.882256	0.022677	0.0262753	0.388107	0.931452	0.2928	0.140611	0.0373112	0.863868	0.082264	0.090696	0.364391	0.979036	0.467171	0.33486	0.162979	0.839018	-0.227494	0.165394	0.168987	0.981361
OPGS005346	ENSG00000228782		17	47482992	47492459	q21.32	48	0.252	0.494	0.0352301	0.0260105	0.175591	0.882256	0.0520806	0.0288765	0.0712995	0.832407	0.034088	0.138223	0.805206	0.99583	-0.0537152	0.0893189	0.547583	0.986577	-0.116733	0.144115	0.417939	0.9151	-0.0552025	0.140875	0.695166	0.988018
OPGS008078	ENSG00000148400	NOTCH1	9	136494433	136546048	q34.3	12	0.113	0.284	0.083251	0.0614962	0.175813	0.882256	0.0389668	0.0674817	0.563641	0.951025	0.20601	0.228082	0.366403	0.96381	0.310442	0.244511	0.204212	0.95531	0.667999	0.899885	0.457896	0.923765	0.525462	0.376403	0.162711	0.981361
OPGS004987	ENSG00000133597	ADCK2	7	140672945	140696261	q34	52	0.288	0.332	0.0284001	0.0209858	0.17596	0.882256	0.0192231	0.0226738	0.396541	0.931452	0.00346605	0.0810363	0.965884	0.996218	0.204073	0.0891665	0.0220984	0.865753	-0.187275	0.331719	0.572374	0.933723	0.160247	0.170928	0.348496	0.981361
OPGS003793	ENSG00000139192	TAPBPL	12	6451690	6466517	p13.31	44	0.551	0.753	-0.0231074	0.0170814	0.176124	0.882256	-0.0213579	0.0185746	0.250209	0.913957	-0.0205732	0.0926129	0.824204	0.99583	-0.0399154	0.0652029	0.540424	0.986577	0.0289283	0.117209	0.805055	0.981931	-0.0519862	0.0994332	0.601096	0.988018
OPGS007016	ENSG00000203667	COX20	1	244835616	244845057	q44	5	0.151	0.34	-0.0411599	0.0304367	0.176276	0.882256	-0.0337104	0.0330866	0.308273	0.92839	-0.0553154	0.131826	0.674771	0.984041	-0.0583368	0.121919	0.632303	0.986577	-0.221863	0.513561	0.665734	0.951275	-0.158393	0.165392	0.338222	0.981361
OPGS005290	ENSG00000103248	MTHFSD	16	86530178	86555235	q24.1	61	0.257	0.417	0.0336499	0.0248918	0.176424	0.882256	0.0297205	0.0264867	0.261823	0.91693	-0.0161071	0.141065	0.909093	0.996218	0.137988	0.108825	0.204803	0.95531	0.207923	0.256212	0.417063	0.9151	-0.0381141	0.166792	0.819247	0.989953
OPGS005185	ENSG00000103226	NOMO3	16	16232506	16300806	p13.11	19	0.268	0.512	0.038858	0.0287467	0.176459	0.882256	0.0381895	0.031915	0.231462	0.91171	0.131025	0.139536	0.347727	0.96381	-0.153494	0.118436	0.194974	0.95531	0.0370976	0.127563	0.771192	0.979457	0.262005	0.160169	0.101881	0.968027
OPGS003655	ENSG00000197020	ZNF100	19	21722771	21767579	p12	60	0.633	0.778	0.0207706	0.0153694	0.176559	0.882256	0.019618	0.0172284	0.254829	0.916405	0.106028	0.0598164	0.0763016	0.90946	-0.0104322	0.0558513	0.851828	0.989505	-0.00444493	0.10914	0.967514	0.994545	-0.00831206	0.0762296	0.913171	0.992204
OPGS007148	ENSG00000279088	AC022400.8	10	73742956	73744796	q22.2	7	0.146	0.357	-0.0455716	0.0337635	0.177102	0.88298	-0.0495646	0.0371969	0.182699	0.877241	0.0691406	0.161926	0.669387	0.984041	-0.102754	0.113047	0.363379	0.979036	0.233573	0.313084	0.455644	0.923098	0.0209516	0.194835	0.914365	0.992204
OPGS007043	ENSG00000086062	B4GALT1	9	33100493	33167336	p21.1	23	0.15	0.362	0.0394879	0.029261	0.177175	0.88298	0.0572561	0.0318638	0.0723512	0.832407	-0.0372103	0.165107	0.821691	0.99583	-0.144717	0.1307	0.268187	0.968502	-0.0950166	0.157948	0.54746	0.930023	0.110079	0.1496	0.461839	0.981361
OPGS005618	ENSG00000167641	PPP1R14A	19	38251237	38256532	q13.2	54	0.227	0.457	-0.0329797	0.0244491	0.177365	0.88298	-0.0434275	0.0273262	0.11201	0.84597	-0.0341768	0.122062	0.779482	0.99583	0.0670238	0.0813498	0.409998	0.982682	-0.262682	0.143419	0.0670154	0.756114	0.129311	0.127102	0.308973	0.981361
OPGS005082	ENSG00000211456		3	45689056	45745412	p21.31	46	0.278	0.537	-0.0301092	0.022328	0.177498	0.88298	-0.0210319	0.0239316	0.37949	0.931452	-0.141813	0.132805	0.285599	0.959032	-0.0830167	0.0853766	0.330872	0.979036	-0.114886	0.214445	0.592142	0.940033	-0.00738863	0.154855	0.961945	0.995646
OPGS007178	ENSG00000136634	IL10	1	206767602	206774541	q32.1	34	0.144	0.352	-0.0421068	0.0312326	0.177604	0.88298	-0.0334137	0.0347729	0.336596	0.929949	0.0860177	0.137807	0.532504	0.978823	-0.0799306	0.11069	0.470227	0.986577	-0.314659	0.237613	0.18542	0.847894	-0.190285	0.150142	0.205024	0.981361
OPGS003777	ENSG00000151552	QDPR	4	17460261	17512206	p15.32	89	0.56	0.69	-0.0209692	0.0155665	0.177955	0.883832	-0.0187804	0.016903	0.266538	0.91693	-0.0366263	0.0700932	0.601297	0.978823	-0.030258	0.0647617	0.640342	0.986577	0.0326303	0.176293	0.853157	0.987603	-0.0430936	0.08215	0.599881	0.988018
OPGS005686	ENSG00000235954	TTC28-AS1	22	27919303	28008581	q12.1	62	0.222	0.282	-0.0305878	0.0227483	0.178748	0.885709	-0.026746	0.0269482	0.320956	0.929949	-0.0450944	0.156551	0.773308	0.99583	-0.0285103	0.0518375	0.582324	0.986577	-0.0650134	0.103336	0.529254	0.929489	-0.00833532	0.149727	0.955605	0.995646
OPGS006783	ENSG00000256229	ZNF486	19	20167214	20200488	p12	25	0.161	0.376	-0.0555314	0.0413258	0.17903	0.885709	-0.0576645	0.0452628	0.202666	0.89094	0.241878	0.171881	0.159355	0.933123	-0.143636	0.171407	0.402042	0.982682	0.355946	0.323458	0.271141	0.882734	-0.542725	0.233731	0.0202326	0.85254
OPGS005298	ENSG00000284690		17	74560701	74567343	q25.1	20	0.257	0.502	0.038881	0.0289393	0.179098	0.885709	0.053948	0.0331875	0.104045	0.839422	0.0214712	0.085358	0.801394	0.99583	-0.0578773	0.105687	0.583947	0.986577	-0.139157	0.172825	0.420709	0.9151	0.17639	0.20447	0.388319	0.981361
OPGS004814	ENSG00000108771	DHX58	17	42101404	42112714	q21.2	60	0.309	0.527	-0.0226343	0.0168496	0.179171	0.885709	-0.0402648	0.0184667	0.029228	0.713897	0.114721	0.0792015	0.147484	0.925124	0.0645063	0.063405	0.308978	0.979036	0.103628	0.128003	0.418184	0.9151	-0.00901709	0.0952343	0.924566	0.992434
OPGS005666	ENSG00000148120	AOPEP	9	94726604	95151793	q22.32	30	0.224	0.357	-0.0735919	0.054792	0.179236	0.885709	-0.128895	0.059824	0.0311954	0.719826	0.0779664	0.284983	0.784406	0.99583	0.054919	0.21703	0.800231	0.987205	0.764118	0.359095	0.0333456	0.692202	0.147145	0.293958	0.616677	0.988018
OPGS006476	ENSG00000187037	GPR141	7	37683766	37833788	p14.1	59	0.176	0.416	0.0377029	0.0280878	0.179492	0.886085	0.0309297	0.0308601	0.31622	0.929949	0.0239738	0.149945	0.872972	0.99583	0.107758	0.0984193	0.273568	0.969241	-0.0329251	0.198433	0.868215	0.989264	0.0915028	0.153867	0.552053	0.988018
OPGS007298	ENSG00000161011	SQSTM1	5	179806398	179838078	q35.3	47	0.139	0.373	-0.0444913	0.0331703	0.179824	0.886829	-0.0648189	0.0362272	0.0735771	0.832407	-0.0911555	0.171816	0.595736	0.978823	0.126893	0.129319	0.326473	0.979036	-0.14439	0.234473	0.538022	0.929489	0.199487	0.172859	0.24848	0.981361
OPGS007701	ENSG00000116133	DHCR24	1	54849627	54887195	p32.3	13	0.125	0.324	-0.0607677	0.0453487	0.180242	0.887215	-0.0660045	0.0495728	0.183035	0.877241	-0.309805	0.24889	0.213225	0.94656	0.348046	0.210548	0.0983215	0.910229	-0.24404	0.20016	0.22276	0.878086	-0.127318	0.270186	0.63748	0.988018
OPGS007555	ENSG00000108349	CASC3	17	40140318	40172183	q21.1	31	0.13	0.261	-0.05486	0.040942	0.180264	0.887215	-0.0615427	0.0433408	0.155616	0.863975	0.0685283	0.196288	0.726998	0.990721	0.0852851	0.18499	0.64478	0.986577	-0.631624	1.46418	0.666189	0.951275	-0.587474	0.371603	0.113897	0.981361
OPGS005455	ENSG00000154845	PPP4R1	18	9546791	9615240	p11.22	39	0.242	0.484	0.0307936	0.0230065	0.180742	0.887273	0.0244771	0.0252159	0.331698	0.929949	0.144126	0.121251	0.234574	0.954486	0.0342915	0.0822228	0.676638	0.986577	-0.00408424	0.175608	0.981445	0.99662	0.020268	0.124574	0.870756	0.989953
OPGS004395	ENSG00000166435	XRRA1	11	74807739	74949200	q13.4	54	0.371	0.621	-0.0306751	0.0229416	0.181191	0.887273	-0.0249653	0.0256897	0.331149	0.929949	-0.0207622	0.0899696	0.817494	0.99583	-0.0872274	0.077113	0.257986	0.968502	0.0190235	0.173314	0.912597	0.993198	-0.0723804	0.131472	0.58195	0.988018
OPGS006782	ENSG00000131981	LGALS3	14	55124110	55145423	q22.3	26	0.161	0.401	-0.0540217	0.04041	0.181275	0.887273	-0.00151774	0.0444706	0.972774	0.996017	-0.476467	0.189866	0.0120907	0.775342	0.0401506	0.147595	0.785598	0.986577	-0.686592	0.264097	0.0093284	0.671512	-0.53672	0.244221	0.0279714	0.875986
OPGS006509	ENSG00000181315	ZNF322	6	26634383	26659752	p22.2	19	0.175	0.419	0.0425248	0.0318221	0.181442	0.887273	0.0802609	0.034709	0.020756	0.683556	-0.305543	0.161313	0.0582109	0.90946	-0.119519	0.117383	0.308583	0.979036	-0.172129	0.254112	0.498169	0.928543	-0.0719864	0.18526	0.697594	0.988018
OPGS008461	ENSG00000149657	LSM14B	20	62122461	62135374	q13.33	23	0.103	0.27	-0.047994	0.0359448	0.181806	0.887273	-0.0166059	0.040264	0.680028	0.960535	-0.276321	0.140556	0.0493077	0.90946	-0.121653	0.126364	0.335688	0.979036	0.0560354	0.254396	0.825662	0.981931	-0.143391	0.193256	0.458102	0.981361
OPGS005671	ENSG00000177990	DPY19L2	12	63558913	63668939	q14.2	51	0.223	0.444	0.032726	0.0245166	0.181925	0.887273	0.00866654	0.028171	0.758356	0.97551	0.143814	0.099736	0.149317	0.925124	0.133865	0.0765152	0.0802016	0.896204	0.0308243	0.137643	0.8228	0.981931	0.0937776	0.11504	0.414972	0.981361
OPGS004390	ENSG00000157240	FZD1	7	91264433	91271326	q21.13	38	0.372	0.574	0.0240649	0.0180407	0.182229	0.887273	0.0271759	0.0196513	0.166694	0.875309	-0.0038707	0.115017	0.973154	0.996218	-0.0394023	0.0666838	0.554598	0.986577	-0.0933015	0.1212	0.441411	0.916634	0.184139	0.095497	0.0538282	0.937423
OPGS006565	ENSG00000164331	ANKRA2	5	73552190	73565667	q13.2	42	0.172	0.394	-0.0388348	0.0291173	0.182291	0.887273	-0.0387621	0.0310531	0.211938	0.89094	-0.0325928	0.166136	0.844469	0.99583	0.0606022	0.122688	0.621338	0.986577	-0.0880447	0.287312	0.759268	0.977223	-0.293972	0.195758	0.133172	0.981361
OPGS004516	ENSG00000122679	RAMP3	7	45157791	45186302	p13	40	0.352	0.566	0.0254539	0.0190873	0.182351	0.887273	0.0168786	0.0214243	0.4308	0.931452	0.0570448	0.0811964	0.482334	0.976292	0.0369476	0.0658092	0.574501	0.986577	0.0646141	0.108799	0.55259	0.930575	0.07798	0.103845	0.452694	0.981361
OPGS003595	ENSG00000160223	ICOSLG	21	44215382	44241446	q22.3	40	0.697	0.86	0.137158	0.102916	0.182625	0.887273	0.192733	0.117355	0.100525	0.835272	-0.272175	0.361007	0.450889	0.976292	0.191267	0.37773	0.612605	0.986577	-0.212366	0.539546	0.693876	0.962127	-0.0674535	0.534653	0.899603	0.990533
OPGS004367	ENSG00000121691	CAT	11	34438934	34472060	p13	44	0.377	0.622	0.0292921	0.0219809	0.182659	0.887273	0.031063	0.0235269	0.186729	0.877241	0.155838	0.136811	0.254673	0.959032	0.0035313	0.0830822	0.966097	0.998115	-0.0716067	0.215911	0.740154	0.973445	-0.0586211	0.157671	0.710047	0.988018
OPGS004361	ENSG00000281501	SEPSECS-AS1	4	25160641	25201440	p15.2	45	0.378	0.472	0.0342808	0.0257273	0.182707	0.887273	0.0192157	0.0270498	0.477467	0.935618	0.194362	0.172492	0.259831	0.959032	0.1077	0.125473	0.390695	0.982122	0.335699	0.365752	0.358707	0.905328	0.241882	0.164291	0.140945	0.981361
OPGS006133	ENSG00000130520	LSM4	19	18306236	18323112	p13.11	19	0.196	0.406	0.0379172	0.0284616	0.182786	0.887273	0.0225652	0.0300571	0.452806	0.93175	0.24252	0.180795	0.179789	0.94656	0.187796	0.122243	0.124476	0.95531	0.574331	0.380928	0.131627	0.815627	-0.203909	0.219554	0.353021	0.981361
OPGS006712	ENSG00000197208	SLC22A4	5	132294394	132344190	q31.1	59	0.165	0.401	0.0385398	0.0289303	0.182807	0.887273	0.043519	0.0316458	0.169072	0.876437	-0.100601	0.127509	0.430132	0.974899	0.146571	0.109386	0.180265	0.95531	0.162061	0.239211	0.498099	0.928543	-0.253658	0.180098	0.158998	0.981361
OPGS008454	ENSG00000137807	KIF23	15	69414246	69448427	q23	17	0.103	0.133	0.0572921	0.0430705	0.183454	0.888655	0.00666898	0.0500024	0.893898	0.99486	0.11698	0.156375	0.454414	0.976292	0.247926	0.169424	0.143373	0.95531	0.38935	0.182086	0.0324939	0.692202	0.0966507	0.179571	0.590417	0.988018
OPGS007636	ENSG00000237491	LINC01409	1	778739	810066	p36.33	12	0.128	0.203	0.0445568	0.0335169	0.183722	0.888655	0.0430715	0.0367781	0.241551	0.91171	0.0787807	0.129113	0.54175	0.978823	0.0955304	0.140521	0.496611	0.986577	0.371794	0.405261	0.358922	0.905328	-0.145653	0.175104	0.405517	0.981361
OPGS004869	ENSG00000164877	MICALL2	7	1428465	1459470	p22.3	27	0.302	0.529	-0.0281473	0.0211735	0.183728	0.888655	-0.0251106	0.0234412	0.284072	0.924754	-0.0800743	0.106683	0.452903	0.976292	0.00954592	0.0723732	0.895065	0.991397	0.113057	0.136061	0.406015	0.9151	-0.305831	0.11808	0.00959665	0.781576
OPGS005069	ENSG00000133103	COG6	13	39655627	39791666	q14.11	39	0.279	0.516	0.0308861	0.0232463	0.183964	0.888655	0.0131696	0.02521	0.601395	0.954091	0.133872	0.126576	0.290218	0.959032	0.134866	0.0902494	0.13508	0.95531	0.226212	0.153517	0.140609	0.821499	0.0941522	0.148374	0.525715	0.988018
OPGS007311	ENSG00000185522	LMNTD2	11	554850	560738	p15.5	24	0.139	0.263	0.0472515	0.0355663	0.183997	0.888655	0.0567284	0.0376304	0.131679	0.858098	0.10178	0.250153	0.684101	0.984312	-0.275058	0.166378	0.0982881	0.910229	0.161242	0.287368	0.57473	0.934276	0.252664	0.235143	0.282594	0.981361
OPGS008079	ENSG00000162616	DNAJB4	1	77979175	78017964	p31.1	24	0.113	0.316	0.0564868	0.0425386	0.184213	0.888792	0.0503096	0.0446713	0.260074	0.91693	0.0734914	0.306675	0.81061	0.99583	0.0484873	0.191344	0.799957	0.987205	0.123486	0.43339	0.775697	0.979503	0.375829	0.362335	0.299623	0.981361
OPGS007326	ENSG00000138411	HECW2	2	196189099	196593684	q32.3	19	0.138	0.307	-0.045283	0.0341162	0.184405	0.888792	-0.0643215	0.039285	0.101567	0.835272	0.0198357	0.119308	0.867955	0.99583	-0.0439875	0.13053	0.736123	0.986577	-0.0076502	0.136158	0.955194	0.994545	0.119385	0.19797	0.54648	0.988018
OPGS006778	ENSG00000138613	APH1B	15	63276018	63309126	q22.2	18	0.161	0.322	-0.0473907	0.0357313	0.184738	0.888792	-0.0433464	0.0372587	0.244672	0.91171	-0.273628	0.29918	0.360406	0.96381	-0.0190918	0.148329	0.897585	0.991595	1.21781	1.48027	0.41068	0.9151	-0.42365	0.439527	0.335108	0.981361
OPGS004043	ENSG00000117868	ESYT2	7	158730995	158830253	q36.3	88	0.452	0.664	-0.0220789	0.0166589	0.185056	0.888792	-0.0285779	0.0193622	0.139955	0.862761	0.0222529	0.0625249	0.721912	0.987828	-0.0314633	0.0505517	0.53368	0.986577	-0.0678754	0.0909717	0.455597	0.923098	0.0831072	0.0789288	0.292369	0.981361
OPGS006007	ENSG00000154556	SORBS2	4	185585444	185956652	q35.1	40	0.203	0.455	0.0354874	0.0267841	0.185191	0.888792	0.0429212	0.0290252	0.139206	0.862492	-0.00895392	0.154814	0.953879	0.996218	0.0745108	0.101679	0.463677	0.986577	0.0187356	0.201241	0.925824	0.993444	-0.310433	0.157268	0.0483911	0.937423
OPGS007095	ENSG00000125457	MIF4GD	17	75266228	75271231	q25.1	26	0.148	0.347	-0.0415657	0.0313764	0.185256	0.888792	-0.0654232	0.0355607	0.0658031	0.811087	-0.0672801	0.0990683	0.497057	0.978823	0.162675	0.11816	0.168593	0.95531	0.251951	0.407547	0.536434	0.929489	0.0946782	0.154455	0.539887	0.988018
OPGS005297	ENSG00000113300	CNOT6	5	180494379	180578358	q35.3	58	0.257	0.461	0.0339224	0.0256145	0.185389	0.888792	0.0280664	0.0272765	0.3035	0.927172	0.16072	0.121552	0.186089	0.94656	0.0338439	0.110515	0.759423	0.986577	-0.280308	0.355915	0.430949	0.9151	0.0700405	0.22005	0.750262	0.988018
OPGS006485	ENSG00000125498	KIR2DL1	19	54769793	54784322	q13.42	11	0.176	0.402	0.0610964	0.0461534	0.18558	0.888792	0.0253729	0.0507682	0.61723	0.954091	0.188057	0.21886	0.390198	0.965775	0.203982	0.176087	0.246693	0.967872	0.0909768	0.346432	0.79285	0.981931	0.412651	0.228931	0.0714647	0.937423
OPGS004328	ENSG00000006744	ELAC2	17	12991612	13018065	p12	66	0.383	0.618	-0.0249192	0.0188281	0.185665	0.888792	-0.025095	0.0210794	0.233852	0.91171	0.00143842	0.0916118	0.987473	0.997022	0.0153353	0.0627616	0.806965	0.987466	-0.00261906	0.103578	0.979827	0.99662	-0.193498	0.10153	0.0566725	0.937423
OPGS004537	ENSG00000110799	VWF	12	5948877	6124770	p13.31	40	0.348	0.561	0.0316079	0.0238912	0.185837	0.888792	0.0338833	0.0268186	0.206436	0.89094	-0.038272	0.0957092	0.689246	0.985183	0.00726284	0.0853543	0.932189	0.996467	0.121555	0.137602	0.377031	0.905328	0.0935978	0.129441	0.469623	0.982284
OPGS007463	ENSG00000143756	FBXO28	1	224114111	224162047	q42.11	28	0.133	0.365	0.0647639	0.0489952	0.18622	0.889013	0.0602149	0.0539923	0.264744	0.91693	-0.193989	0.262965	0.460697	0.976292	0.272487	0.178422	0.12671	0.95531	0.277925	0.281291	0.323137	0.891272	-0.110753	0.265923	0.677056	0.988018
OPGS006068	ENSG00000156535	CD109	6	73695785	73828316	q13	50	0.199	0.395	-0.0390679	0.0295608	0.186298	0.889013	-0.0514185	0.0321358	0.109591	0.84597	-0.149011	0.199214	0.454463	0.976292	-0.0297743	0.12105	0.805708	0.987205	0.202076	0.14658	0.168016	0.840423	0.0373336	0.171042	0.827217	0.989953
OPGS004768	ENSG00000139714	MORN3	12	121648742	121672631	q24.31	41	0.314	0.57	-0.0308805	0.0233726	0.186426	0.889013	-0.0478474	0.0263529	0.0694258	0.826403	-0.00475976	0.084309	0.954978	0.996218	0.0206026	0.0934554	0.825518	0.987846	0.14289	0.160938	0.374619	0.905328	0.0562945	0.103016	0.584748	0.988018
OPGS003922	ENSG00000158747	NBL1	1	19596979	19658456	p36.13	63	0.497	0.696	0.0212527	0.0161059	0.186983	0.889657	0.0179471	0.0177315	0.311464	0.92839	0.0887653	0.0828292	0.28387	0.959032	0.0670542	0.0582803	0.249919	0.967872	-0.111093	0.106683	0.297721	0.886747	0.018043	0.0840913	0.830107	0.989953
OPGS003667	ENSG00000287263	AC008875.3					177	0.621	0.781	0.0189569	0.0143785	0.187365	0.889657	0.0109728	0.0159028	0.490198	0.937502	0.0520109	0.069446	0.453893	0.976292	0.0873643	0.0495526	0.0778903	0.894392	-0.0128032	0.103187	0.901254	0.993198	-0.00570438	0.0776569	0.941443	0.993355
OPGS007076	ENSG00000181027	FKRP	19	46746046	46776988	q13.32	14	0.149	0.376	-0.0354941	0.0269228	0.187381	0.889657	-0.0482655	0.029644	0.103489	0.839422	0.000866177	0.153221	0.995489	0.997399	-0.00818766	0.0936292	0.930316	0.996467	0.250495	0.163694	0.125952	0.813874	-0.0648571	0.152348	0.670314	0.988018
OPGS007645	ENSG00000111961	SASH1	6	148272304	148552044	q24.3	18	0.127	0.353	-0.0482893	0.0366297	0.1874	0.889657	-0.0471444	0.0396805	0.234794	0.91171	0.00616674	0.191469	0.974307	0.996218	0.0119679	0.145423	0.93441	0.996786	-0.486521	0.318971	0.127188	0.813874	-0.11038	0.203209	0.587003	0.988018
OPGS006668	ENSG00000166689	PLEKHA7	11	16777297	17014415	p15.1	44	0.167	0.406	-0.0362647	0.0275127	0.187468	0.889657	-0.0357826	0.0299125	0.231602	0.91171	-0.0143715	0.126534	0.909572	0.996218	-0.0952987	0.103813	0.358628	0.979036	0.11827	0.287795	0.681108	0.954641	-0.00623981	0.176013	0.97172	0.996079
OPGS006394	ENSG00000103852	TTC23	15	99136323	99251223	q26.3	21	0.181	0.434	-0.036934	0.028086	0.188498	0.893683	-0.0136569	0.0304788	0.654096	0.958245	-0.0744806	0.147632	0.61391	0.979013	-0.251793	0.106108	0.0176451	0.865753	0.133795	0.259085	0.605567	0.944403	-0.184919	0.158789	0.244198	0.981361
OPGS003852	ENSG00000136717	BIN1	2	127048027	127107288	q14.3	68	0.528	0.74	-0.0209754	0.0159603	0.188771	0.893806	-0.0161245	0.0173477	0.352636	0.929949	0.00420338	0.0861873	0.961102	0.996218	-0.0728428	0.0599806	0.22458	0.967824	-0.0248589	0.114751	0.828495	0.981931	-0.0900167	0.0956995	0.346901	0.981361
OPGS005483	ENSG00000112303	VNN2	6	132743870	132763459	q23.2	33	0.24	0.459	0.030403	0.0231424	0.188936	0.893806	0.0386695	0.025629	0.131346	0.858098	0.131358	0.0969704	0.175539	0.94656	-0.0902709	0.079408	0.255623	0.968329	-0.0855555	0.238323	0.719602	0.972382	-0.0290931	0.130793	0.823974	0.989953
OPGS003569	ENSG00000227615		11	74745716	74746114	q13.4	193	0.762	0.842	-0.017392	0.0132427	0.189071	0.893806	-0.0120296	0.0144997	0.406741	0.931452	-0.113627	0.06823	0.0958435	0.910784	-0.00723437	0.0494109	0.883596	0.989505	-0.0340649	0.0867231	0.694467	0.962127	-0.0419977	0.0749789	0.575393	0.988018
OPGS005959	ENSG00000167562	ZNF701	19	52555822	52587174	q13.41	37	0.206	0.452	-0.0380263	0.0289725	0.189354	0.894	-0.0592785	0.0319182	0.0632823	0.794184	0.448846	0.166758	0.00711084	0.712636	-0.0494924	0.0943081	0.599726	0.986577	0.0524412	0.23913	0.826416	0.981931	0.0229557	0.156208	0.883167	0.989953
OPGS004994	ENSG00000078237	TIGAR	12	4307763	4360028	p13.32	41	0.287	0.517	0.0265026	0.0201981	0.189476	0.894	0.0296044	0.0236303	0.210273	0.89094	0.0492185	0.0853546	0.564186	0.978823	-0.00863831	0.0535459	0.871837	0.989505	-0.00648446	0.117329	0.955926	0.994545	0.111034	0.102837	0.280272	0.981361
OPGS007058	ENSG00000196981	WDR5B	3	122411846	122416062	q21.1	26	0.15	0.391	-0.0423383	0.0322929	0.189834	0.894827	-0.0599265	0.034627	0.0835176	0.832407	0.38695	0.215416	0.0724489	0.90946	-0.11685	0.127289	0.358625	0.979036	0.353455	0.355021	0.319451	0.891272	0.159893	0.177642	0.368076	0.981361
OPGS004805	ENSG00000138617	PARP16	15	65234460	65300618	q22.31	15	0.309	0.539	0.0307167	0.0234602	0.19043	0.896022	0.0307802	0.0260097	0.236646	0.91171	0.0688235	0.0890925	0.439821	0.976292	-0.0123427	0.0837657	0.882857	0.989505	0.267111	0.220057	0.224814	0.878086	-0.102854	0.146044	0.481267	0.986825
OPGS005778	ENSG00000101347	SAMHD1	20	36890229	36951893	q11.23	66	0.217	0.444	-0.0350666	0.026789	0.190536	0.896022	-0.0383035	0.0294777	0.193805	0.879582	-0.000359862	0.146531	0.998041	0.999058	0.0553763	0.0960369	0.5642	0.986577	-0.00591264	0.152392	0.969051	0.994545	-0.326982	0.153462	0.0331134	0.875986
OPGS003941	ENSG00000160213	CSTB	21	43772511	43776330	q22.3	51	0.487	0.704	0.0235408	0.0180033	0.191015	0.896022	0.038368	0.0196755	0.0511716	0.777537	-0.0889367	0.0960328	0.35439	0.96381	-0.00193963	0.0648768	0.976149	0.998733	-0.214891	0.131256	0.10159	0.791026	-0.057526	0.103813	0.579489	0.988018
OPGS006660	ENSG00000111850	SMIM8	6	87322583	87399749	q15	58	0.167	0.393	-0.0525222	0.0401835	0.191193	0.896022	-0.0401174	0.043766	0.359335	0.929949	0.127092	0.207234	0.539692	0.978823	-0.241175	0.171548	0.159763	0.95531	-0.444491	0.245043	0.0696884	0.76444	0.0587872	0.217429	0.786872	0.988018
OPGS007071	ENSG00000213860		7	20002765	20003247	p21.1	42	0.149	0.262	0.0630672	0.0482844	0.191498	0.896022	0.0449436	0.0542649	0.407543	0.931452	0.206478	0.146095	0.157564	0.930919	0.148647	0.191352	0.43726	0.986577	-0.777842	0.548344	0.156036	0.83358	0.105653	0.298323	0.723222	0.988018
OPGS006872	ENSG00000130413	STK33	11	8391868	8594289	p15.4	55	0.157	0.38	-0.0410665	0.0314536	0.191682	0.896022	-0.0140817	0.033785	0.676823	0.960438	-0.15321	0.182813	0.401994	0.969954	-0.168506	0.130155	0.195438	0.95531	-0.395674	0.300014	0.187219	0.847894	-0.303515	0.174003	0.0811046	0.937423
OPGS004332	ENSG00000143153	ATP1B1	1	169105697	169310992	q24.2	92	0.383	0.601	-0.0260446	0.0199486	0.191694	0.896022	-0.0423107	0.0218884	0.053234	0.778499	-0.0144188	0.114595	0.899872	0.99583	0.0736263	0.0620742	0.235582	0.967872	0.29835	0.220072	0.175196	0.847849	-0.00987593	0.12477	0.936911	0.992434
OPGS005874	ENSG00000089351	GRAMD1A	19	34994784	35026471	q13.11	14	0.211	0.439	0.0358152	0.0274331	0.191707	0.896022	0.0384266	0.0302759	0.204365	0.89094	0.140031	0.123029	0.255041	0.959032	-0.0174419	0.0990684	0.860248	0.989505	0.0157251	0.179082	0.930028	0.994545	-0.0579061	0.167725	0.729911	0.988018
OPGS004909	ENSG00000112584	FAM120B	6	170290703	170407067	q27	63	0.298	0.529	-0.0309381	0.0236987	0.191731	0.896022	-0.0249017	0.0257967	0.33439	0.929949	-0.218903	0.13605	0.10762	0.910784	-0.0396389	0.0852274	0.641863	0.986577	0.126338	0.203019	0.533745	0.929489	0.0385321	0.12996	0.766855	0.988018
OPGS005533	ENSG00000235532	LINC00402	13	74231401	74555515	q22.1	26	0.235	0.421	0.0305276	0.0234059	0.192141	0.896562	0.0276581	0.0251475	0.271404	0.922739	0.134392	0.121169	0.267372	0.959032	0.0195176	0.0939225	0.835381	0.987846	-0.214497	0.232113	0.355431	0.905328	0.102526	0.1561	0.511313	0.988018
OPGS003801	ENSG00000076864	RAP1GAP	1	21596221	21669357	p36.12	111	0.547	0.766	0.0209453	0.0160625	0.192236	0.896562	0.0254727	0.0177833	0.152029	0.863975	0.0266358	0.0686306	0.697939	0.985267	-0.0126892	0.0591132	0.830034	0.987846	0.0833944	0.10789	0.439547	0.915831	-0.0558781	0.0898296	0.533912	0.988018
OPGS005174	ENSG00000285476	AC139491.7					46	0.269	0.527	0.0353179	0.0270941	0.192395	0.896562	0.0273552	0.0295556	0.35468	0.929949	0.0528555	0.120032	0.659687	0.984041	0.072193	0.105111	0.49219	0.986577	0.145782	0.247909	0.556501	0.930575	0.110624	0.158195	0.484372	0.987787
OPGS004235	ENSG00000106077	ABHD11	7	73736094	73738852	q11.23	32	0.404	0.617	-0.0247112	0.0189713	0.192726	0.896792	-0.0178459	0.0211191	0.398104	0.931452	-0.0630446	0.0860393	0.463716	0.976292	-0.0578951	0.0633934	0.361102	0.979036	0.0205109	0.127607	0.872303	0.989375	-0.0974765	0.107949	0.366535	0.981361
OPGS008403	ENSG00000123965		7	74894116	74897835	q11.23	16	0.104	0.252	0.0738685	0.0567306	0.192884	0.896792	0.048326	0.0599813	0.420424	0.931452	0.460998	0.463055	0.319465	0.962768	0.697793	0.282724	0.013583	0.865753	0.410432	1.8615	0.825494	0.981931	-0.117583	0.262206	0.653837	0.988018
OPGS005708	ENSG00000150977	RILPL2	12	123409714	123436684	q24.31	48	0.221	0.454	-0.0465167	0.0357332	0.192992	0.896792	-0.0408815	0.037379	0.274085	0.923022	-0.408459	0.261302	0.118013	0.922194	-0.0874937	0.179155	0.625288	0.986577	2.54426	1.18005	0.0310783	0.684878	-0.0331288	0.224517	0.882693	0.989953
OPGS007769	ENSG00000187474	FPR3	19	51795157	51826190	q13.41	23	0.123	0.34	-0.0446188	0.0342995	0.193307	0.897405	-0.0187121	0.0379497	0.621959	0.954091	-0.0145751	0.157772	0.926395	0.996218	-0.201955	0.12807	0.114817	0.937717	-0.198578	0.180787	0.272028	0.882734	-0.264312	0.213303	0.215293	0.981361
OPGS004709	ENSG00000226210		12	14522	32015	p13.33	36	0.323	0.552	-0.0451646	0.0347588	0.193816	0.898062	-0.0284499	0.038163	0.455979	0.93175	-0.107469	0.182307	0.555531	0.978823	-0.257395	0.128211	0.0446864	0.865753	0.0258629	0.247069	0.916631	0.993198	0.0584966	0.176035	0.739662	0.988018
OPGS005702	ENSG00000168268	NT5DC2	3	52524385	52535054	p21.1	40	0.221	0.467	0.0370429	0.0285159	0.193935	0.898062	0.024196	0.0309924	0.434974	0.931452	-0.0311655	0.109368	0.775676	0.99583	0.180279	0.119754	0.13222	0.95531	0.815822	0.788432	0.300791	0.886747	0.30943	0.178127	0.0823642	0.939909
OPGS006023	ENSG00000070476	ZXDC	3	126437601	126475891	q21.3	39	0.202	0.443	-0.0359535	0.0276812	0.193998	0.898062	-0.0397667	0.0307819	0.196396	0.883331	-0.00756636	0.133574	0.954828	0.996218	-0.0119371	0.0843131	0.887412	0.989505	0.0399164	0.220515	0.856356	0.987603	-0.12284	0.182303	0.500425	0.988018
OPGS006926	ENSG00000159842	ABR	17	1003519	1229738	p13.3	25	0.154	0.393	0.0384651	0.0296286	0.194203	0.898168	0.0291016	0.0324735	0.370165	0.931452	0.130289	0.153714	0.396658	0.96742	0.0984284	0.108814	0.365702	0.979036	0.149945	0.204745	0.463957	0.926453	-0.0656758	0.161091	0.683498	0.988018
OPGS004262	ENSG00000106785	TRIM14	9	98069275	98119222	q22.33	69	0.398	0.606	0.0229817	0.017728	0.194855	0.900332	0.0100304	0.019535	0.60763	0.954091	0.0707169	0.0760133	0.352204	0.96381	0.0694234	0.0605916	0.251895	0.967872	0.104561	0.200766	0.602501	0.944403	0.17585	0.109279	0.107576	0.977546
OPGS003864	ENSG00000214530	STARD10	11	72754729	72794047	q13.4	73	0.522	0.708	-0.0208236	0.0160868	0.195509	0.901155	-0.0168795	0.0178712	0.344909	0.929949	0.0329629	0.0652201	0.613271	0.979013	-0.0748273	0.0572701	0.191359	0.95531	-0.0208178	0.105856	0.844093	0.986899	-0.113998	0.102223	0.264767	0.981361
OPGS006800	ENSG00000163607	GTPBP8	3	112990984	113015060	q13.2	33	0.161	0.351	0.0499188	0.0385692	0.195574	0.901155	0.0397909	0.0427033	0.35144	0.929949	0.23379	0.164286	0.154715	0.930919	0.150462	0.152763	0.324655	0.979036	-0.358569	0.229966	0.118942	0.803786	0.199583	0.207953	0.33718	0.981361
OPGS007376	ENSG00000160685	ZBTB7B	1	155002630	155018523	q21.3	28	0.137	0.365	0.0411097	0.0317637	0.195584	0.901155	0.0562751	0.0336855	0.0948001	0.834928	-0.224523	0.172251	0.192415	0.94656	-0.0734147	0.143992	0.610155	0.986577	-1.13057	0.478983	0.0182576	0.671512	0.376205	0.215592	0.0809872	0.937423
OPGS004119	ENSG00000284882	AL359762.1	1	84574114	84583620	p22.3	62	0.431	0.635	0.0255025	0.0197299	0.196154	0.902005	0.0419845	0.0212662	0.0483551	0.773357	-0.119591	0.100078	0.232094	0.952705	-0.155591	0.0788728	0.0485312	0.865753	0.203396	0.250477	0.416772	0.9151	0.0892216	0.114624	0.436342	0.981361
OPGS006888	ENSG00000145736	GTF2H2	5	71035016	71067689	q13.2	8	0.156	0.392	-0.0912112	0.0705715	0.196196	0.902005	-0.078467	0.0761284	0.302673	0.927172	0.705658	0.456506	0.122157	0.922194	-0.524959	0.239126	0.0281401	0.865753	-0.787184	1.19182	0.508942	0.928543	0.254145	0.452983	0.574766	0.988018
OPGS004405	ENSG00000188076	SCGB1C1	11	193078	194575	p15.5	48	0.369	0.608	-0.028157	0.0218076	0.196649	0.902005	-0.0367647	0.0238999	0.123981	0.850872	-0.00425064	0.11492	0.970495	0.996218	-0.00157955	0.0697374	0.981929	0.998733	0.0363734	0.225703	0.871971	0.989309	0.0688429	0.144511	0.633799	0.988018
OPGS004678	ENSG00000197128	ZNF772	19	57466663	57477570	q13.43	70	0.327	0.561	0.0304714	0.0236019	0.196684	0.902005	0.00993055	0.0258334	0.700677	0.965319	0.145923	0.124365	0.240659	0.954749	0.155884	0.0807276	0.0534852	0.865753	0.0167352	0.172779	0.922838	0.993198	0.123218	0.154537	0.425257	0.981361
OPGS004917	ENSG00000277791	PSMB3	17	38752741	38764225	q12	34	0.297	0.534	0.0283617	0.0219726	0.196781	0.902005	0.0402284	0.0249094	0.106314	0.841438	0.00971739	0.0964943	0.919785	0.996218	-0.0269906	0.0715077	0.705839	0.986577	-0.015665	0.121862	0.897716	0.993198	0.0044932	0.107814	0.966757	0.995646
OPGS007948	ENSG00000269896		1	2351644	2351857	p36.32	20	0.117	0.335	-0.0421474	0.0326593	0.196871	0.902005	-0.0276951	0.0352758	0.432394	0.931452	-0.0707994	0.209863	0.735845	0.991515	-0.131749	0.128116	0.303782	0.979036	-0.0952495	0.268284	0.722566	0.973445	-0.225096	0.169158	0.183292	0.981361
OPGS007054	ENSG00000276758		19	54296194	54296252	q13.42	5	0.15	0.348	0.0578431	0.0448673	0.197327	0.903033	0.0926573	0.0481395	0.0542585	0.778499	-0.199162	0.395511	0.614573	0.979013	-0.0603303	0.261708	0.817684	0.987846	0.297441	0.512115	0.561369	0.932826	-0.275655	0.161288	0.0874354	0.94712
OPGS006670	ENSG00000158321	AUTS2	7	69598296	70793506	q11.22	45	0.167	0.398	-0.0335991	0.0260701	0.197469	0.903033	-0.0282346	0.0299623	0.346021	0.929949	-0.106746	0.106415	0.31581	0.962768	-0.0427401	0.0804897	0.595418	0.986577	-0.101033	0.147343	0.492904	0.928532	0.015076	0.124066	0.903282	0.990533
OPGS003817	ENSG00000234719	NPIPB2	16	11927259	11976643	p13.13	60	0.542	0.706	0.0198248	0.0153885	0.197648	0.903033	0.0170502	0.0168452	0.311457	0.92839	0.011958	0.0752668	0.873767	0.99583	0.0138217	0.0547993	0.800869	0.987205	0.157427	0.14371	0.27332	0.883133	0.0688841	0.085818	0.422162	0.981361
OPGS003933	ENSG00000157551	KCNJ15	21	38155549	38307357	q22.13	94	0.491	0.698	0.0224123	0.0174259	0.198391	0.904889	0.0306953	0.0191168	0.108347	0.84597	0.020532	0.0934525	0.826101	0.99583	-0.0379017	0.0595167	0.524239	0.986577	0.0870068	0.131647	0.508669	0.928543	-0.0933824	0.10108	0.355568	0.981361
OPGS004621	ENSG00000180901	KCTD2	17	75032575	75065889	q25.1	68	0.337	0.584	-0.029329	0.0228053	0.198423	0.904889	-0.0265998	0.0248356	0.284153	0.924754	-0.106249	0.11729	0.365006	0.96381	-0.0487535	0.0813148	0.548796	0.986577	-0.164027	0.228628	0.473103	0.926453	0.0570447	0.13506	0.672758	0.988018
OPGS005232	ENSG00000143149	ALDH9A1	1	165662216	165698562	q24.1	27	0.263	0.508	0.0309498	0.0240926	0.198927	0.905363	0.0161613	0.0266259	0.543865	0.949167	0.013197	0.118181	0.911087	0.996218	0.169679	0.0870031	0.0511441	0.865753	0.29471	0.142672	0.0388622	0.70637	-0.135145	0.135429	0.318328	0.981361
OPGS005181	ENSG00000175538	KCNE3	11	74454841	74467729	q13.4	32	0.268	0.509	-0.0282506	0.021997	0.199041	0.905363	-0.0315645	0.0239363	0.187274	0.877241	0.0661148	0.0980735	0.500225	0.978823	-0.0298043	0.0826762	0.718478	0.986577	-0.173977	0.213748	0.415682	0.9151	0.018296	0.148896	0.902204	0.990533
OPGS003892	ENSG00000111788		12	9277235	9313241	p13.31	58	0.509	0.701	0.0229393	0.0178664	0.199164	0.905363	0.0340067	0.0192163	0.076781	0.832407	0.0628136	0.0918708	0.494154	0.978529	-0.104949	0.0709469	0.139071	0.95531	-0.0012884	0.167104	0.993848	0.998215	-0.13352	0.124408	0.283164	0.981361
OPGS007497	ENSG00000157303	SUSD3	9	93058688	93085133	q22.31	26	0.132	0.36	0.0423862	0.0330286	0.199381	0.905363	0.0376058	0.035201	0.285378	0.924754	-0.0477998	0.193775	0.805158	0.99583	0.0885877	0.143113	0.535912	0.986577	0.0401571	0.341932	0.90651	0.993198	0.173707	0.202302	0.390531	0.981361
OPGS007765	ENSG00000196305	IARS1	9	92210207	92293854	q22.31	57	0.123	0.282	-0.0538381	0.0419821	0.199701	0.905363	-0.0431389	0.0451495	0.339342	0.929949	0.231846	0.321941	0.471432	0.976292	-0.302064	0.175422	0.0850824	0.898764	-0.223855	0.421629	0.595467	0.942338	-0.0179665	0.189254	0.924368	0.992434
OPGS006799	ENSG00000175265	GOLGA8A	15	34378935	34437808	q14	7	0.161	0.241	-0.144178	0.112573	0.200282	0.905363	-0.0602211	0.125233	0.630606	0.954377	0.0335473	0.561665	0.952372	0.996218	-0.485611	0.414166	0.240995	0.967872	-0.671279	0.569274	0.238325	0.88265	-0.895069	0.584913	0.125952	0.981361
OPGS005318	ENSG00000154429	CCSAP	1	229321011	229343294	q42.13	39	0.255	0.496	0.032581	0.0254491	0.200461	0.905363	0.0379036	0.0270244	0.160745	0.868696	-0.00630612	0.179143	0.971919	0.996218	-0.0158037	0.10277	0.877786	0.989505	-0.460069	0.315977	0.145386	0.821499	0.158169	0.168398	0.347599	0.981361
OPGS006398	ENSG00000255002	LINC02324	14	65152861	65222600	q23.3	44	0.181	0.386	0.0306838	0.023968	0.200475	0.905363	0.0268105	0.0270251	0.32117	0.929949	0.0695549	0.0907437	0.443379	0.976292	0.0966069	0.0889384	0.27738	0.970384	-0.290222	0.152296	0.0566965	0.739313	0.10159	0.114709	0.375814	0.981361
OPGS007550	ENSG00000140263	SORD	15	45023147	45077185	q21.1	16	0.13	0.307	0.0494899	0.0386735	0.200655	0.905363	0.0341044	0.0432094	0.429948	0.931452	-0.0282205	0.129221	0.827125	0.99583	0.125131	0.141768	0.377429	0.980652	0.582328	0.391309	0.13671	0.821499	0.54641	0.255644	0.0325664	0.875986
OPGS007887	ENSG00000169641	LUZP1	1	23084030	23178152	p36.12	42	0.119	0.351	0.047149	0.0368549	0.200787	0.905363	0.0537269	0.039818	0.177237	0.877241	-0.178868	0.201604	0.374956	0.96381	-0.0233162	0.14416	0.871512	0.989505	0.739916	0.306427	0.01575	0.671512	-0.0384034	0.221155	0.862141	0.989953
OPGS006630	ENSG00000069275	NUCKS1	1	205712822	205750182	q32.1	29	0.169	0.405	-0.0369987	0.0289337	0.200989	0.905363	-0.0385002	0.0318355	0.22653	0.908675	0.0475396	0.149605	0.750661	0.995538	-0.079373	0.102738	0.439775	0.986577	0.16736	0.186214	0.368784	0.905328	-0.190616	0.162339	0.240321	0.981361
OPGS003773	ENSG00000131238	PPT1	1	40072710	40097260	p34.2	87	0.563	0.722	-0.0213104	0.0166654	0.200996	0.905363	-0.0258173	0.0177389	0.145557	0.863975	-0.09285	0.112105	0.407533	0.969954	-0.00130271	0.0671069	0.984512	0.998952	0.10934	0.199828	0.584263	0.937548	0.0370179	0.10551	0.725702	0.988018
OPGS005739	ENSG00000260228	AC009119.1	16	83789801	83807834	q23.3	48	0.219	0.446	0.0290295	0.0227026	0.201007	0.905363	0.038888	0.0249339	0.118844	0.847039	-0.00248098	0.0946633	0.979091	0.996218	-0.120621	0.0866619	0.163967	0.95531	0.117532	0.17858	0.510441	0.928543	0.114225	0.139241	0.412021	0.981361
OPGS004067	ENSG00000162620	LRRIQ3	1	74026015	74198187	p31.1	56	0.445	0.642	0.0219878	0.0171995	0.20111	0.905363	0.0260937	0.0188485	0.166237	0.875309	0.119372	0.101429	0.239235	0.954749	-0.0134831	0.058088	0.816449	0.987846	-0.0793032	0.125879	0.528697	0.929489	-0.0277597	0.098073	0.777137	0.988018
OPGS007755	ENSG00000173818	ENDOV	17	80415165	80438086	q25.3	18	0.124	0.314	-0.0442433	0.0346516	0.201672	0.90706	-0.0469178	0.0373666	0.209258	0.89094	-0.208384	0.214245	0.330731	0.962768	-0.155973	0.151878	0.304439	0.979036	0.231309	0.212658	0.276724	0.884099	0.0613904	0.190751	0.747577	0.988018
OPGS007657	ENSG00000109436	TBC1D9	4	140620782	140756385	q31.21	21	0.127	0.353	0.0391732	0.0307036	0.202008	0.907654	0.0246003	0.0342957	0.473189	0.934548	0.0642541	0.148654	0.665566	0.984041	0.0958999	0.102935	0.351517	0.979036	-0.120641	0.177315	0.496265	0.928543	0.321497	0.164505	0.0506619	0.937423
OPGS006231	ENSG00000135535	CD164	6	109366514	109382467	q21	30	0.19	0.434	0.0369152	0.0289866	0.202831	0.907654	0.0506764	0.0321267	0.114705	0.84597	-0.085958	0.164018	0.600226	0.978823	-0.139978	0.0944681	0.138407	0.95531	-0.155581	0.200393	0.437525	0.9151	0.346845	0.150767	0.0214179	0.858817
OPGS004713	ENSG00000234292	AC123595.1	5	91279826	91281142	q14.3	64	0.322	0.453	0.029833	0.0234316	0.202949	0.907654	0.0402035	0.027456	0.143115	0.863975	-0.0168986	0.086134	0.844462	0.99583	0.0483948	0.0672828	0.471972	0.986577	-0.111592	0.127847	0.382744	0.909834	-0.0302223	0.115862	0.79421	0.989503
OPGS008502	ENSG00000172466	ZNF24	18	35332227	35345482	q12.2	14	0.102	0.317	-0.0460175	0.0361671	0.203246	0.907654	-0.0333902	0.0390984	0.393103	0.931452	-0.0653223	0.220304	0.76684	0.99583	-0.088984	0.130813	0.496355	0.986577	-0.348911	0.330672	0.291353	0.886747	-0.188833	0.218416	0.387281	0.981361
OPGS006863	ENSG00000151650	VENTX	10	133237855	133241928	q26.3	25	0.157	0.369	0.0357299	0.0281153	0.203787	0.907654	0.0539808	0.031879	0.0903979	0.832407	-0.0878372	0.120648	0.466585	0.976292	0.00109823	0.0829446	0.989436	0.998952	-0.38751	0.205014	0.0587366	0.743079	0.171514	0.157007	0.274658	0.981361
OPGS007266	ENSG00000143248	RGS5	1	163111121	163321791	q23.3	23	0.141	0.336	0.0438894	0.0345447	0.203903	0.907654	0.0417062	0.037113	0.261113	0.91693	0.119514	0.216771	0.581402	0.978823	-0.00289612	0.123962	0.981361	0.998733	0.0926325	0.392351	0.813358	0.981931	0.170045	0.238739	0.4763	0.983791
OPGS007092	ENSG00000260286	ARMH2	6	24797335	24798917	p22.3	17	0.148	0.383	0.0371764	0.0292981	0.204476	0.907654	0.0477687	0.0324095	0.140506	0.863975	0.290182	0.147029	0.0484223	0.90946	-0.153905	0.102475	0.133126	0.95531	0.222885	0.203055	0.272354	0.882734	-0.155585	0.151097	0.303151	0.981361
OPGS004251	ENSG00000164530	PI16	6	36948263	36964837	p21.2	55	0.401	0.598	0.023443	0.0184885	0.204805	0.907654	0.0334226	0.0203459	0.100441	0.835272	-0.0630188	0.102315	0.537943	0.978823	0.00290011	0.0600728	0.961496	0.997678	0.132976	0.211363	0.529259	0.929489	-0.0308474	0.0951185	0.745707	0.988018
OPGS007784	ENSG00000105321	CCDC9	19	47255980	47273701	q13.32	10	0.123	0.339	-0.0583747	0.0460758	0.205182	0.907654	-0.0438457	0.0508329	0.388387	0.931452	-0.196976	0.214	0.35734	0.96381	-0.145411	0.168366	0.387773	0.981234	0.180778	0.305626	0.554186	0.930575	-0.220585	0.254177	0.385482	0.981361
OPGS004957	ENSG00000141564	RPTOR	17	80544819	80966371	q25.3	61	0.291	0.51	0.0292265	0.0230696	0.205197	0.907654	0.0225089	0.0247609	0.363323	0.929949	5.08368977101998e-05	0.10668	0.99962	0.999623	0.18164	0.101791	0.0743522	0.88555	0.0594187	0.207933	0.775063	0.979457	-0.0149343	0.162848	0.926931	0.992434
OPGS004762	ENSG00000149089	APIP	11	34853094	34916379	p13	47	0.315	0.502	-0.0246572	0.0194642	0.205228	0.907654	-0.0282327	0.0219264	0.197881	0.884669	0.0344547	0.0645038	0.593238	0.978823	0.00651347	0.0686394	0.924399	0.996272	-0.182541	0.168629	0.27903	0.885463	-0.130429	0.121619	0.283522	0.981361
OPGS007873	ENSG00000007168	PAFAH1B1	17	2593183	2685615	p13.3	12	0.119	0.291	-0.0508007	0.0401093	0.205313	0.907654	-0.0342692	0.0457381	0.453707	0.93175	-0.0576138	0.113917	0.613029	0.979013	-0.194377	0.16197	0.23011	0.967872	-0.786656	0.405034	0.0521132	0.726784	0.0385137	0.215115	0.857908	0.989953
OPGS004181	ENSG00000092068	SLC7A8	14	23125295	23183674	q11.2	50	0.416	0.628	0.0235964	0.0186336	0.205394	0.907654	0.0273235	0.0206139	0.185009	0.877241	-0.0488343	0.0832863	0.557645	0.978823	0.055364	0.0739192	0.453869	0.986577	-0.0599028	0.133306	0.653169	0.94845	0.0506909	0.0863764	0.557297	0.988018
OPGS004525	ENSG00000143799	PARP1	1	226360210	226408154	q42.12	75	0.35	0.574	-0.0239952	0.0189493	0.205412	0.907654	-0.0216824	0.0211473	0.305221	0.927172	-0.0704492	0.081243	0.385864	0.965747	-0.0212677	0.0696779	0.760192	0.986577	-0.0224732	0.0965484	0.815943	0.981931	0.00453713	0.111057	0.967412	0.995646
OPGS006300	ENSG00000260276	AC022167.2					12	0.186	0.449	-0.0409556	0.0323559	0.20559	0.907654	-0.0421229	0.0359992	0.241959	0.91171	-0.0420785	0.115052	0.714563	0.986349	-0.107319	0.12591	0.394024	0.982122	-0.0911596	0.233743	0.696538	0.963785	0.184166	0.198818	0.354288	0.981361
OPGS007717	ENSG00000164116	GUCY1A1	4	155666726	155737059	q32.1	24	0.125	0.297	-0.0431445	0.0340875	0.205622	0.907654	-0.0499546	0.0362523	0.168212	0.875309	-0.0154065	0.233359	0.947361	0.996218	0.0969349	0.134947	0.472561	0.986577	-0.633973	0.324566	0.0507848	0.726637	0.255526	0.25655	0.319245	0.981361
OPGS007857	ENSG00000213707		22	26560526	26561088	q12.1	8	0.12	0.316	0.0420412	0.0332214	0.205697	0.907654	0.00582245	0.0359777	0.871436	0.991311	0.520639	0.185161	0.00492621	0.712636	0.177058	0.132351	0.180965	0.95531	0.0559574	0.203719	0.783563	0.981931	0.334892	0.220751	0.129253	0.981361
OPGS005904	ENSG00000109956	B3GAT1	11	134378504	134412242	q25	29	0.209	0.397	-0.0324608	0.0256669	0.205981	0.907654	-0.035653	0.027358	0.192506	0.879582	0.0215071	0.160598	0.893467	0.99583	-0.0260802	0.113919	0.818918	0.987846	0.202419	0.208869	0.332484	0.898404	-0.0939066	0.154867	0.54427	0.988018
OPGS005442	ENSG00000170852	KBTBD2	7	32868172	32894131	p14.3	28	0.243	0.477	-0.0302015	0.0238917	0.206195	0.907654	-0.0319957	0.0259035	0.21676	0.893816	0.0736889	0.141031	0.601321	0.978823	-0.0589627	0.0933397	0.527583	0.986577	0.00924301	0.165127	0.955362	0.994545	-0.0341737	0.132323	0.796206	0.989565
OPGS004464	ENSG00000231160	KLF3-AS1	4	38594512	38664952	p14	76	0.36	0.586	0.0243745	0.0192833	0.206223	0.907654	0.0361994	0.0206789	0.0800236	0.832407	-0.178005	0.103864	0.0865602	0.90946	0.0195664	0.0759097	0.796593	0.987205	-0.394398	0.193531	0.041559	0.723723	0.122605	0.137291	0.371845	0.981361
OPGS008299	ENSG00000166479	TMX3	18	68673688	68715108	q22.1	10	0.107	0.262	0.0489735	0.0387553	0.206352	0.907654	0.0405344	0.0421931	0.336709	0.929949	-0.0848632	0.199325	0.670287	0.984041	0.102619	0.138002	0.457112	0.986577	0.828408	0.284395	0.00358116	0.528688	-0.379267	0.291716	0.193558	0.981361
OPGS004926	ENSG00000188342	GTF2F2	13	45120510	45284893	q14.12	69	0.295	0.379	0.0879732	0.0696641	0.206654	0.907654	0.126163	0.0755806	0.0950687	0.834928	0.141722	0.36447	0.697392	0.985267	-0.368939	0.271615	0.174363	0.95531	0.0249861	0.622821	0.967999	0.994545	0.0455195	0.379556	0.90454	0.990533
OPGS007505	ENSG00000128335	APOL2	22	36226209	36239954	q12.3	18	0.132	0.362	0.0395048	0.0312881	0.206729	0.907654	0.0154071	0.0345917	0.656031	0.958245	0.147285	0.11521	0.201107	0.94656	0.182519	0.122874	0.137434	0.95531	0.0571312	0.323027	0.859617	0.987855	0.152584	0.174948	0.383117	0.981361
OPGS006134	ENSG00000215252	GOLGA8B	15	34525095	34588503	q14	21	0.195	0.402	0.0426453	0.0337796	0.206784	0.907654	0.0344741	0.0368298	0.349252	0.929949	0.0628753	0.15333	0.681757	0.984041	0.0872735	0.134025	0.514936	0.986577	0.294944	0.292407	0.31313	0.886872	0.0362125	0.188581	0.847721	0.989953
OPGS006229	ENSG00000272989	LINC02012	3	197505262	197506986	q29	42	0.19	0.441	0.0369781	0.0293033	0.206981	0.907654	0.0393114	0.0315721	0.213083	0.89094	0.0956258	0.173737	0.582042	0.978823	-0.0107506	0.105921	0.919157	0.9951	0.528255	0.306927	0.085231	0.780277	-0.1487	0.191348	0.437088	0.981361
OPGS004457	ENSG00000134809	TIMM10	11	57528464	57530803	q12.1	127	0.362	0.613	-0.025232	0.0200063	0.207236	0.907654	-0.0180223	0.0213771	0.399192	0.931452	-0.150593	0.118316	0.203087	0.94656	-0.033025	0.0800925	0.680093	0.986577	0.102119	0.221638	0.64498	0.94845	-0.162078	0.130656	0.214795	0.981361
OPGS008152	ENSG00000188785	ZNF548	19	57389850	57403498	q13.43	13	0.11	0.298	-0.0478352	0.0379322	0.207283	0.907654	-0.0762049	0.0409251	0.062595	0.789598	0.51075	0.188448	0.00672222	0.712636	-0.170034	0.155124	0.273029	0.969241	-0.328764	0.330618	0.320033	0.891272	0.445753	0.245079	0.0689399	0.937423
OPGS007459	ENSG00000154016	GRAP	17	19020656	19047011	p11.2	10	0.133	0.282	0.076496	0.0607418	0.207899	0.907654	0.0667102	0.0687375	0.331794	0.929949	0.366251	0.189809	0.0536592	0.90946	0.107667	0.229611	0.639134	0.986577	-0.940427	0.464549	0.0429304	0.72376	-0.0738886	0.375695	0.844084	0.989953
OPGS006664	ENSG00000205531	NAP1L4	11	2944431	2992377	p15.4	10	0.167	0.404	-0.0377027	0.0299475	0.208044	0.907654	-0.0310284	0.0316532	0.326958	0.929949	-0.0843467	0.162171	0.602987	0.978823	-0.134171	0.136948	0.32722	0.979036	0.0730883	0.380186	0.847551	0.986933	-0.174702	0.242195	0.470708	0.983717
OPGS004965	ENSG00000183741	CBX6	22	38861422	38872249	q13.1	45	0.291	0.527	-0.0360809	0.0286902	0.208535	0.907654	-0.0367086	0.0303903	0.227084	0.908675	0.0643961	0.181461	0.722683	0.988351	0.111305	0.138408	0.421291	0.986577	-0.212521	0.29661	0.473683	0.926453	-0.283092	0.164586	0.0854277	0.946133
OPGS006569	ENSG00000279656	AL132780.4	14	23023083	23024217	q11.2	17	0.172	0.392	-0.0352946	0.0280657	0.208548	0.907654	-0.0741216	0.0315922	0.018966	0.672427	0.07514	0.0913572	0.4108	0.969954	0.0888521	0.116338	0.445023	0.986577	-0.316909	0.315368	0.314952	0.890248	0.304869	0.130845	0.0198062	0.85254
OPGS007381	ENSG00000145569	OTULINL	5	14581792	14616180	p15.2	20	0.137	0.331	-0.0365243	0.0290587	0.208785	0.907654	-0.0565848	0.033295	0.0892257	0.832407	0.119656	0.128354	0.351214	0.96381	0.156716	0.0986702	0.112223	0.937717	-0.306216	0.135753	0.0240903	0.671512	0.00934959	0.129146	0.942287	0.993355
OPGS006855	ENSG00000141933	TPGS1	19	507497	519654	p13.3	6	0.158	0.374	0.0440941	0.0350869	0.208859	0.907654	0.0495835	0.0390267	0.203905	0.89094	0.0761717	0.138636	0.582705	0.978823	0.0480492	0.125245	0.701245	0.986577	-0.0797574	0.248263	0.748012	0.97545	-0.129153	0.212425	0.543192	0.988018
OPGS005319	ENSG00000159339	PADI4	1	17308195	17364004	p36.13	41	0.255	0.456	-0.0309561	0.0246402	0.208997	0.907654	-0.0496055	0.0262924	0.0592028	0.78388	0.101784	0.119158	0.392999	0.96664	0.0759256	0.117651	0.518704	0.986577	0.268624	0.192162	0.162142	0.839018	0.0507421	0.190603	0.790071	0.988018
OPGS006477	ENSG00000110665	C11orf21	11	2295628	2303049	p15.5	16	0.176	0.409	0.061614	0.0490489	0.209052	0.907654	0.105687	0.0613646	0.0850191	0.832407	-0.52722	0.182421	0.00385078	0.712636	0.0146779	0.103045	0.886731	0.989505	0.523931	0.343986	0.127729	0.813874	0.48611	0.253741	0.0553946	0.937423
OPGS004491	ENSG00000133985	TTC9	14	70641916	70675366	q24.2	60	0.356	0.582	0.0269445	0.0214588	0.209245	0.907654	0.0192612	0.0234522	0.411477	0.931452	0.132867	0.0993299	0.181016	0.94656	0.0274383	0.0822524	0.738692	0.986577	-0.0864762	0.18237	0.635371	0.947688	0.128455	0.11948	0.282322	0.981361
OPGS007069	ENSG00000114744	COMMD2	3	149738472	149752495	q25.1	23	0.149	0.381	0.0401149	0.0319672	0.209524	0.907654	0.030132	0.0344509	0.381771	0.931452	-0.018735	0.195363	0.923602	0.996218	0.164406	0.129202	0.203206	0.95531	0.0458738	0.239975	0.8484	0.987218	0.111254	0.179506	0.535405	0.988018
OPGS006451	ENSG00000268320	SCGB1C2	17	137569	139067	p13.3	26	0.178	0.392	0.0457991	0.0364994	0.209554	0.907654	0.0506432	0.0406603	0.212941	0.89094	0.0474387	0.145463	0.744332	0.99453	0.0778934	0.131995	0.555108	0.986577	-0.0136418	0.299241	0.963639	0.994545	-0.0604332	0.189806	0.750186	0.988018
OPGS006176	ENSG00000100426	ZBED4	22	49853844	49897383	q13.33	31	0.193	0.37	0.039623	0.0315993	0.209871	0.907654	0.0480836	0.036545	0.188262	0.877241	0.0594817	0.101606	0.55827	0.978823	0.123023	0.111347	0.269221	0.968502	-0.110639	0.209716	0.5978	0.942611	-0.183427	0.141516	0.194919	0.981361
OPGS007549	ENSG00000168291	PDHB	3	58427630	58433857	p14.3	26	0.13	0.323	0.043838	0.0349651	0.209928	0.907654	0.0439281	0.0370254	0.235451	0.91171	0.0408362	0.239442	0.86458	0.99583	0.0608026	0.142149	0.668841	0.986577	-0.13007	0.460926	0.777795	0.980734	-0.0603319	0.249632	0.809026	0.989953
OPGS005955	ENSG00000140455	USP3	15	63504511	63594640	q22.31	53	0.206	0.444	-0.0329024	0.0262652	0.210316	0.907654	-0.0199147	0.027809	0.473915	0.934708	-0.00766383	0.173531	0.964774	0.996218	-0.072251	0.110942	0.514884	0.986577	-0.415305	0.714332	0.560978	0.932809	-0.398842	0.162652	0.014202	0.819875
OPGS008339	ENSG00000148288	GBGT1	9	133152948	133163933	q34.2	20	0.106	0.239	-0.0415522	0.0331866	0.210541	0.907654	-0.0508901	0.0360465	0.158012	0.8642	0.00721654	0.169546	0.966049	0.996218	-0.0693039	0.128327	0.589159	0.986577	-0.134177	0.236393	0.570304	0.933723	0.312454	0.2059	0.129139	0.981361
OPGS008545	ENSG00000185477	GPRIN3	4	89236383	89307937	q22.1	17	0.1	0.308	-0.0463539	0.0370443	0.210822	0.907654	-0.0553805	0.0410651	0.177464	0.877241	-0.0944816	0.177735	0.595012	0.978823	-0.120473	0.121744	0.322388	0.979036	0.0721268	0.274024	0.792386	0.981931	0.419156	0.215451	0.0517167	0.937423
OPGS007004	ENSG00000167670	CHAF1A	19	4402640	4445018	p13.3	11	0.151	0.357	-0.0606184	0.0484741	0.211106	0.907654	-0.0221999	0.0518545	0.668564	0.958245	-0.366806	0.247218	0.137879	0.925124	-0.371945	0.200047	0.0629863	0.865753	-0.77578	0.786734	0.324095	0.891272	-0.146227	0.320458	0.648169	0.988018
OPGS006990	ENSG00000104490	NCALD	8	101686542	102124907	q22.3	54	0.152	0.346	0.046465	0.0371679	0.211249	0.907654	0.0274413	0.0391471	0.483316	0.937502	-0.0630485	0.236335	0.789641	0.99583	0.286136	0.172348	0.0968689	0.910229	0.155507	0.603917	0.796795	0.981931	0.488591	0.251633	0.0521757	0.937423
OPGS006475	ENSG00000123240	OPTN	10	13099449	13138308	p13	29	0.176	0.416	-0.0351975	0.0281694	0.211485	0.907654	-0.0335953	0.0310908	0.279895	0.924754	-0.195361	0.158742	0.218442	0.94656	-0.115694	0.0981872	0.238679	0.967872	0.120854	0.188244	0.520868	0.929489	0.0252958	0.139845	0.856458	0.989953
OPGS007734	ENSG00000260992	DOCK9-DT	13	99087819	99088625	q32.3	27	0.124	0.314	0.0399095	0.0319523	0.211652	0.907654	0.0486553	0.0349737	0.164166	0.874282	0.0314294	0.142812	0.825813	0.99583	-0.239465	0.142447	0.0927472	0.910229	0.409983	0.35012	0.241607	0.88265	0.106992	0.137033	0.434936	0.981361
OPGS008312	ENSG00000005059	MCUB	4	109560209	109688719	q25	23	0.106	0.32	0.0492451	0.0394282	0.211672	0.907654	0.0406513	0.0426321	0.340317	0.929949	0.117549	0.221096	0.594957	0.978823	-0.0137791	0.155589	0.929431	0.996467	0.0850813	0.2558	0.73943	0.973445	0.317509	0.258905	0.220066	0.981361
OPGS004887	ENSG00000170448	NFXL1	4	47847233	47914667	p12	56	0.301	0.547	-0.0382486	0.0306432	0.21196	0.907654	-0.0573786	0.0338089	0.0896694	0.832407	0.145695	0.231056	0.528328	0.978823	0.0608551	0.0859288	0.478819	0.986577	0.147448	0.245216	0.547641	0.930023	-0.10487	0.241503	0.664116	0.988018
OPGS008151	ENSG00000169710	FASN	17	82078338	82098294	q25.3	11	0.11	0.344	-0.0601482	0.0482142	0.212207	0.907654	-0.0548726	0.0503173	0.275479	0.923114	0.320325	0.393597	0.415735	0.971435	-0.359652	0.225226	0.1103	0.936406	-2.07545	1.63188	0.20344	0.865289	0.0855616	0.353189	0.808583	0.989953
OPGS005099	ENSG00000114738	MAPKAPK3	3	50611520	50649291	p21.2	38	0.276	0.484	-0.0385016	0.0308748	0.212389	0.907654	-0.0505769	0.0330924	0.126425	0.856552	-0.287732	0.177437	0.104889	0.910784	0.175512	0.115916	0.129992	0.95531	-0.275155	0.332243	0.407571	0.9151	0.202464	0.237363	0.393675	0.981361
OPGS006939	ENSG00000278730	AC005332.6	17	68126666	68129586	q24.2	35	0.154	0.336	0.0477808	0.0383202	0.21244	0.907654	0.0418335	0.0396187	0.291013	0.924754	0.273463	0.355059	0.441187	0.976292	0.196009	0.208245	0.346582	0.979036	1.01817	0.670762	0.129032	0.813874	-0.302241	0.335524	0.367693	0.981361
OPGS005213	ENSG00000213949	ITGA1	5	52787916	52959209	q11.2	82	0.264	0.483	0.0293861	0.0235894	0.212863	0.907654	0.0175566	0.025934	0.498424	0.940176	0.244491	0.116321	0.0355651	0.854036	0.0245485	0.0830676	0.767593	0.986577	-0.0545816	0.170111	0.748317	0.97545	0.120451	0.135525	0.374123	0.981361
OPGS008063	ENSG00000256937		12	9127783	9128645	p13.31	27	0.114	0.332	0.0490979	0.0394706	0.213533	0.907654	0.0398967	0.0420674	0.342926	0.929949	-0.0548248	0.223937	0.806594	0.99583	0.272479	0.164274	0.0971777	0.910229	-0.180353	0.434858	0.678333	0.954002	0.0402389	0.272534	0.882621	0.989953
OPGS007357	ENSG00000153885	KCTD15	19	33795933	33815763	q13.11	26	0.137	0.303	0.0427903	0.0344038	0.213585	0.907654	0.0277361	0.0363519	0.445469	0.93175	-0.00723448	0.188511	0.969387	0.996218	0.357214	0.157027	0.0229148	0.865753	-0.398106	0.375847	0.289498	0.886747	0.169302	0.305074	0.578926	0.988018
OPGS004476	ENSG00000121895	TMEM156	4	38966744	39032922	p14	65	0.359	0.573	-0.0244313	0.0196433	0.213593	0.907654	-0.0255743	0.0220129	0.245322	0.91171	-0.0594263	0.0801822	0.458608	0.976292	-0.144049	0.0739348	0.0513756	0.865753	0.23712	0.114706	0.0387164	0.70637	0.0458921	0.0966171	0.634794	0.988018
OPGS007761	ENSG00000198860	TSEN15	1	184051651	184123978	q25.3	37	0.123	0.342	-0.0388058	0.0312071	0.213686	0.907654	-0.0547687	0.0344738	0.112127	0.84597	0.166371	0.201486	0.408965	0.969954	-0.0654122	0.0980412	0.50465	0.986577	0.214346	0.23082	0.353083	0.905328	0.10913	0.166984	0.513411	0.988018
OPGS006628	ENSG00000100154	TTC28	22	27978014	28679840	q12.1	44	0.169	0.356	0.0450624	0.0362445	0.213762	0.907654	0.0208393	0.0398914	0.601392	0.954091	0.080434	0.167854	0.631804	0.981012	0.122221	0.125138	0.328725	0.979036	0.803343	0.395962	0.0424746	0.723723	0.211743	0.197393	0.283406	0.981361
OPGS005972	ENSG00000133561	GIMAP6	7	150625375	150632648	q36.1	23	0.205	0.429	-0.0305349	0.0245709	0.213969	0.907654	-0.0228147	0.0265369	0.389936	0.931452	-0.0427304	0.158399	0.787341	0.99583	-0.082204	0.0932323	0.377933	0.980652	0.0252794	0.187011	0.892473	0.991928	-0.100845	0.139741	0.470507	0.983715
OPGS007868	ENSG00000153487	ING1	13	110712736	110723339	q34	12	0.119	0.333	-0.0428879	0.0345149	0.214018	0.907654	-0.0477854	0.0369592	0.196037	0.883331	0.324691	0.232807	0.163113	0.939432	0.0360066	0.139679	0.796577	0.987205	-0.467935	0.255585	0.067125	0.756114	-0.129946	0.220403	0.555472	0.988018
OPGS004796	ENSG00000013016	EHD3	2	31234152	31269451	p23.1	64	0.31	0.553	0.0260982	0.0210166	0.214314	0.907654	0.0327416	0.0227013	0.149224	0.863975	0.00430744	0.104994	0.967276	0.996218	-0.00559511	0.0852144	0.947649	0.997678	-0.0158153	0.15362	0.918002	0.993198	-0.133719	0.142593	0.348362	0.981361
OPGS004638	ENSG00000236242	MYO16-AS1	13	109163902	109201483	q33.3	103	0.335	0.539	-0.0250179	0.0201476	0.214336	0.907654	-0.0217772	0.0222085	0.326799	0.929949	-0.0269488	0.0996535	0.786834	0.99583	-0.0200138	0.0699651	0.774836	0.986577	0.153647	0.177058	0.385516	0.909834	-0.135051	0.101703	0.184214	0.981361
OPGS007218	ENSG00000137806	NDUFAF1	15	41387218	41409403	q15.1	25	0.143	0.245	0.0491707	0.0395999	0.214353	0.907654	0.0650011	0.0426432	0.127433	0.856552	0.180728	0.168524	0.283534	0.959032	-0.0944079	0.165375	0.568087	0.986577	-1.29438	1.38503	0.350023	0.905328	-0.550073	0.294856	0.0621023	0.937423
OPGS004890	ENSG00000090857	PDPR	16	70114332	70162537	q22.1	59	0.3	0.531	0.0353518	0.0284775	0.214461	0.907654	0.0430897	0.0307923	0.161703	0.870997	-0.379861	0.168593	0.0242514	0.816563	0.16265	0.105477	0.123065	0.95531	0.169579	0.237132	0.474533	0.926453	-0.120334	0.17628	0.494842	0.988018
OPGS005509	ENSG00000231711	LINC00899	22	46039907	46048412	q13.31	25	0.237	0.393	-0.0304032	0.0244969	0.214567	0.907654	-0.0217466	0.0272626	0.425061	0.931452	-0.0230357	0.0959989	0.810363	0.99583	-0.0858644	0.0916258	0.348696	0.979036	-0.00931642	0.178574	0.958392	0.994545	-0.167994	0.130284	0.197244	0.981361
OPGS008072	ENSG00000196663	TECPR2	14	102362941	102502477	q32.31	20	0.114	0.32	0.0571645	0.0460753	0.214726	0.907654	0.0196487	0.0496759	0.692446	0.964197	-0.240433	0.222305	0.279454	0.959032	0.564201	0.189168	0.00285862	0.865753	0.441658	0.451406	0.327874	0.894317	0.3773	0.291183	0.195062	0.981361
OPGS005650	ENSG00000178726	THBD	20	23045633	23049672	p11.21	45	0.225	0.431	-0.0364836	0.0294105	0.214792	0.907654	-0.0399258	0.0327261	0.222465	0.904164	-0.202776	0.127417	0.111511	0.910784	-0.00520481	0.101008	0.958904	0.997678	0.279485	0.230224	0.224759	0.878086	0.0756034	0.154578	0.624774	0.988018
OPGS007201	ENSG00000229676	ZNF492	19	22634324	22667671	p12	39	0.143	0.275	-0.0446949	0.0360412	0.214936	0.907654	-0.0290463	0.0395327	0.462498	0.93175	-0.259204	0.206312	0.208982	0.94656	-0.0437109	0.135818	0.747578	0.986577	0.102823	0.234621	0.661205	0.950639	-0.190843	0.177238	0.281585	0.981361
OPGS004372	ENSG00000135318	NT5E	6	85449584	85495791	q14.3	140	0.376	0.543	0.0224994	0.0181438	0.214953	0.907654	0.0355945	0.020048	0.0758219	0.832407	-0.0541513	0.0723818	0.454379	0.976292	-0.0221327	0.0717573	0.757749	0.986577	0.0215346	0.15451	0.889155	0.991573	-0.0397994	0.0935452	0.670504	0.988018
OPGS005889	ENSG00000196839	ADA	20	44584896	44652252	q13.12	24	0.21	0.45	0.0306609	0.0247262	0.214969	0.907654	0.0278202	0.0271787	0.306022	0.927172	0.0792133	0.129366	0.540328	0.978823	-0.00489018	0.0887934	0.95608	0.997678	0.0985682	0.150816	0.513391	0.92857	0.0335187	0.14472	0.816841	0.989953
OPGS007827	ENSG00000186111	PIP5K1C	19	3630183	3700468	p13.3	8	0.121	0.237	-0.066727	0.0538114	0.214969	0.907654	-0.0889945	0.0582811	0.126764	0.856552	0.163528	0.218333	0.453867	0.976292	-0.136812	0.230366	0.552585	0.986577	1.02735	0.957917	0.283502	0.885993	0.151074	0.325974	0.64304	0.988018
OPGS005818	ENSG00000262370	AC108134.3	16	3076911	3087112	p13.3	16	0.214	0.445	0.0284935	0.0229859	0.215121	0.907654	0.022951	0.0258395	0.374425	0.931452	-0.0846151	0.103247	0.412478	0.969954	0.0404389	0.0797951	0.612306	0.986577	0.186213	0.111141	0.0938431	0.790539	0.0886421	0.130567	0.497201	0.988018
OPGS004945	ENSG00000063046	EIF4B	12	53006282	53042215	q13.13	38	0.293	0.425	-0.0295289	0.0238899	0.216443	0.910493	-0.026703	0.0275485	0.33239	0.929949	-0.0445633	0.0796491	0.575823	0.978823	-0.0565661	0.0883937	0.522216	0.986577	0.090478	0.15999	0.571718	0.933723	-0.0302122	0.0973263	0.756241	0.988018
OPGS007333	ENSG00000178852	EFCAB13	17	47323290	47441312	q21.32	34	0.138	0.307	-0.0440223	0.0356193	0.21649	0.910493	-0.0283372	0.0420833	0.500718	0.940176	0.0146831	0.147576	0.920745	0.996218	-0.064515	0.130575	0.621248	0.986577	-0.0787982	0.134424	0.557746	0.930575	-0.151911	0.12664	0.230315	0.981361
OPGS005051	ENSG00000127328	RAB3IP	12	69738860	69823204	q15	110	0.281	0.512	0.0285211	0.0230941	0.216831	0.910493	0.0481041	0.0255941	0.0601765	0.78388	-0.087092	0.12231	0.476427	0.976292	-0.0220773	0.0796355	0.781604	0.986577	-0.132908	0.139532	0.340828	0.905328	-0.0498222	0.121252	0.681148	0.988018
OPGS004603	ENSG00000101439	CST3	20	23626706	23638473	p11.21	60	0.339	0.541	-0.0271051	0.0219659	0.217216	0.910493	-0.0472601	0.0237606	0.0467	0.766411	0.0608014	0.113541	0.592303	0.978823	0.180245	0.0950293	0.0578639	0.865753	0.107009	0.192647	0.578575	0.935751	0.0150448	0.113534	0.894578	0.990533
OPGS005356	ENSG00000198677	TTC37	5	95461755	95555050	q15	28	0.251	0.421	-0.0281187	0.02279	0.217271	0.910493	-0.0280896	0.0246837	0.25513	0.916405	0.0584491	0.103157	0.570986	0.978823	-0.0864158	0.0891976	0.332638	0.979036	-0.399371	0.359735	0.266921	0.882734	0.0192207	0.136719	0.888197	0.990316
OPGS004478	ENSG00000163870	TPRA1	3	127571232	127598267	q21.3	96	0.358	0.503	0.0233956	0.0189677	0.217409	0.910493	0.0279211	0.0217307	0.198839	0.887151	0.246921	0.153239	0.107105	0.910784	-0.032843	0.0486512	0.499631	0.986577	0.106128	0.112721	0.346442	0.905328	0.00962132	0.0944626	0.918873	0.992204
OPGS006813	ENSG00000101109	STK4	20	44966494	45084214	q13.12	23	0.16	0.387	0.0367758	0.0298171	0.217434	0.910493	0.0445919	0.0318644	0.161685	0.870997	-0.0766696	0.175129	0.661538	0.984041	0.0575478	0.120191	0.632078	0.986577	-0.187532	0.272548	0.491409	0.928412	-0.154896	0.208803	0.458193	0.981361
OPGS005849	ENSG00000279168	AC105052.4	7	102579104	102679295	q22.1	22	0.212	0.382	-0.0464796	0.0376849	0.217435	0.910493	-0.0592973	0.0402973	0.141157	0.863975	0.203497	0.176046	0.247709	0.956411	-0.030156	0.175533	0.863598	0.989505	0.0339692	0.3167	0.914583	0.993198	-0.13349	0.289108	0.644274	0.988018
OPGS006360	ENSG00000135074	ADAM19	5	157395534	157575775	q33.3	41	0.183	0.353	0.0391862	0.0317786	0.217538	0.910493	0.0425004	0.0336364	0.206401	0.89094	0.344694	0.227259	0.129331	0.924749	-0.0834471	0.131809	0.526673	0.986577	-0.235446	0.359911	0.512998	0.928543	-0.0445298	0.223284	0.841926	0.989953
OPGS007615	ENSG00000139684	ESD	13	46771256	46797420	q14.2	16	0.128	0.357	-0.0369606	0.0299932	0.217837	0.910493	-0.051283	0.0341493	0.133167	0.860303	0.0838064	0.102484	0.413499	0.969954	-0.108903	0.109667	0.320692	0.979036	-0.117234	0.169165	0.488302	0.928412	0.173424	0.162335	0.285381	0.981361
OPGS003747	ENSG00000117595	IRF6	1	209785617	209806175	q32.2	94	0.571	0.752	0.0193241	0.0156829	0.217885	0.910493	0.0167633	0.0169475	0.3226	0.929949	0.0249654	0.0915568	0.785102	0.99583	0.0842499	0.0578509	0.145302	0.95531	-0.0527981	0.138261	0.702557	0.966769	-0.0624962	0.0964356	0.516945	0.988018
OPGS005763	ENSG00000174137	FAM53A	4	1617915	1684313	p16.3	30	0.217	0.437	0.0309842	0.025155	0.218049	0.910493	0.034991	0.0277745	0.207732	0.89094	0.118648	0.113947	0.297753	0.959032	0.0411958	0.0835402	0.621924	0.986577	-0.517527	0.220174	0.0187465	0.671512	-0.0316068	0.159463	0.842882	0.989953
OPGS005138	ENSG00000265148	TSPOAP1-AS1	17	58324472	58415766	q22	83	0.273	0.508	-0.0286504	0.0232818	0.218475	0.910493	-0.0403369	0.0257017	0.116549	0.84597	0.0905391	0.115593	0.433476	0.975661	0.00553726	0.0797515	0.944646	0.997678	0.130508	0.163322	0.424242	0.9151	-0.0672354	0.130676	0.606888	0.988018
OPGS007364	ENSG00000076685	NT5C2	10	103087185	103277605	q24.33	18	0.137	0.311	0.041655	0.0338563	0.218567	0.910493	0.0278292	0.0356946	0.435598	0.931452	0.340152	0.265308	0.199807	0.94656	0.0254601	0.155677	0.87009	0.989505	-0.105609	0.696457	0.879473	0.990193	0.362041	0.187865	0.0539625	0.937423
OPGS007859	ENSG00000064490	RFXANK	19	19192229	19201869	p13.11	30	0.12	0.221	-0.0443225	0.0360252	0.218578	0.910493	-0.04592	0.0411735	0.26473	0.91693	-0.433588	0.204665	0.0341304	0.852433	0.00579586	0.112056	0.95875	0.997678	0.116209	0.177116	0.511748	0.928543	-0.00505166	0.151364	0.973376	0.996512
OPGS004667	ENSG00000197992	CLEC9A	12	10030678	10066031	p13.2	16	0.329	0.534	-0.0242865	0.0197748	0.21939	0.911351	-0.0333725	0.0217877	0.125593	0.856552	0.0229411	0.0938642	0.806916	0.99583	0.100567	0.0785384	0.200374	0.95531	-0.200901	0.113608	0.0769999	0.764902	0.0476249	0.105774	0.652529	0.988018
OPGS006578	ENSG00000067221	STOML1	15	73978926	73994622	q24.1	28	0.171	0.425	-0.0347974	0.0283379	0.219468	0.911351	-0.00593545	0.0314658	0.850381	0.987747	-0.244526	0.129477	0.0589501	0.90946	-0.139951	0.101991	0.170006	0.95531	-0.223335	0.186843	0.231966	0.88265	-0.0322111	0.144207	0.82325	0.989953
OPGS004466	ENSG00000043591	ADRB1	10	114043866	114046904	q25.3	53	0.36	0.578	0.025271	0.0205969	0.219847	0.911351	0.0229332	0.022692	0.312194	0.92839	-0.0833563	0.103385	0.420087	0.972344	0.0456699	0.0695284	0.511275	0.986577	0.333157	0.167576	0.0468016	0.724465	0.047184	0.11975	0.693566	0.988018
OPGS008453	ENSG00000237637	FRY-AS1	13	32025314	32031697	q13.1	15	0.103	0.3	-0.0426203	0.0347434	0.219929	0.911351	-0.0186813	0.0383391	0.626071	0.954091	-0.32111	0.172707	0.0629887	0.90946	-0.113979	0.12518	0.362549	0.979036	-0.159046	0.221687	0.473105	0.926453	-0.0693324	0.187303	0.711262	0.988018
OPGS005454	ENSG00000205978	NYNRIN	14	24399003	24419283	q12	9	0.242	0.474	-0.0285753	0.0232963	0.219972	0.911351	-0.0357576	0.0248964	0.150931	0.863975	0.0974374	0.107155	0.363184	0.96381	-0.0972261	0.0998447	0.330169	0.979036	0.0453442	0.618013	0.941511	0.994545	0.143771	0.16513	0.383944	0.981361
OPGS007846	ENSG00000196950	SLC39A10	2	195575977	195737702	q32.3	34	0.12	0.349	0.0427815	0.034883	0.220038	0.911351	0.0419745	0.0377733	0.266472	0.91693	0.0237658	0.203677	0.907111	0.996218	-0.0529308	0.138638	0.702617	0.986577	0.121878	0.271593	0.65361	0.94845	0.188187	0.182551	0.302601	0.981361
OPGS003950	ENSG00000101421	CHMP4B	20	33811348	33854366	q11.22	121	0.485	0.692	-0.0202978	0.0165575	0.220237	0.911351	-0.0235452	0.0180513	0.192113	0.879582	0.114102	0.0812213	0.160071	0.935684	-0.0310826	0.062007	0.616177	0.986577	-0.249994	0.154951	0.106664	0.80095	0.016788	0.0912774	0.854074	0.989953
OPGS005724	ENSG00000229153	EPHA1-AS1	7	143407562	143523449	q35	27	0.22	0.471	-0.0326386	0.0266286	0.220312	0.911351	-0.0490856	0.0296672	0.0980174	0.835272	-0.052858	0.142502	0.710691	0.986349	0.0516691	0.0879306	0.556792	0.986577	-0.146651	0.154063	0.341153	0.905328	0.185519	0.14054	0.186819	0.981361
OPGS005441	ENSG00000160209	PDXK	21	43719094	43762307	q22.3	68	0.243	0.475	0.0351233	0.0286703	0.220547	0.911351	0.013717	0.0316302	0.664531	0.958245	-0.22736	0.152784	0.136719	0.925124	0.265122	0.10153	0.00902092	0.865753	0.290144	0.186209	0.119195	0.803786	0.12354	0.150447	0.41156	0.981361
OPGS005210	ENSG00000146070	PLA2G7	6	46704201	46735693	p12.3	44	0.265	0.45	0.030173	0.0246346	0.220641	0.911351	0.0385444	0.0277029	0.16412	0.874282	-0.0674884	0.0766371	0.378522	0.96381	0.00792628	0.0978493	0.935438	0.996786	0.0672303	0.258711	0.794967	0.981931	0.132467	0.139652	0.342847	0.981361
OPGS006241	ENSG00000122223	CD244	1	160830160	160862887	q23.3	38	0.189	0.419	0.0326243	0.0266602	0.221062	0.912323	0.0291972	0.0295708	0.323465	0.929949	0.042634	0.148005	0.773302	0.99583	0.0819397	0.0943524	0.385152	0.980873	0.00723993	0.146296	0.96053	0.994545	0.00956308	0.132885	0.94263	0.993355
OPGS005286	ENSG00000170606	HSPA4	5	133052013	133106449	q31.1	30	0.258	0.435	0.0359825	0.0294295	0.221455	0.912446	0.0328424	0.0303648	0.279432	0.924754	-0.223113	0.253817	0.379386	0.96381	0.284892	0.172431	0.0984909	0.910229	-0.058578	0.353669	0.868449	0.989264	0.0861725	0.294433	0.769773	0.988018
OPGS005932	ENSG00000151553	FAM160B1	10	114821744	114899832	q25.3	53	0.207	0.45	0.0315873	0.0258389	0.22153	0.912446	0.0265236	0.0280289	0.343998	0.929949	0.16113	0.144281	0.264087	0.959032	0.0127817	0.0993383	0.89762	0.991595	0.494793	0.204708	0.015646	0.671512	-0.113778	0.143315	0.427253	0.981361
OPGS003776	ENSG00000079691	CARMIL1	6	25279078	25620530	p22.2	101	0.56	0.763	0.0189894	0.0155385	0.221675	0.912446	0.0350158	0.0168822	0.0380677	0.744865	-0.18783	0.0914626	0.0400114	0.879689	-0.0728349	0.0597857	0.223123	0.96758	-0.0882259	0.110541	0.424795	0.9151	0.0322789	0.0832512	0.698217	0.988018
OPGS008218	ENSG00000184178	SCFD2	4	52872982	53366066	q12	28	0.108	0.292	0.0449727	0.0368148	0.221861	0.912446	0.0355848	0.0430366	0.408322	0.931452	0.278096	0.179498	0.12131	0.922194	0.114347	0.102357	0.263936	0.968502	-0.0324277	0.178163	0.855574	0.987603	-0.106993	0.162052	0.509101	0.988018
OPGS007474	ENSG00000136867	SLC31A2	9	113150976	113164140	q32	42	0.133	0.354	0.0391202	0.032035	0.222022	0.912446	0.0392468	0.0349364	0.261277	0.91693	0.0130496	0.169978	0.938804	0.996218	0.00680509	0.118494	0.954203	0.997678	0.583045	0.236941	0.0138657	0.671512	-0.159039	0.182183	0.382683	0.981361
OPGS007253	ENSG00000226380	AC016831.1					16	0.141	0.353	0.0347534	0.0284932	0.222575	0.913106	0.0426147	0.0334692	0.202929	0.89094	-0.125255	0.107752	0.245058	0.954749	0.140948	0.0789537	0.0742297	0.88555	-0.107711	0.175291	0.538904	0.929553	-0.111102	0.134498	0.408774	0.981361
OPGS003687	ENSG00000147408	CSGALNACT1	8	19404161	19758029	p21.3	130	0.607	0.786	-0.0171404	0.0140714	0.223187	0.913106	-0.0221844	0.0155029	0.152436	0.863975	-0.0138319	0.070731	0.844957	0.99583	-0.0285668	0.0474859	0.54745	0.986577	-0.051881	0.104823	0.620645	0.947688	0.156429	0.0829482	0.0593127	0.937423
OPGS004006	ENSG00000075239	ACAT1	11	108116695	108148957	q22.3	70	0.461	0.638	0.0535607	0.0439729	0.223209	0.913106	0.00948417	0.0474961	0.841729	0.987387	-0.193753	0.256648	0.450286	0.976292	0.413379	0.159418	0.00951286	0.865753	0.622788	0.479932	0.194404	0.85467	0.442582	0.269044	0.0999664	0.967793
OPGS004587	ENSG00000134571	MYBPC3	11	47331406	47352702	p11.2	77	0.341	0.565	0.0388207	0.0318748	0.223257	0.913106	0.0133772	0.0344283	0.697608	0.96507	0.174323	0.16908	0.302538	0.959032	0.241628	0.135254	0.0740208	0.88555	0.573947	0.246	0.0196422	0.671512	-0.0506738	0.174857	0.771968	0.988018
OPGS003656	ENSG00000196526	AFAP1	4	7758714	7939926	p16.1	121	0.631	0.794	0.0179378	0.0147308	0.223335	0.913106	0.0184387	0.0160714	0.251259	0.913957	0.169868	0.0726844	0.0194358	0.816563	-0.0942274	0.0538586	0.0801989	0.896204	-0.127635	0.138098	0.355365	0.905328	0.109564	0.08509	0.197875	0.981361
OPGS005968	ENSG00000099282	TSPAN15	10	69451465	69507666	q22.1	37	0.205	0.436	-0.0368455	0.0302764	0.223616	0.913106	-0.0384599	0.0326225	0.238423	0.91171	0.0130363	0.179543	0.942118	0.996218	-0.0976525	0.117251	0.40493	0.982682	-0.177193	0.275914	0.520741	0.929489	0.168599	0.174689	0.334476	0.981361
OPGS006995	ENSG00000182544	MFSD5	12	53251251	53254406	q13.13	27	0.152	0.378	-0.0373433	0.0307133	0.224035	0.913106	-0.0448331	0.0334001	0.179496	0.877241	-0.14264	0.143013	0.318574	0.962768	-0.0883095	0.115848	0.445887	0.986577	0.514817	0.2578	0.0458296	0.72376	0.280135	0.206761	0.175459	0.981361
OPGS006253	ENSG00000105507	CABP5	19	48029383	48044079	q13.33	39	0.189	0.425	-0.0334046	0.0274816	0.224165	0.913106	-0.0303532	0.0303826	0.317779	0.929949	-0.0596632	0.118225	0.613798	0.979013	0.0170119	0.0976834	0.861745	0.989505	-0.747343	0.26358	0.00457752	0.535501	0.0678924	0.144944	0.639494	0.988018
OPGS007724	ENSG00000255050	AC067930.4	8	143573490	143577397	q24.3	24	0.125	0.299	-0.050418	0.0414854	0.224245	0.913106	-0.0351796	0.0443249	0.427384	0.931452	-0.564037	0.261528	0.031029	0.852433	-0.00668602	0.164492	0.967578	0.998115	-0.60874	0.386755	0.115495	0.802913	0.0672047	0.281428	0.811262	0.989953
OPGS008547	ENSG00000130193	THEM6	8	142727223	142736927	q24.3	14	0.1	0.217	-0.0433277	0.0356552	0.224294	0.913106	-0.0685204	0.0410543	0.095114	0.834928	0.274763	0.11659	0.0184405	0.816563	-0.248999	0.151654	0.100614	0.910229	-0.0421969	0.157099	0.788237	0.981931	-0.0871662	0.177996	0.62434	0.988018
OPGS008396	ENSG00000055917	PUM2	2	20248691	20352234	p24.1	22	0.104	0.176	-0.0425561	0.035021	0.224305	0.913106	-0.0628939	0.0401039	0.116817	0.84597	0.0609689	0.0965433	0.527701	0.978823	-0.106275	0.146378	0.46782	0.986577	0.199886	0.644717	0.756532	0.976032	0.0781075	0.168183	0.642348	0.988018
OPGS007848	ENSG00000111711	GOLT1B	12	21501781	21518408	p12.1	36	0.12	0.341	-0.0365741	0.0301172	0.224598	0.913106	-0.0531328	0.0330373	0.107777	0.84597	0.0417028	0.137164	0.761101	0.99583	0.0608919	0.119511	0.610394	0.986577	0.069517	0.168535	0.679989	0.954449	0.0157109	0.19632	0.936216	0.992434
OPGS005594	ENSG00000136436	CALCOCO2	17	48831018	48868228	q21.32	35	0.23	0.441	0.0285389	0.0235165	0.224912	0.913106	0.033331	0.0275183	0.225806	0.908675	-0.00594671	0.0871114	0.945574	0.996218	0.0539353	0.0803209	0.501903	0.986577	0.0358522	0.123066	0.770802	0.979457	-0.00479658	0.0868926	0.955978	0.995646
OPGS003730	ENSG00000181381	DDX60L	4	168356735	168537786	q32.3	152	0.583	0.759	-0.0192471	0.0158645	0.225047	0.913106	-0.00456138	0.0172426	0.791363	0.981244	-0.173012	0.105606	0.101364	0.910784	-0.0973804	0.057992	0.0931123	0.910229	-0.137713	0.125518	0.272573	0.882734	-0.0542127	0.0818	0.507493	0.988018
OPGS006868	ENSG00000148824	MTG1	10	133394094	133422520	q26.3	9	0.157	0.359	0.085564	0.0705333	0.225091	0.913106	0.0533214	0.0796508	0.503215	0.940176	0.455892	0.27784	0.100831	0.910784	0.0940091	0.293276	0.748553	0.986577	0.881241	0.56604	0.119505	0.803786	-0.0718586	0.255437	0.778467	0.988018
OPGS006847	ENSG00000132600	PRMT7	16	68310951	68360852	q22.1	20	0.158	0.267	0.0403588	0.033274	0.22516	0.913106	0.0469733	0.0351675	0.181647	0.877241	-0.209184	0.172061	0.224077	0.947803	0.152073	0.143535	0.289381	0.97527	-0.594402	0.538221	0.269427	0.882734	0.0551197	0.367823	0.88088	0.989953
OPGS007646	ENSG00000158856	DMTN	8	22048995	22082527	p21.3	33	0.127	0.337	-0.0374167	0.0308717	0.225511	0.91313	-0.0544466	0.0342242	0.111637	0.84597	0.0822924	0.129482	0.525069	0.978823	0.0132529	0.114008	0.907458	0.993063	0.14225	0.1986	0.473829	0.926453	-0.112801	0.178845	0.528223	0.988018
OPGS005446	ENSG00000188199	NUTM2B	10	79703227	79714681	q22.3	72	0.243	0.48	0.0272415	0.0224777	0.225538	0.91313	0.0366343	0.0251174	0.144697	0.863975	0.219646	0.120836	0.0691064	0.90946	-0.0799641	0.0680471	0.239943	0.967872	0.200047	0.205998	0.331494	0.898404	-0.0968913	0.110141	0.379022	0.981361
OPGS008352	ENSG00000066654	THUMPD1	16	20702816	20742084	p12.3	19	0.105	0.31	0.0491601	0.0406235	0.226226	0.913741	0.0478804	0.0437212	0.273459	0.922739	0.16912	0.226438	0.455142	0.976292	0.0668718	0.159267	0.674579	0.986577	-0.485061	0.332269	0.144333	0.821499	0.158542	0.26747	0.55335	0.988018
OPGS005723	ENSG00000172667	ZMAT3	3	178960121	179072215	q26.32	75	0.22	0.465	0.0341382	0.0282208	0.226401	0.913741	0.0389705	0.0307577	0.20515	0.89094	-0.0210728	0.143215	0.883021	0.99583	0.0314545	0.102779	0.759574	0.986577	0.00745604	0.258589	0.976997	0.996014	-0.0626403	0.162483	0.699853	0.988018
OPGS005436	ENSG00000146285	SCML4	6	107702154	107824317	q21	24	0.243	0.478	-0.0286123	0.0236611	0.226564	0.913741	-0.0204188	0.0262973	0.437477	0.93175	0.0498532	0.122225	0.683361	0.984041	-0.0773626	0.0715461	0.279565	0.970384	-0.156368	0.209903	0.456299	0.923098	-0.183299	0.138186	0.184685	0.981361
OPGS007522	ENSG00000166928	MS4A14	11	60378530	60417756	q12.2	20	0.131	0.353	-0.054382	0.0449842	0.226697	0.913741	-0.0641522	0.0484559	0.185527	0.877241	-0.386062	0.305257	0.205975	0.94656	-0.108372	0.166912	0.516162	0.986577	0.172218	0.396042	0.663673	0.951123	0.529267	0.262362	0.0436622	0.937423
OPGS005462	ENSG00000117115	PADI2	1	17066761	17119451	p36.13	25	0.242	0.497	0.034391	0.0284569	0.226842	0.913741	0.0376023	0.0303863	0.21591	0.893628	0.0470941	0.174619	0.787394	0.99583	0.0229538	0.116005	0.843147	0.989478	-0.131279	0.289094	0.649754	0.94845	-0.00945932	0.181659	0.958471	0.995646
OPGS004290	ENSG00000065457	ADAT1	16	75596868	75623300	q23.1	108	0.39	0.582	-0.0239044	0.0197799	0.226849	0.913741	-0.0152321	0.0213421	0.475405	0.93502	-0.047987	0.0956235	0.615785	0.979013	-0.172787	0.0817291	0.0345029	0.865753	-0.164617	0.161184	0.307112	0.886872	0.169999	0.131921	0.197522	0.981361
OPGS004202	ENSG00000167632	TRAPPC9	8	139727725	140458579	q24.3	42	0.411	0.633	0.021826	0.0180696	0.227092	0.913741	0.01941	0.0194472	0.318236	0.929949	-0.0886032	0.0962778	0.357423	0.96381	0.102447	0.0689144	0.137124	0.95531	-0.123456	0.199243	0.535504	0.929489	0.0796116	0.119842	0.506496	0.988018
OPGS008366	ENSG00000107317	PTGDS	9	136975092	136981742	q34.3	6	0.105	0.315	0.0746857	0.0618748	0.227414	0.913741	0.0372188	0.0696988	0.593346	0.954091	0.554159	0.335818	0.0989071	0.910784	0.105789	0.175234	0.546043	0.986577	-0.135364	0.436833	0.756656	0.976032	0.655297	0.349033	0.0604542	0.937423
OPGS006922	ENSG00000151883	PARP8	5	50665899	50846519	q11.1	32	0.154	0.38	-0.0416753	0.0345625	0.227897	0.913741	-0.055801	0.0389312	0.151765	0.863975	-0.0776961	0.172453	0.652326	0.983992	0.0975117	0.107653	0.365046	0.979036	-0.191535	0.217007	0.377442	0.905677	0.00512672	0.169462	0.975865	0.996964
OPGS003797	ENSG00000276747	PADI6	1	17372196	17401699	p36.13	63	0.549	0.727	0.018051	0.014971	0.227921	0.913741	0.0216285	0.0164598	0.188839	0.877241	-0.0355966	0.0796747	0.655038	0.984041	0.0350467	0.0524912	0.504346	0.986577	0.00603831	0.0971865	0.950458	0.994545	-0.0121275	0.0852086	0.886821	0.990316
OPGS004459	ENSG00000164924	YWHAZ	8	100916523	100953388	q22.3	27	0.361	0.582	0.0427653	0.035469	0.227929	0.913741	0.0730139	0.0387999	0.0598625	0.78388	0.063982	0.137053	0.640614	0.982224	-0.0881923	0.140184	0.529273	0.986577	-1.01094	0.422544	0.0167339	0.671512	-0.41557	0.230197	0.0710309	0.937423
OPGS007945	ENSG00000180871	CXCR2	2	218125289	218137251	q35	22	0.117	0.335	0.0512219	0.0425497	0.228661	0.913741	0.0275662	0.0490252	0.573921	0.954091	-0.0115222	0.177709	0.948303	0.996218	0.20314	0.122927	0.098428	0.910229	0.292858	0.262225	0.264071	0.882734	0.0585658	0.210216	0.780554	0.988018
OPGS006818	ENSG00000165138	ANKS6	9	98731329	98796965	q22.33	43	0.16	0.365	-0.0371847	0.0308902	0.228678	0.913741	-0.0316028	0.034152	0.354779	0.929949	0.128276	0.183184	0.483766	0.976292	-0.0177879	0.104659	0.865041	0.989505	-0.177442	0.190193	0.350844	0.905328	-0.185737	0.157631	0.238674	0.981361
OPGS007136	ENSG00000125430	HS3ST3B1	17	14301081	14349404	p12	21	0.146	0.335	-0.038355	0.0318647	0.228712	0.913741	-0.0374065	0.0351271	0.286926	0.924754	-0.174851	0.142686	0.220414	0.946822	0.0951334	0.118247	0.421092	0.986577	-0.251754	0.244434	0.303035	0.886747	0.00865033	0.169554	0.959311	0.995646
OPGS008474	ENSG00000108861	DUSP3	17	43766125	43778977	q21.31	14	0.102	0.291	0.0463434	0.0385036	0.22874	0.913741	0.0131894	0.0433443	0.760904	0.975932	-0.0338572	0.150027	0.821455	0.99583	0.244359	0.137702	0.0759716	0.885664	0.308129	0.243096	0.204969	0.867052	0.265679	0.195447	0.17404	0.981361
OPGS005964	ENSG00000153283	CD96	3	111292719	111665996	q13.13	73	0.205	0.44	0.0299247	0.0248692	0.228866	0.913741	0.0380059	0.0279097	0.173279	0.877241	-0.0964701	0.10786	0.371106	0.96381	-0.0774925	0.0836543	0.354268	0.979036	0.146868	0.148014	0.321072	0.891272	0.236065	0.137675	0.0864091	0.94712
OPGS004946	ENSG00000232788	ITGA6-AS1	2	172464259	172556596	q31.1	80	0.293	0.511	0.0368894	0.0307147	0.229737	0.913741	0.0386697	0.0345745	0.263378	0.91693	0.117283	0.116468	0.313935	0.962768	-0.0287356	0.103366	0.781014	0.986577	-0.479516	0.267669	0.073221	0.76444	0.136584	0.158533	0.388937	0.981361
OPGS007418	ENSG00000100714	MTHFD1	14	64388031	64463457	q23.3	32	0.135	0.374	-0.0383981	0.0319742	0.229786	0.913741	-0.0365483	0.0350203	0.296656	0.926555	-0.177776	0.160114	0.266864	0.959032	-0.0442975	0.117756	0.706783	0.986577	0.280674	0.214013	0.189696	0.850197	-0.178368	0.189935	0.347679	0.981361
OPGS006610	ENSG00000205583		7	75361374	75367087	q11.23	10	0.17	0.345	-0.0482063	0.040143	0.229803	0.913741	-0.052402	0.0423936	0.216428	0.893628	-0.185843	0.314843	0.555008	0.978823	-0.00778342	0.152025	0.959167	0.997678	0.988221	0.911321	0.278195	0.884531	-0.0999279	0.334644	0.765238	0.988018
OPGS006762	ENSG00000114626	ABTB1	3	127672935	127680926	q21.3	16	0.162	0.38	0.0390802	0.032547	0.229855	0.913741	0.0265148	0.0349959	0.448659	0.93175	0.0220386	0.193958	0.909534	0.996218	0.127353	0.124784	0.307452	0.979036	0.155725	0.28891	0.589881	0.937942	0.161823	0.209439	0.439729	0.981361
OPGS007823	ENSG00000104998	IL27RA	19	14031762	14053218	p13.12	12	0.121	0.277	-0.0381954	0.031817	0.229956	0.913741	-0.0568926	0.0364255	0.118314	0.847039	0.0898775	0.129366	0.487211	0.976292	0.00619515	0.101549	0.951354	0.997678	-0.0559585	0.213552	0.793293	0.981931	0.0294969	0.136621	0.829063	0.989953
OPGS003698	ENSG00000197149		11	17228279	17229151	p15.1	39	0.599	0.719	-0.018946	0.0157826	0.22997	0.913741	-0.0204323	0.0174252	0.240966	0.91171	0.152002	0.103488	0.141891	0.925124	-0.0512145	0.0496422	0.302225	0.979036	0.0168262	0.115436	0.884109	0.990193	-0.0157717	0.0848336	0.852513	0.989953
OPGS007924	ENSG00000144199	FAHD2B	2	97082040	97094898	q11.2	26	0.118	0.347	-0.0554468	0.046189	0.229971	0.913741	-0.0373093	0.0507475	0.462221	0.93175	-0.0312684	0.201264	0.876538	0.99583	-0.196965	0.185385	0.288025	0.974971	-0.192264	0.322249	0.550753	0.930023	-0.253225	0.247833	0.306895	0.981361
OPGS006098	ENSG00000142207	URB1	21	32311018	32393012	q22.11	32	0.198	0.336	0.0432718	0.0360721	0.230298	0.913852	0.00711735	0.0450798	0.874549	0.99281	0.0552775	0.138835	0.690518	0.985197	0.148087	0.0795594	0.0626972	0.865753	-0.0185148	0.154037	0.904327	0.993198	0.207185	0.211913	0.328227	0.981361
OPGS007010	ENSG00000139428	MMAB	12	109553715	109573580	q24.11	29	0.151	0.372	0.0370587	0.0308977	0.230372	0.913852	0.0271408	0.033491	0.417715	0.931452	0.150493	0.169487	0.374579	0.96381	0.201445	0.119623	0.0921808	0.910229	-0.160841	0.223721	0.47218	0.926453	-0.0880722	0.18683	0.637354	0.988018
OPGS005526	ENSG00000138709	LARP1B	4	128061286	128222931	q28.2	94	0.236	0.473	-0.0337962	0.0281949	0.230658	0.913858	-0.0243549	0.0309008	0.430601	0.931452	-0.203558	0.161431	0.207325	0.94656	0.00559571	0.10226	0.956361	0.997678	-0.136059	0.173657	0.433338	0.9151	-0.131082	0.156281	0.401605	0.981361
OPGS005203	ENSG00000233016	SNHG7	9	136721366	136728961	q34.3	20	0.265	0.452	0.0444274	0.037071	0.230746	0.913858	0.0618342	0.0387827	0.110852	0.84597	-0.465757	0.30865	0.131294	0.924749	0.0496643	0.164353	0.762514	0.986577	-0.0697338	0.626259	0.911339	0.993198	-0.530202	0.304449	0.0815934	0.937423
OPGS004955	ENSG00000112977	DAP	5	10679230	10761234	p15.2	46	0.291	0.531	-0.0283687	0.0236937	0.231186	0.914862	-0.0136481	0.0261709	0.60202	0.954091	-0.0166997	0.10143	0.869225	0.99583	-0.163696	0.0908433	0.0715509	0.88555	-0.113092	0.15287	0.459427	0.924695	-0.0752199	0.132353	0.569811	0.988018
OPGS008271	ENSG00000249307	LINC01088	4	78938871	79309673	q21.21	14	0.107	0.315	0.0528811	0.0441942	0.231477	0.915275	0.0330056	0.0479549	0.491287	0.938054	0.245622	0.245786	0.317634	0.962768	0.195026	0.170956	0.253956	0.967872	0.588539	0.308183	0.0561715	0.739313	-0.314928	0.259946	0.225698	0.981361
OPGS006348	ENSG00000149177	PTPRJ	11	47980425	48170839	p11.2	15	0.184	0.395	-0.0575742	0.0481446	0.231751	0.915342	-0.0465277	0.0543446	0.391909	0.931452	-0.316134	0.185442	0.0882384	0.90946	-0.0531055	0.158254	0.737195	0.986577	0.345804	0.318459	0.277538	0.884099	-0.0411358	0.276662	0.881801	0.989953
OPGS007792	ENSG00000196652	ZKSCAN5	7	99504662	99534700	q22.1	24	0.122	0.244	-0.0554872	0.0464109	0.231867	0.915342	-0.0484379	0.052174	0.353205	0.929949	-0.172825	0.144661	0.23221	0.952705	-0.0292353	0.15706	0.852334	0.989505	1.87893	1.41275	0.183524	0.847894	-0.105736	0.369279	0.774624	0.988018
OPGS004850	ENSG00000120915	EPHX2	8	27490781	27545564	p21.2	46	0.304	0.506	0.0258216	0.0216264	0.232484	0.915816	0.0318766	0.023246	0.17029	0.877241	-0.0539823	0.114622	0.637669	0.981012	-0.0160722	0.0906673	0.859299	0.989505	0.139454	0.183144	0.446392	0.919969	-0.0327808	0.133665	0.806266	0.989953
OPGS006450	ENSG00000162711	NLRP3	1	247332331	247449108	q44	38	0.178	0.396	0.0328934	0.0275594	0.232656	0.915816	0.0278136	0.0305216	0.36215	0.929949	-0.0296965	0.120115	0.804727	0.99583	0.137122	0.0911126	0.132331	0.95531	-0.146647	0.231695	0.526778	0.929489	0.0994514	0.176212	0.572492	0.988018
OPGS007476	ENSG00000100079	LGALS2	22	37570248	37582616	q13.1	19	0.133	0.351	-0.0575807	0.0482812	0.233021	0.915816	-0.0305164	0.0543157	0.574229	0.954091	-0.253385	0.143157	0.076729	0.90946	-0.143799	0.190123	0.449442	0.986577	0.711406	0.532342	0.181428	0.847894	-0.242164	0.332788	0.466808	0.981361
OPGS005258	ENSG00000241878	PISD	22	31618491	31662221	q12.2	66	0.26	0.51	-0.0321232	0.0269365	0.233046	0.915816	-0.0222313	0.0296293	0.453064	0.93175	-0.0861024	0.127954	0.500999	0.978823	0.0117914	0.098786	0.904988	0.991819	0.128347	0.201485	0.524121	0.929489	-0.339659	0.145407	0.0194955	0.85254
OPGS007530	ENSG00000072736	NFATC3	16	68084751	68229259	q22.1	15	0.131	0.352	0.0631823	0.0530107	0.233309	0.915816	0.0942533	0.0557363	0.0908257	0.832407	-0.364419	0.442548	0.410248	0.969954	-0.107024	0.22772	0.638371	0.986577	1.00603	0.820431	0.220113	0.877712	-0.411139	0.365947	0.261228	0.981361
OPGS004077	ENSG00000119431	HDHD3	9	113373419	113376986	q32	15	0.443	0.605	-0.0207828	0.0174486	0.233619	0.915816	-0.0106683	0.0191051	0.576569	0.954091	-0.144768	0.0839081	0.0844708	0.90946	-0.0166779	0.0704144	0.812771	0.987846	-0.128186	0.0994725	0.197518	0.857715	-0.0852332	0.103968	0.412328	0.981361
OPGS007668	ENSG00000234383		1	68161761	68163090	p31.3	25	0.127	0.313	-0.0371038	0.0311603	0.233756	0.915816	-0.0577806	0.0345009	0.0939825	0.833946	-0.148667	0.143774	0.301122	0.959032	0.141594	0.111861	0.205585	0.95531	0.388277	0.224246	0.083366	0.771844	-0.0441139	0.160692	0.783681	0.988018
OPGS006819	ENSG00000279453	Z99129.4	6	122436789	122439223	q22.31	47	0.16	0.389	0.0377551	0.0317106	0.233805	0.915816	0.035407	0.033489	0.290388	0.924754	0.150628	0.195053	0.439971	0.976292	-0.150508	0.146574	0.304495	0.979036	0.226961	0.308413	0.461791	0.925657	0.412527	0.234848	0.0789906	0.937423
OPGS006996	ENSG00000112787	FBRSL1	12	132489551	132585188	q24.33	51	0.152	0.401	0.0434103	0.0364738	0.233978	0.915816	0.0667307	0.038941	0.0865958	0.832407	-0.153639	0.225128	0.494953	0.97854	-0.266346	0.15633	0.0884297	0.910229	0.0195069	0.399576	0.961064	0.994545	0.124389	0.203837	0.541705	0.988018
OPGS006160	ENSG00000272047	GTF2H5	6	158168350	158199344	q25.3	40	0.194	0.353	-0.0277866	0.0233684	0.234414	0.915816	-0.0199017	0.0287955	0.489477	0.937502	0.156566	0.160568	0.32952	0.962768	-0.092239	0.0440199	0.0361362	0.865753	0.548065	0.202423	0.00677872	0.573756	-0.0104225	0.162196	0.948764	0.994904
OPGS006714	ENSG00000167264	DUS2	16	67987746	68079320	q22.1	24	0.164	0.383	0.0467252	0.0393085	0.234566	0.915816	0.0399922	0.0416819	0.337325	0.929949	0.218143	0.20605	0.289741	0.959032	-0.0967828	0.173862	0.577756	0.986577	-0.996631	0.885973	0.260632	0.882734	0.477485	0.287732	0.0970199	0.963503
OPGS004832	ENSG00000075884	ARHGAP15	2	143091362	143768352	q22.2	68	0.307	0.528	-0.0257476	0.0216943	0.235292	0.915816	-0.0315214	0.0232125	0.17448	0.877241	-0.0473422	0.147211	0.747759	0.994797	-0.0108737	0.0905345	0.904399	0.991797	0.271291	0.185942	0.144564	0.821499	-0.0258633	0.120955	0.830683	0.989953
OPGS006015	ENSG00000163564	PYHIN1	1	158930796	158977059	q23.1	16	0.202	0.449	-0.052809	0.0445069	0.23541	0.915816	-0.0499689	0.0497625	0.315307	0.929949	-0.389866	0.164437	0.0177441	0.816563	-0.0966191	0.162454	0.552012	0.986577	0.349484	0.326645	0.284655	0.886288	0.495406	0.258272	0.0550914	0.937423
OPGS004354	ENSG00000072694	FCGR2B	1	161663143	161678654	q23.3	44	0.379	0.606	-0.0266047	0.022436	0.235699	0.915816	-0.0363271	0.0241896	0.133158	0.860303	0.0684907	0.117936	0.561413	0.978823	0.109637	0.0923717	0.235262	0.967872	-0.318671	0.178389	0.0740368	0.76444	0.0898797	0.137449	0.513167	0.988018
OPGS006542	ENSG00000189060	H1-0	22	37805229	37807432	q13.1	16	0.173	0.405	-0.050106	0.0422645	0.235807	0.915816	-0.0517279	0.0457434	0.258128	0.91693	-0.415178	0.331948	0.211032	0.94656	-0.0275496	0.14048	0.844523	0.989505	0.28297	0.359299	0.430953	0.9151	0.0219956	0.269086	0.934852	0.992434
OPGS006226	ENSG00000116874	WARS2	1	119031216	119140654	p12	39	0.19	0.44	0.0363257	0.0306506	0.235956	0.915816	0.0466938	0.0338698	0.16801	0.875309	-0.148707	0.186732	0.425821	0.973808	0.0179702	0.0980981	0.854652	0.989505	0.039707	0.21424	0.852963	0.987603	-0.0816951	0.166421	0.623501	0.988018
OPGS007885	ENSG00000228696	ARL17B	17	46274184	46361766	q21.31	11	0.119	0.296	0.057361	0.0484041	0.236	0.915816	0.104957	0.0514836	0.0414847	0.744865	-0.364553	0.315423	0.24778	0.956411	-0.218279	0.181438	0.228957	0.967824	-1.2859	0.980809	0.189836	0.850197	-0.278918	0.395399	0.480556	0.986236
OPGS005912	ENSG00000129347	KRI1	19	10553085	10566031	p13.2	34	0.208	0.444	0.0306703	0.0258863	0.236093	0.915816	0.0327533	0.0279811	0.24178	0.91171	-0.126042	0.158735	0.427171	0.973808	-0.00926681	0.100758	0.926721	0.996467	0.0824113	0.18745	0.660195	0.949665	0.194025	0.147239	0.187585	0.981361
OPGS004868	ENSG00000271869	AC026979.2	8	30155828	30156673	p12	22	0.302	0.372	-0.0230529	0.0194928	0.236954	0.915816	-0.0601952	0.0244561	0.0138412	0.672427	0.106171	0.0581398	0.0678311	0.90946	-0.00358429	0.0477428	0.940155	0.997394	0.133351	0.0967191	0.167974	0.840423	-0.034815	0.0964398	0.718098	0.988018
OPGS007475	ENSG00000132541	RIDA	8	98102344	98117171	q22.2	10	0.133	0.366	0.0398624	0.0337074	0.236968	0.915816	0.043007	0.0365084	0.238795	0.91171	-0.220365	0.180976	0.223359	0.947803	0.179167	0.131976	0.174601	0.95531	0.00365823	0.280019	0.989577	0.998095	-0.0358282	0.189853	0.850316	0.989953
OPGS006531	ENSG00000204584	AC027801.1	17	49845910	49848837	q21.33	23	0.174	0.271	-0.0362251	0.0306439	0.237152	0.915816	-0.0366996	0.0330808	0.26726	0.91838	-0.360509	0.264329	0.17261	0.946534	-0.0522305	0.121164	0.666415	0.986577	-0.0251117	0.135946	0.85345	0.987603	0.481309	0.283371	0.0894109	0.954434
OPGS005563	ENSG00000076924	XAB2	19	7619525	7629545	p13.2	11	0.233	0.477	0.0297277	0.0251511	0.237219	0.915816	0.0321317	0.0274506	0.241789	0.91171	-0.0342397	0.142794	0.810498	0.99583	0.0980999	0.0885586	0.267974	0.968502	-0.123668	0.178284	0.487897	0.928412	-0.0712317	0.153389	0.642372	0.988018
OPGS008521	ENSG00000072210	ALDH3A2	17	19648136	19685760	p11.2	9	0.101	0.296	0.0965803	0.0817674	0.237539	0.915816	0.126896	0.0885264	0.151736	0.863975	-0.888045	0.380421	0.0195761	0.816563	0.238381	0.309184	0.440707	0.986577	1.31534	0.953633	0.167806	0.840423	0.193364	0.560717	0.730206	0.988018
OPGS004018	ENSG00000120539	MASTL	10	27154824	27187953	p12.1	121	0.459	0.665	-0.0211793	0.0179348	0.237642	0.915816	-0.0156814	0.0199214	0.431185	0.931452	-0.0163284	0.0873052	0.851639	0.99583	-0.0442856	0.0603681	0.463196	0.986577	-0.238427	0.132879	0.0727623	0.76444	-0.0282582	0.0902841	0.754287	0.988018
OPGS006957	ENSG00000072422	RHOBTB1	10	60869438	61001440	q21.2	30	0.153	0.385	0.0353476	0.0299358	0.23769	0.915816	0.0417262	0.0334638	0.212432	0.89094	0.0166995	0.120159	0.889467	0.99583	-0.0137046	0.102973	0.894123	0.991397	0.0168354	0.215639	0.937771	0.994545	0.0540739	0.167604	0.746977	0.988018
OPGS006858	ENSG00000166669	ATF7IP2	16	10326434	10483638	p13.2	46	0.157	0.38	-0.0354017	0.0300236	0.238346	0.915816	-0.0320461	0.0332286	0.334839	0.929949	-0.155138	0.157814	0.325589	0.962768	0.0304949	0.100881	0.762433	0.986577	0.119401	0.214555	0.577865	0.935219	-0.187414	0.153813	0.223052	0.981361
OPGS006841	ENSG00000168118	RAB4A	1	229271062	229305894	q42.13	19	0.159	0.399	0.0333364	0.0282733	0.238367	0.915816	0.037655	0.0313777	0.230118	0.91171	0.0383129	0.152006	0.801003	0.99583	-0.00847236	0.0978973	0.931034	0.996467	0.0990852	0.173602	0.568163	0.933366	0.00558588	0.137517	0.967599	0.995646
OPGS004747	ENSG00000156261	CCT8	21	29055805	29073797	q21.3	49	0.317	0.477	-0.0283575	0.0240542	0.238438	0.915816	-0.0282296	0.0271673	0.298757	0.926675	-0.0181767	0.0967052	0.850908	0.99583	-0.0308228	0.0749123	0.680741	0.986577	-0.115728	0.145961	0.427854	0.9151	0.13758	0.166604	0.408921	0.981361
OPGS008415	ENSG00000114956	DGUOK	2	73926826	73958961	p13.1	13	0.103	0.278	0.043679	0.0370544	0.238486	0.915816	0.0950964	0.0425631	0.025467	0.710318	-0.26837	0.102969	0.0091521	0.736219	0.12597	0.160433	0.432342	0.986577	0.718108	0.455522	0.114922	0.802913	-0.007822	0.170092	0.963321	0.995646
OPGS005716	ENSG00000061337	LZTS1	8	20246165	20303963	p21.3	21	0.22	0.451	-0.0354101	0.0300463	0.23859	0.915816	-0.0545209	0.0340341	0.109167	0.84597	-0.109371	0.101957	0.283398	0.959032	0.138471	0.127548	0.27764	0.970384	-0.018135	0.165068	0.912518	0.993198	0.183897	0.144282	0.202462	0.981361
OPGS005444	ENSG00000184840	TMED9	5	177592203	177597242	q35.3	11	0.243	0.453	-0.03856	0.0327222	0.238636	0.915816	-0.0436644	0.0360394	0.225675	0.908675	-0.191598	0.171743	0.26459	0.959032	-0.040815	0.109582	0.709551	0.986577	0.0477789	0.207142	0.817581	0.981931	0.302082	0.21369	0.157466	0.981361
OPGS008349	ENSG00000136560	TANK	2	161136908	161236230	q24.2	33	0.105	0.328	-0.0437794	0.0371536	0.238663	0.915816	-0.0450467	0.0392447	0.251034	0.913957	-0.222694	0.245141	0.363649	0.96381	0.166978	0.163638	0.307533	0.979036	-0.410566	0.398972	0.303452	0.886747	-0.154082	0.266907	0.563746	0.988018
OPGS005034	ENSG00000233608	TWIST2	2	238848032	238910534	q37.3	37	0.283	0.411	-0.0228833	0.0194354	0.239034	0.915816	-0.015287	0.0214612	0.476273	0.935202	-0.0428783	0.109937	0.696516	0.985267	0.0212098	0.0785807	0.787229	0.986577	-0.139647	0.0959273	0.145459	0.821499	-0.0736709	0.0932815	0.429662	0.981361
OPGS007759	ENSG00000253394	LINC00534	8	90221341	90687863	q21.3	26	0.124	0.304	-0.0420752	0.0357529	0.239261	0.915816	-0.048809	0.0388483	0.20897	0.89094	0.205354	0.214739	0.338923	0.962768	0.068628	0.132331	0.604032	0.986577	-0.441796	0.223201	0.047775	0.726637	0.00662751	0.231284	0.97714	0.996964
OPGS007609	ENSG00000135211	TMEM60	7	77793728	77798434	q11.23	8	0.128	0.364	-0.0404152	0.0343533	0.239412	0.915816	-0.0647791	0.0381222	0.0892722	0.832407	0.202833	0.193136	0.293622	0.959032	0.0319678	0.121085	0.791772	0.987041	0.273958	0.207125	0.185946	0.847894	-0.062135	0.159812	0.697424	0.988018
OPGS007681	ENSG00000145945	FAM50B	6	3849373	3851320	p25.2	10	0.126	0.335	0.27	0.22955	0.239508	0.915816	0.282203	0.248826	0.256736	0.916405	0.0956224	1.3184	0.942181	0.996218	1.07919	0.849242	0.20381	0.95531	-1.33165	1.4391	0.35479	0.905328	-0.464435	1.69272	0.783799	0.988018
OPGS008286	ENSG00000173598	NUDT4	12	93377883	93408146	q22	20	0.107	0.298	-0.0441721	0.0375863	0.239908	0.915816	-0.0877871	0.0424495	0.0386365	0.744865	-0.017219	0.191344	0.928296	0.996218	0.25311	0.1184	0.0325375	0.865753	-0.221862	0.187558	0.236849	0.88265	0.193323	0.208347	0.353464	0.981361
OPGS007118	ENSG00000111144	LTA4H	12	96000753	96043520	q23.1	27	0.147	0.378	0.0350853	0.0298793	0.240301	0.915816	0.0375829	0.0331263	0.25657	0.916405	0.0745725	0.158047	0.637042	0.981012	0.0181218	0.0934213	0.846192	0.989505	0.105741	0.206409	0.608449	0.944403	0.0290527	0.187122	0.876615	0.989953
OPGS006774	ENSG00000198879	SFMBT2	10	7158624	7411488	p14	32	0.162	0.387	0.0339764	0.0289372	0.240338	0.915816	0.0194741	0.0319941	0.542738	0.949167	0.0687849	0.132289	0.603092	0.978823	0.0635003	0.106453	0.550836	0.986577	0.106062	0.202517	0.600476	0.944403	0.211921	0.148404	0.153292	0.981361
OPGS003768	ENSG00000137968	SLC44A5	1	75202129	75611114	p31.1	110	0.566	0.748	0.0190231	0.016207	0.240493	0.915816	0.0185798	0.0174393	0.286697	0.924754	0.0851894	0.0860365	0.322099	0.962768	0.0265857	0.0646107	0.680724	0.986577	-0.303424	0.258656	0.240763	0.88265	-0.0308375	0.0901319	0.732248	0.988018
OPGS007324	ENSG00000008382	MPND	19	4343527	4360086	p13.3	12	0.138	0.373	0.0490177	0.0418476	0.241463	0.915816	0.0594881	0.0463701	0.199528	0.887989	0.120059	0.178401	0.500966	0.978823	-0.103774	0.155895	0.505625	0.986577	0.0019565	0.277661	0.994378	0.998215	0.0401316	0.228328	0.86048	0.989953
OPGS003790	ENSG00000213492		4	117575098	117576109	q26	137	0.552	0.684	-0.0178691	0.0152566	0.241502	0.915816	-0.0159589	0.0167097	0.339543	0.929949	-0.0978888	0.0827265	0.236697	0.954749	-0.0465615	0.0584003	0.425287	0.986577	-0.0302174	0.09269	0.744421	0.974807	0.0792603	0.0808093	0.326676	0.981361
OPGS004369	ENSG00000166750	SLFN5	17	35243071	35273655	q12	49	0.376	0.618	-0.0232391	0.0198527	0.241769	0.915816	-0.0111122	0.0212473	0.600981	0.954091	-0.167673	0.114689	0.143747	0.925124	-0.132804	0.0802411	0.0979129	0.910229	-0.0552271	0.194813	0.776803	0.980394	-0.0244583	0.127477	0.847849	0.989953
OPGS004730	ENSG00000168275	COA6	1	234373456	234385080	q42.2	31	0.32	0.562	-0.0241423	0.0206355	0.242025	0.915816	-0.0268599	0.0229179	0.241193	0.91171	-0.0113987	0.10289	0.911787	0.996218	-0.00381925	0.0710084	0.957106	0.997678	0.116535	0.122788	0.342582	0.905328	-0.145487	0.111394	0.191534	0.981361
OPGS004403	ENSG00000288524	AC013474.2	2	126640708	126646233	q14.3	58	0.37	0.51	0.021399	0.0182907	0.242026	0.915816	0.0146949	0.0205232	0.473981	0.934708	-0.0150687	0.0649059	0.816412	0.99583	0.109374	0.0706876	0.121793	0.95531	-0.027327	0.169208	0.8717	0.989264	0.113835	0.0868344	0.189879	0.981361
OPGS004288	ENSG00000263006		18	116842	118504	p11.32	18	0.391	0.612	-0.0593873	0.0507889	0.242284	0.915816	-0.0579215	0.0561049	0.301895	0.927172	-0.221125	0.253042	0.382192	0.96451	0.00449211	0.173818	0.979382	0.998733	-0.458068	0.392053	0.242652	0.88265	0.209108	0.268987	0.43693	0.981361
OPGS007947	ENSG00000163975	MELTF	3	196980590	197029835	q29	25	0.117	0.338	0.0477358	0.0408311	0.242361	0.915816	0.0483904	0.0443306	0.275017	0.923022	-0.227583	0.184629	0.217706	0.94656	0.0673008	0.161271	0.676447	0.986577	0.548252	0.412876	0.184216	0.847894	0.266598	0.24722	0.280863	0.981361
OPGS006919	ENSG00000284606	AC105233.5	8	8059287	8226706	p23.1	214	0.155	0.391	0.0355168	0.03039	0.242524	0.915816	0.0454312	0.0329051	0.167379	0.875309	-0.201512	0.199961	0.313571	0.962768	0.0261873	0.114377	0.818902	0.987846	0.18843	0.245735	0.443199	0.918049	-0.112206	0.161449	0.487059	0.988018
OPGS005402	ENSG00000104894	CD37	19	49335171	49343335	q13.33	19	0.247	0.46	-0.0264353	0.0226203	0.242544	0.915816	-0.00233885	0.0252466	0.926189	0.99486	-0.182502	0.101744	0.0728554	0.90946	-0.0925989	0.0821266	0.259525	0.968502	-0.0817154	0.137748	0.553032	0.930575	-0.15461	0.108998	0.156055	0.981361
OPGS007978	ENSG00000108469	RECQL5	17	75626845	75667189	q25.1	5	0.116	0.241	-0.0388791	0.0332983	0.242967	0.915816	-0.0247958	0.0357154	0.487519	0.937502	0.0684549	0.190921	0.71993	0.987828	-0.267685	0.121694	0.027831	0.865753	-0.259108	0.34099	0.447332	0.920557	0.233154	0.294475	0.428501	0.981361
OPGS005946	ENSG00000100678	SLC8A3	14	70044215	70189480	q24.2	39	0.206	0.259	0.0315161	0.0269978	0.243066	0.915816	0.0351705	0.0282565	0.213246	0.89094	-0.225617	0.21763	0.299875	0.959032	-0.0708904	0.117839	0.54745	0.986577	0.0713966	0.38306	0.852143	0.987603	0.445635	0.245105	0.0690429	0.937423
OPGS008393	ENSG00000267702	AP005131.6					10	0.104	0.311	0.0420425	0.0360282	0.243237	0.915816	0.0331207	0.0389952	0.395685	0.931452	-0.177887	0.244831	0.46749	0.976292	0.170799	0.141649	0.227901	0.967824	0.189426	0.272551	0.487048	0.928412	0.0618211	0.178396	0.728938	0.988018
OPGS005593	ENSG00000241163	LINC00877	3	71943592	72279946	p13	32	0.23	0.472	-0.0283367	0.0242952	0.243471	0.915816	-0.0355396	0.0261673	0.17441	0.877241	-0.0503887	0.123383	0.682984	0.984041	0.0130354	0.0956539	0.891603	0.991319	-0.538361	0.371339	0.147119	0.82316	0.17116	0.14255	0.229867	0.981361
OPGS006560	ENSG00000196172	ZNF681	19	23739195	23758891	p12	41	0.172	0.406	0.0360992	0.0309908	0.244085	0.915816	0.0483145	0.0330331	0.143574	0.863975	-0.110019	0.220288	0.617474	0.979013	-0.0797362	0.116799	0.49481	0.986577	-0.178887	0.354523	0.61385	0.945804	0.174558	0.21483	0.416483	0.981361
OPGS006440	ENSG00000184227	ACOT1	14	73537143	73543796	q24.3	29	0.178	0.416	-0.0372978	0.032021	0.244102	0.915816	-0.0709528	0.0344869	0.0396492	0.744865	0.102036	0.171191	0.551152	0.978823	0.281765	0.117839	0.016798	0.865753	0.0168901	0.373895	0.963969	0.994545	-0.0253892	0.228036	0.911348	0.992204
OPGS004319	ENSG00000140374	ETFA	15	76188555	76311730	q24.3	123	0.386	0.604	0.0244113	0.0209589	0.244131	0.915816	0.0197767	0.0226344	0.382258	0.931452	0.032604	0.106065	0.758543	0.99583	-0.0697118	0.0925564	0.45134	0.986577	0.308647	0.174177	0.0763891	0.764902	0.120832	0.110019	0.272082	0.981361
OPGS006510	ENSG00000246982	Z84485.1	6	36112466	36200952	p21.31	20	0.175	0.397	0.033402	0.0287196	0.244814	0.915816	0.0391031	0.0309371	0.206246	0.89094	-0.0332809	0.125761	0.79129	0.99583	-0.0238607	0.12248	0.845539	0.989505	0.275882	0.312093	0.376712	0.905328	0.0248028	0.195747	0.899171	0.990533
OPGS008175	ENSG00000075413	MARK3	14	103385377	103503831	q32.32	19	0.11	0.314	-0.0383529	0.0330272	0.24554	0.915816	-0.0188972	0.0385279	0.623794	0.954091	0.0769708	0.0986452	0.435227	0.975661	-0.07794	0.113539	0.492424	0.986577	-0.278729	0.19522	0.15336	0.829176	-0.516472	0.173717	0.0029485	0.680616
OPGS003967	ENSG00000111696	NT5DC3	12	103770453	103841234	q23.3	91	0.476	0.639	0.0189549	0.016331	0.245776	0.915816	0.0205533	0.0177427	0.246698	0.91171	-0.0651346	0.0959417	0.497203	0.978823	0.0167245	0.0549596	0.760895	0.986577	0.199958	0.259268	0.440564	0.916426	0.0163449	0.0953511	0.863895	0.989953
OPGS008342	ENSG00000063245	EPN1	19	55675226	55709858	q13.42	9	0.106	0.221	0.0777495	0.0670147	0.245973	0.915816	0.0979381	0.0753071	0.193424	0.879582	0.100718	0.259297	0.6977	0.985267	-0.376338	0.283079	0.183701	0.95531	0.0718048	0.35361	0.839086	0.984886	0.244592	0.307778	0.426786	0.981361
OPGS003909	ENSG00000228695		16	55760642	55793960	q12.2	42	0.503	0.702	0.0203163	0.0175213	0.246245	0.915816	0.0180217	0.0191428	0.346482	0.929949	0.0529447	0.0781332	0.498012	0.978823	-0.0170394	0.0744991	0.819087	0.987846	0.159116	0.120424	0.186402	0.847894	-0.0294682	0.0948679	0.756087	0.988018
OPGS007672	ENSG00000212127	TAS2R14	12	10937408	11171573	p13.2	15	0.126	0.336	-0.0605561	0.0522521	0.246488	0.915816	-0.0372679	0.0568045	0.511777	0.941572	-0.706803	0.407147	0.0825655	0.90946	-0.241868	0.210282	0.250058	0.967872	0.073395	0.377215	0.845729	0.986933	-0.107809	0.225904	0.633196	0.988018
OPGS003971	ENSG00000115306	SPTBN1	2	54456327	54671446	p16.2	182	0.474	0.675	-0.0204015	0.0176063	0.246553	0.915816	-0.0281005	0.0193078	0.14556	0.863975	-0.0590569	0.106914	0.580689	0.978823	0.0678383	0.0609203	0.265468	0.968502	0.00739129	0.108198	0.945537	0.994545	-0.0321055	0.103507	0.756426	0.988018
OPGS005059	ENSG00000109689	STIM2	4	26857601	27025381	p15.2	44	0.281	0.519	-0.0267018	0.0230546	0.246782	0.915816	-0.0293898	0.0253631	0.246554	0.91171	-0.0701234	0.110576	0.525974	0.978823	0.0135818	0.0783447	0.862369	0.989505	0.0811247	0.173681	0.640436	0.94845	-0.0804361	0.147687	0.586003	0.988018
OPGS006301	ENSG00000234389	AC007278.1	2	102438713	102440475	q12.1	28	0.186	0.434	-0.0377869	0.0326324	0.246883	0.915816	-0.0508801	0.0341703	0.136484	0.861067	-0.303544	0.254695	0.233343	0.952705	0.136747	0.151969	0.368209	0.980652	-0.295792	0.62553	0.636309	0.948183	0.399814	0.227564	0.0789298	0.937423
OPGS006157	ENSG00000143549	TPM3	1	154155308	154194648	q21.3	32	0.194	0.44	0.0338463	0.0292311	0.246911	0.915816	0.0342374	0.0313766	0.275195	0.923022	-0.182999	0.166632	0.272108	0.959032	0.293516	0.117828	0.0127368	0.865753	0.0367062	0.249168	0.882883	0.990193	-0.286211	0.188755	0.12944	0.981361
OPGS007267	ENSG00000082397	EPB41L3	18	5392381	5630700	p11.31	25	0.141	0.372	0.0348376	0.0300928	0.246999	0.915816	0.0278123	0.0333466	0.404261	0.931452	-0.174165	0.180381	0.334275	0.962768	0.10386	0.0981548	0.289998	0.976008	0.23705	0.182599	0.194219	0.85467	0.00533103	0.160913	0.973571	0.996512
OPGS006314	ENSG00000269119		19	41829692	41830938	q13.2	7	0.186	0.431	-0.0802379	0.0693328	0.247155	0.915816	-0.109779	0.0723151	0.128998	0.856552	1.18643	0.581637	0.04137	0.890361	0.0270941	0.30139	0.928369	0.996467	4.18202	1.74245	0.0163915	0.671512	-0.759698	0.701903	0.279101	0.981361
OPGS005270	ENSG00000267279	AC090409.1					35	0.259	0.495	0.0263775	0.0228033	0.247377	0.915816	0.050824	0.0253607	0.0450653	0.765174	0.00913286	0.119402	0.939031	0.996218	-0.0149763	0.0756646	0.8431	0.989478	-0.277461	0.142019	0.0507385	0.726637	-0.163891	0.119275	0.169423	0.981361
OPGS007908	ENSG00000125821	DTD1	20	18587942	18766644	p11.23	31	0.118	0.285	-0.0426043	0.0368544	0.247674	0.915816	-0.047989	0.0395635	0.225145	0.908541	0.163145	0.166083	0.325947	0.962768	0.117776	0.174224	0.499041	0.986577	-0.0428747	0.527074	0.935168	0.994545	-0.411843	0.210085	0.0499533	0.937423
OPGS008140	ENSG00000271959	AC100803.4	8	141433946	141437958	q24.3	15	0.111	0.327	-0.0408693	0.0353568	0.247718	0.915816	-0.0156042	0.0385927	0.685969	0.963385	-0.233836	0.164369	0.154845	0.930919	-0.334027	0.144978	0.0212234	0.865753	-0.162049	0.228344	0.477909	0.928317	0.148449	0.210894	0.481493	0.986825
OPGS003903	ENSG00000196352	CD55	1	207321519	207386804	q32.2	95	0.506	0.699	0.0210195	0.0181957	0.248013	0.915816	0.0291951	0.0196923	0.13819	0.862492	-0.0554112	0.0961143	0.564268	0.978823	0.0315915	0.0711608	0.657082	0.986577	-0.288686	0.157348	0.0665502	0.756114	-0.0267239	0.105494	0.80002	0.989922
OPGS004828	ENSG00000158555	GDPD5	11	75434640	75525941	q13.5	48	0.307	0.513	0.0243945	0.021127	0.248229	0.915816	0.0154651	0.0232038	0.505098	0.940176	0.129237	0.0906264	0.153855	0.930919	0.024314	0.0862973	0.778138	0.986577	-0.196855	0.173078	0.255381	0.882734	0.133747	0.105864	0.206454	0.981361
OPGS004995	ENSG00000145817	YIPF5	5	144158162	144170714	q31.3	84	0.287	0.486	-0.0261487	0.0226508	0.248325	0.915816	-0.0214194	0.0257078	0.40474	0.931452	0.01698	0.0887858	0.848333	0.99583	-0.123808	0.0654658	0.0586001	0.865753	0.513487	0.228977	0.0249277	0.671512	-0.00588267	0.140827	0.96668	0.995646
OPGS006278	ENSG00000081665	ZNF506	19	19761038	19821751	p13.11	14	0.187	0.436	0.0339202	0.0294213	0.248947	0.915816	0.042657	0.032483	0.189113	0.877241	0.0240667	0.139919	0.863434	0.99583	-0.0646223	0.10273	0.529316	0.986577	0.134013	0.239511	0.5758	0.934276	0.0368829	0.153204	0.809753	0.989953
OPGS007883	ENSG00000229585		4	53986587	53987058	q12	16	0.119	0.334	-0.0394816	0.0342485	0.248994	0.915816	-0.047068	0.037151	0.205178	0.89094	0.312551	0.179706	0.0819926	0.90946	-0.0349321	0.128931	0.78644	0.986577	0.287193	0.340471	0.398939	0.9151	-0.415301	0.196947	0.0349707	0.875986
OPGS006705	ENSG00000129933	MAU2	19	19320829	19358754	p13.11	29	0.165	0.373	0.0351598	0.0305075	0.249116	0.915816	0.0313072	0.0333761	0.348238	0.929949	-0.13716	0.140703	0.32965	0.962768	0.174652	0.119982	0.145491	0.95531	0.0623888	0.199849	0.754904	0.97575	0.111851	0.185696	0.546952	0.988018
OPGS004545	ENSG00000154222	CC2D1B	1	52345723	52366205	p32.3	44	0.347	0.55	-0.0336476	0.0292104	0.24936	0.915816	-0.0316111	0.0311609	0.31037	0.92839	0.0462132	0.156421	0.767657	0.99583	-0.000459809	0.12331	0.997025	0.999104	0.248501	0.792886	0.753967	0.97555	-0.211827	0.175911	0.228525	0.981361
OPGS007407	ENSG00000226660	TRBV2	7	142300924	142301432	q34	209	0.135	0.369	-0.0414348	0.0359726	0.249385	0.915816	-0.0333326	0.0391001	0.393939	0.931452	-0.263309	0.186803	0.15867	0.930919	0.0193231	0.135196	0.886348	0.989505	-0.264626	0.285364	0.353756	0.905328	0.0249371	0.214282	0.907355	0.992204
OPGS005588	ENSG00000136044	APPL2	12	105173297	105236203	q23.3	25	0.231	0.484	-0.0290811	0.0252493	0.24942	0.915816	-0.0462918	0.0277147	0.0948602	0.834928	0.0585369	0.130037	0.652599	0.983992	0.121878	0.0880493	0.166298	0.95531	0.0158868	0.188801	0.932941	0.994545	-0.0642176	0.1442	0.656077	0.988018
OPGS008087	ENSG00000144677	CTDSPL	3	37861880	37984469	p22.2	19	0.113	0.315	-0.0462444	0.0401788	0.249747	0.915816	-0.0440996	0.0442948	0.319448	0.929949	0.0491189	0.205122	0.810748	0.99583	-0.204477	0.1615	0.205473	0.95531	0.0158644	0.193976	0.934817	0.994545	-0.061446	0.223018	0.782916	0.988018
OPGS007751	ENSG00000234810	AL603840.1					43	0.124	0.351	0.0382761	0.0332655	0.249886	0.915816	0.0331643	0.036374	0.361895	0.929949	-0.187071	0.177465	0.291824	0.959032	0.235813	0.128104	0.0656527	0.88318	-0.196425	0.235597	0.40443	0.9151	0.0955767	0.169444	0.572713	0.988018
OPGS004578	ENSG00000160285	LSS	21	46188141	46228824	q22.3	36	0.342	0.56	0.0251416	0.0218505	0.249889	0.915816	0.0307636	0.0242747	0.205043	0.89094	0.0868812	0.0988904	0.379639	0.96381	0.0323903	0.0782117	0.678775	0.986577	-0.15277	0.13313	0.251167	0.882734	-0.0893321	0.118918	0.452527	0.981361
OPGS007307	ENSG00000124203	ZNF831	20	59123381	59259113	q13.32	23	0.139	0.372	0.0368378	0.0320211	0.24997	0.915816	0.0362585	0.034889	0.298687	0.926675	0.153871	0.189635	0.417132	0.972315	0.0636497	0.115811	0.582594	0.986577	-0.193246	0.240245	0.421184	0.9151	0.0988211	0.175519	0.573419	0.988018
OPGS007351	ENSG00000163527	STT3B	3	31532638	31638548	p23	34	0.138	0.34	-0.0303745	0.0264058	0.250022	0.915816	-0.0268019	0.0285007	0.347015	0.929949	-0.163817	0.135013	0.224997	0.948013	0.0140327	0.113743	0.901812	0.991595	-0.0123351	0.24571	0.959962	0.994545	-0.026035	0.138349	0.850732	0.989953
OPGS007684	ENSG00000140395	WDR61	15	78277835	78299703	q25.1	26	0.126	0.344	-0.0369954	0.0321766	0.250242	0.915816	-0.0257897	0.0346626	0.456863	0.93175	-0.165567	0.176301	0.347671	0.96381	-0.201167	0.130726	0.123842	0.95531	0.0525432	0.305639	0.863506	0.989214	0.0498333	0.18146	0.783605	0.988018
OPGS004641	ENSG00000148572	NRBF2	10	63133247	63155031	q21.3	76	0.334	0.496	0.0234403	0.0204054	0.250668	0.915816	0.0184403	0.0240091	0.442454	0.93175	0.0611263	0.120792	0.612825	0.979013	0.0561299	0.0532672	0.292001	0.977582	-0.00370206	0.0710142	0.958424	0.994545	0.0577244	0.156302	0.711894	0.988018
OPGS006827	ENSG00000172264	MACROD2	20	13995369	16053197	p12.1	23	0.159	0.393	-0.0352303	0.0306757	0.250773	0.915816	-0.0558912	0.0340208	0.100414	0.835272	-0.103269	0.139725	0.459856	0.976292	0.149614	0.108949	0.169676	0.95531	0.167691	0.200181	0.4022	0.9151	-0.0444891	0.16572	0.788345	0.988018
OPGS008224	ENSG00000001167	NFYA	6	41072974	41102403	p21.1	17	0.108	0.265	-0.0474467	0.0413171	0.250822	0.915816	-0.0368157	0.0441644	0.404503	0.931452	-0.242616	0.230145	0.291797	0.959032	-0.145463	0.163653	0.374084	0.980652	-0.510387	0.806949	0.527067	0.929489	0.101793	0.260434	0.695901	0.988018
OPGS005474	ENSG00000232229	LINC00865	10	89829483	90225443	q23.31	26	0.241	0.433	0.0282095	0.0245874	0.251252	0.915816	0.0124037	0.0267394	0.642738	0.957763	0.320299	0.128895	0.0129566	0.775342	0.133233	0.108262	0.218451	0.96443	-0.301889	0.189347	0.110854	0.802913	0.0761618	0.112724	0.499263	0.988018
OPGS004110	ENSG00000197226	TBC1D9B	5	179862066	179907897	q35.3	67	0.434	0.526	0.0239253	0.0208566	0.251327	0.915816	0.0195811	0.0217237	0.367392	0.931452	-0.0998138	0.165503	0.546445	0.978823	0.0924848	0.108691	0.394826	0.982122	-0.00779927	0.479196	0.987014	0.997737	0.24744	0.142174	0.0817894	0.937423
OPGS008564	ENSG00000120885	CLU	8	27596917	27614700	p21.1	21	0.1	0.307	-0.045482	0.0396613	0.25148	0.915816	-0.0679605	0.0432158	0.115815	0.84597	0.228346	0.205734	0.267039	0.959032	0.0805702	0.15012	0.59147	0.986577	-0.233865	0.278803	0.401572	0.9151	0.0938454	0.234327	0.688797	0.988018
OPGS008165	ENSG00000107890	ANKRD26	10	26973793	27100494	p12.1	22	0.11	0.186	-0.0599909	0.0523267	0.251601	0.915816	-0.0302247	0.0561802	0.59058	0.954091	-0.120223	0.245722	0.624654	0.979013	-0.211196	0.231711	0.36205	0.979036	-1.13502	0.525222	0.0306929	0.68459	-0.276078	0.333439	0.407687	0.981361
OPGS003820	ENSG00000254473	AL354920.1	9	83707594	83713610	q21.32	76	0.541	0.716	-0.0168236	0.0146816	0.251839	0.915816	-0.0145433	0.0165523	0.379602	0.931452	-0.0787603	0.0882589	0.37219	0.96381	0.00986002	0.0417088	0.813121	0.987846	-0.100799	0.0997863	0.312426	0.886872	-0.0312874	0.0764447	0.682333	0.988018
OPGS005977	ENSG00000005156	LIG3	17	34980512	35009743	q12	75	0.205	0.447	-0.0301713	0.0263525	0.252245	0.915816	-0.0388844	0.0286126	0.174149	0.877241	0.0229869	0.160887	0.886388	0.99583	-0.0374881	0.0956427	0.695088	0.986577	0.028546	0.196483	0.884486	0.990193	0.136196	0.154282	0.37736	0.981361
OPGS003859	ENSG00000101751	POLI	18	54269517	54321266	q21.2	119	0.525	0.721	0.0177274	0.0154972	0.252661	0.915816	0.0183375	0.0170761	0.282882	0.924754	0.0196612	0.0952296	0.836431	0.99583	-0.0175883	0.0512377	0.731396	0.986577	0.129826	0.0965431	0.178706	0.847894	0.014112	0.0884723	0.873269	0.989953
OPGS006763	ENSG00000163378	EOGT	3	68975217	69013684	p14.1	37	0.162	0.4	0.0323474	0.0283022	0.253069	0.915816	0.0428954	0.0314654	0.172802	0.877241	-0.16916	0.142698	0.235844	0.954486	0.0682169	0.093373	0.465033	0.986577	-0.135844	0.188438	0.470975	0.926453	-1.94815e-05	0.150999	0.999897	0.999897
OPGS004907	ENSG00000144815	NXPE3	3	101779177	101843743	q12.3	31	0.298	0.358	0.0226727	0.0198502	0.253376	0.915816	0.0203124	0.0245095	0.407241	0.931452	-0.170557	0.168152	0.310439	0.962768	0.0413561	0.040249	0.304182	0.979036	0.0416725	0.0948282	0.660334	0.949665	-0.0270426	0.0974121	0.781312	0.988018
OPGS008332	ENSG00000126883	NUP214	9	131125573	131234663	q34.13	13	0.106	0.194	0.08866	0.0776243	0.253384	0.915816	0.0864881	0.0836609	0.301232	0.927172	-0.125484	0.394447	0.750389	0.995538	-0.264613	0.3699	0.474384	0.986577	-1.39079	0.807339	0.0849468	0.779309	0.964582	0.381681	0.0114978	0.81811
OPGS004440	ENSG00000259865	AL390728.6	1	247187281	247188526	q44	58	0.364	0.608	0.0223967	0.0196143	0.253514	0.915816	0.0463594	0.0216254	0.0320535	0.724822	0.00926446	0.103637	0.928769	0.996218	-0.0654381	0.0738714	0.375705	0.980652	-0.290085	0.122499	0.0178816	0.671512	-0.0970835	0.095494	0.309322	0.981361
OPGS005639	ENSG00000203999	LINC01270	20	50292709	50315488	q13.13	39	0.226	0.477	-0.0300867	0.026353	0.253586	0.915816	-0.0362887	0.0281494	0.197347	0.884669	0.0751982	0.140886	0.593512	0.978823	0.135699	0.115634	0.240585	0.967872	-0.446273	0.294654	0.129883	0.813874	-0.14635	0.159202	0.35795	0.981361
OPGS006671	ENSG00000168827	GFM1	3	158644527	158695581	q25.32	51	0.167	0.408	0.0354614	0.0310867	0.253985	0.915816	0.00724875	0.0340288	0.831313	0.986849	0.29896	0.171388	0.0810996	0.90946	0.0789226	0.114143	0.489292	0.986577	0.124028	0.185144	0.50292	0.928543	0.347062	0.185755	0.0617081	0.937423
OPGS005673	ENSG00000134758	RNF138	18	32091874	32131561	q12.1	24	0.223	0.466	0.0329628	0.0289029	0.254092	0.915816	0.0271189	0.0321138	0.398411	0.931452	-0.00266135	0.132716	0.984001	0.996227	-0.0200384	0.105149	0.848861	0.989505	0.275677	0.154054	0.0735375	0.76444	0.0685104	0.168022	0.683459	0.988018
OPGS008375	ENSG00000165949	IFI27	14	94104836	94116695	q32.12	15	0.105	0.33	0.0395853	0.0347105	0.254103	0.915816	0.0299408	0.0382932	0.434284	0.931452	-0.174826	0.167257	0.295908	0.959032	0.119693	0.116885	0.305825	0.979036	0.411015	0.27058	0.128758	0.813874	0.100021	0.204865	0.625386	0.988018
OPGS005191	ENSG00000075234	TTC38	22	46267961	46294008	q13.31	31	0.267	0.352	-0.0279374	0.0245167	0.254485	0.915816	-0.014258	0.027798	0.608012	0.954091	-0.0906992	0.0678645	0.181394	0.94656	0.0188794	0.0949422	0.842379	0.989478	-1.28534	0.582606	0.0273705	0.671512	-0.135597	0.172018	0.430536	0.981361
OPGS008006	ENSG00000107281	NPDC1	9	137039463	137046179	q34.3	6	0.115	0.297	0.0669842	0.0588038	0.254656	0.915816	0.0348355	0.0661594	0.598514	0.954091	0.19234	0.222746	0.387866	0.965747	0.182917	0.211746	0.387669	0.981234	1.37459	0.788693	0.0813564	0.771002	0.133107	0.24911	0.593113	0.988018
OPGS006010	ENSG00000119121	TRPM6	9	74722495	74888094	q21.13	21	0.203	0.445	-0.0301316	0.0264552	0.254717	0.915816	-0.0251678	0.0289639	0.384881	0.931452	-0.212795	0.144287	0.140264	0.925124	-0.119273	0.0941334	0.205131	0.95531	0.017424	0.191912	0.927658	0.994382	0.21497	0.147457	0.144881	0.981361
OPGS007256	ENSG00000272316	AL021368.2					37	0.141	0.37	-0.0922273	0.0809773	0.254733	0.915816	-0.111345	0.0889134	0.210467	0.89094	-0.861471	0.387007	0.0260152	0.841284	0.298404	0.307596	0.331989	0.979036	0.557099	0.598114	0.351632	0.905328	0.419287	0.422284	0.320757	0.981361
OPGS003955	ENSG00000213399		2	84915868	84916660	p11.2	30	0.481	0.606	-0.0188213	0.0165278	0.2548	0.915816	-0.0207946	0.0183041	0.255932	0.916405	0.159674	0.104735	0.127371	0.924749	-0.0666629	0.0513416	0.194143	0.95531	0.0198896	0.116862	0.864855	0.989264	0.0278337	0.0896911	0.756311	0.988018
OPGS007237	ENSG00000204248	COL11A2	6	33162681	33192499	p21.32	35	0.142	0.217	0.0312385	0.027434	0.254837	0.915816	0.0655167	0.0315537	0.0378612	0.744865	-0.126674	0.0870787	0.145749	0.925124	0.011756	0.0886246	0.89447	0.991397	-0.230658	0.195523	0.23812	0.88265	-0.116594	0.179887	0.516888	0.988018
OPGS004607	ENSG00000122359	ANXA11	10	80150889	80205572	q22.3	72	0.339	0.565	-0.0246615	0.021668	0.255056	0.915816	-0.0373454	0.0233146	0.109199	0.84597	0.105561	0.111072	0.341918	0.96381	0.0739833	0.0830063	0.372769	0.980652	-0.151614	0.328141	0.644053	0.94845	-0.0383181	0.140698	0.785359	0.988018
OPGS004058	ENSG00000143185	XCL2	1	168540768	168543997	q24.2	67	0.447	0.61	-0.0240846	0.0211626	0.25509	0.915816	-0.0291596	0.0228617	0.202141	0.89094	0.0875917	0.0980332	0.371595	0.96381	-0.0586111	0.0900731	0.515237	0.986577	-0.0375028	0.273811	0.891058	0.991818	-0.0541971	0.116294	0.641189	0.988018
OPGS003601	ENSG00000285535	AC021683.5					67	0.691	0.806	-0.0151886	0.0133515	0.255287	0.915816	-0.0176562	0.014797	0.232781	0.91171	0.0275168	0.05669	0.627399	0.979524	-0.0319342	0.0465028	0.492262	0.986577	0.0642118	0.110643	0.561679	0.933026	0.00142621	0.0746748	0.984762	0.998944
OPGS008531	ENSG00000224546		9	96146007	96147856	q22.32	21	0.101	0.199	0.0368324	0.0324198	0.255912	0.915816	0.0316634	0.0376003	0.39973	0.931452	0.03258	0.100683	0.746249	0.994797	0.0107506	0.127234	0.932663	0.996467	0.0406947	0.199228	0.838149	0.984886	0.0884538	0.133002	0.506015	0.988018
OPGS004882	ENSG00000105793	GTPBP10	7	90335223	90391453	q21.13	117	0.301	0.516	-0.0310577	0.0273474	0.256093	0.915816	-0.0338511	0.0295373	0.251776	0.915158	-0.16094	0.138306	0.244565	0.954749	0.00970187	0.107859	0.928327	0.996467	0.384617	0.252858	0.12824	0.813874	0.00928086	0.167961	0.955934	0.995646
OPGS006518	ENSG00000136240	KDELR2	7	6445953	6484190	p22.1	9	0.174	0.409	0.0297605	0.0262057	0.256104	0.915816	0.02729	0.0304899	0.370761	0.931452	-0.00219909	0.0983193	0.982155	0.996227	0.056359	0.0893197	0.528054	0.986577	0.00868771	0.112075	0.938212	0.994545	0.0537919	0.120476	0.65524	0.988018
OPGS003762	ENSG00000125257	ABCC4	13	95019835	95301475	q32.1	96	0.567	0.757	0.0178418	0.0157124	0.256157	0.915816	0.0224677	0.0173875	0.196297	0.883331	0.105291	0.0819217	0.198698	0.94656	-0.00283099	0.0526362	0.957107	0.997678	0.0190949	0.102985	0.852905	0.987603	-0.13409	0.0878112	0.126753	0.981361
OPGS004570	ENSG00000140416	TPM1	15	63042620	63071915	q22.2	94	0.343	0.55	-0.0209639	0.018509	0.257368	0.915816	-0.0187967	0.0207261	0.364455	0.931296	-0.0198609	0.0850686	0.815397	0.99583	-0.0130309	0.0683383	0.848775	0.989505	-0.00596825	0.104838	0.954602	0.994545	-0.0821444	0.0843191	0.329952	0.981361
OPGS004652	ENSG00000183617	MRPL54	19	3762682	3768575	p13.3	17	0.331	0.577	0.0237667	0.0209858	0.257419	0.915816	0.0242774	0.0227613	0.28615	0.924754	-0.383359	0.125868	0.00232131	0.5702	0.127187	0.0761313	0.094795	0.910229	0.13208	0.165048	0.423567	0.9151	0.0796264	0.125708	0.526457	0.988018
OPGS006141	ENSG00000175221	MED16	19	867630	893218	p13.3	15	0.195	0.42	0.0429713	0.0380019	0.258153	0.915816	0.0438215	0.040551	0.279852	0.924754	-0.223326	0.226981	0.325165	0.962768	0.164064	0.151293	0.27818	0.970384	0.0183484	0.39256	0.96272	0.994545	0.039425	0.266388	0.882344	0.989953
OPGS006794	ENSG00000251301	LINC02384	12	68332773	68538980	q15	26	0.161	0.395	0.0329907	0.0291868	0.258338	0.915816	0.0521579	0.0322255	0.105549	0.841438	0.0174541	0.128	0.891537	0.99583	-0.104696	0.108711	0.335511	0.979036	0.05417	0.194522	0.780646	0.981572	-0.15993	0.163572	0.328205	0.981361
OPGS004432	ENSG00000167850	CD300C	17	74534362	74546133	q25.1	41	0.366	0.584	0.0180264	0.0159498	0.258396	0.915816	0.000321038	0.0180318	0.985795	0.997077	0.0854564	0.0639403	0.181385	0.94656	0.023649	0.0521769	0.650371	0.986577	0.202553	0.09597	0.0348078	0.692303	0.156826	0.0915217	0.086614	0.94712
OPGS006224	ENSG00000159214	CCDC24	1	43991359	43996528	p34.1	29	0.191	0.432	0.0378347	0.0334772	0.258407	0.915816	0.0279172	0.037256	0.453656	0.93175	0.00614903	0.140819	0.96517	0.996218	0.140301	0.116578	0.228785	0.967824	-0.166588	0.220737	0.450436	0.921057	0.22797	0.196978	0.247135	0.981361
OPGS003932	ENSG00000004809	SLC22A16	6	110424687	110476641	q21	58	0.491	0.642	0.0195442	0.0172945	0.258442	0.915816	0.0194029	0.0198094	0.327344	0.929949	-0.0517161	0.0665727	0.437255	0.976292	0.0404733	0.0597758	0.498352	0.986577	0.0269851	0.0860747	0.753895	0.97555	0.0809278	0.0824072	0.326077	0.981361
OPGS006244	ENSG00000166965	RCCD1	15	90954881	90963125	q26.1	17	0.189	0.363	0.0353293	0.0312784	0.258682	0.915816	0.0350167	0.0345698	0.311094	0.92839	-0.0204001	0.121444	0.8666	0.99583	0.0993076	0.116282	0.39309	0.982122	-0.0854087	0.240914	0.72295	0.973445	0.0654157	0.200788	0.744579	0.988018
OPGS005043	ENSG00000234284	ZNF879	5	179023804	179035064	q35.3	44	0.282	0.468	-0.0245246	0.0217251	0.258957	0.915816	-0.0114334	0.0239592	0.633218	0.95518	-0.187557	0.0986654	0.0573092	0.90946	0.0549394	0.0900589	0.541836	0.986577	-0.0231864	0.12046	0.847365	0.986933	-0.202371	0.11457	0.0773366	0.937423
OPGS005655	ENSG00000163092	XIRP2	2	166888480	167259753	q24.3	96	0.224	0.414	-0.0292617	0.025954	0.259554	0.915816	-0.0149739	0.0290692	0.606474	0.954091	-0.0892517	0.104199	0.391693	0.96664	-0.127394	0.0959338	0.184198	0.95531	-0.236839	0.148525	0.110801	0.802913	0.0943964	0.139814	0.499577	0.988018
OPGS007378	ENSG00000157152	SYN2	3	12004388	12192032	p25.2	41	0.137	0.343	-0.0387071	0.0343389	0.259655	0.915816	-0.0441361	0.0370227	0.233208	0.91171	0.07826	0.176729	0.657892	0.984041	-0.0187495	0.151978	0.901814	0.991595	-0.134675	0.261453	0.606482	0.944403	-0.0695447	0.190772	0.715452	0.988018
OPGS008458	ENSG00000140391	TSPAN3	15	77041404	77083984	q24.3	21	0.103	0.311	0.0382751	0.0339685	0.259835	0.915816	0.0552569	0.0420909	0.18925	0.877241	0.0505814	0.0913735	0.579874	0.978823	-0.0499807	0.0835109	0.549511	0.986577	0.0744578	0.24388	0.760134	0.977223	0.121778	0.222895	0.584827	0.988018
OPGS007323	ENSG00000125814	NAPB	20	23374519	23421519	p11.21	31	0.139	0.349	0.0346014	0.0307209	0.260032	0.915816	0.075599	0.0350982	0.0312458	0.719826	-0.0700722	0.126796	0.580512	0.978823	-0.251534	0.0994359	0.0114191	0.865753	0.0548248	0.156888	0.726751	0.973445	0.109375	0.159061	0.491687	0.988018
OPGS005285	ENSG00000231419	LINC00689	7	159006492	159030195	q36.3	27	0.258	0.478	0.0261824	0.0232514	0.260141	0.915816	0.0188577	0.0252261	0.454734	0.93175	0.0980718	0.148738	0.509664	0.978823	0.10439	0.0840023	0.213976	0.963261	0.0893527	0.18732	0.633358	0.947688	-0.0378751	0.127944	0.767208	0.988018
OPGS005586	ENSG00000163961	RNF168	3	196468783	196503768	q29	31	0.231	0.47	0.0333743	0.0296491	0.260318	0.915816	0.0393235	0.0318836	0.217447	0.895895	0.0594907	0.16706	0.721762	0.987828	-0.10231	0.122742	0.404544	0.982682	-0.327326	0.273378	0.231175	0.88265	0.254986	0.166337	0.125288	0.981361
OPGS007728	ENSG00000133246	PRAM1	19	8490056	8502640	p13.2	15	0.124	0.291	-0.0319329	0.0283868	0.260623	0.915816	-0.0177905	0.0351942	0.61321	0.954091	-0.0575875	0.0569916	0.312277	0.962768	-0.0567667	0.103656	0.583935	0.986577	-0.15579	0.275173	0.571289	0.933723	-0.0699481	0.24078	0.771429	0.988018
OPGS006308	ENSG00000226029	LINC01772	1	16460948	16468481	p36.13	47	0.186	0.405	0.0373124	0.0331754	0.260717	0.915816	0.016017	0.0372153	0.666913	0.958245	0.00156037	0.134363	0.990734	0.997136	0.0857492	0.128154	0.503426	0.986577	0.459081	0.175253	0.00880508	0.654645	0.0793552	0.16807	0.636816	0.988018
OPGS004326	ENSG00000146707	POMZP3	7	76609986	76627279	q11.23	51	0.384	0.617	-0.0276069	0.0245605	0.260996	0.915816	-0.0247141	0.0264391	0.349914	0.929949	-0.252481	0.134162	0.0598471	0.90946	0.0972964	0.0947046	0.304247	0.979036	-0.00622387	0.241733	0.979459	0.996518	-0.126391	0.158605	0.425515	0.981361
OPGS006810	ENSG00000286504	AC092745.4					8	0.16	0.386	0.0582247	0.0518038	0.261036	0.915816	0.0795012	0.0573867	0.165942	0.875309	-0.0967291	0.179535	0.590042	0.978823	-0.00942312	0.2101	0.964226	0.998115	1.04354	0.683818	0.126997	0.813874	-0.111135	0.282238	0.693755	0.988018
OPGS005015	ENSG00000211812	TRAV26-2	14	22202583	22203368	q11.2	25	0.285	0.469	0.0244215	0.0217326	0.26113	0.915816	0.0107476	0.0246253	0.662515	0.958245	0.160423	0.0954506	0.0928236	0.910784	0.0779034	0.0674982	0.248437	0.967872	-0.00200467	0.130022	0.987699	0.997737	-0.0140395	0.114471	0.902387	0.990533
OPGS003966	ENSG00000169413	RNASE6	14	20781268	20782467	q11.2	33	0.477	0.702	-0.0177224	0.0157747	0.261236	0.915816	-0.0154142	0.0173923	0.375473	0.931452	-0.0135109	0.0803559	0.866475	0.99583	-0.0575486	0.0572865	0.315102	0.979036	-0.0157408	0.116059	0.892115	0.991928	-0.00100152	0.0760088	0.989487	0.999897
OPGS004756	ENSG00000110074	FOXRED1	11	126269024	126278131	q24.2	43	0.315	0.555	-0.0247424	0.0220245	0.261265	0.915816	-0.0252771	0.0236322	0.284798	0.924754	0.0187589	0.11493	0.870345	0.99583	-0.0267153	0.0852804	0.75408	0.986577	0.137595	0.274774	0.616541	0.946447	-0.096059	0.157031	0.540724	0.988018
OPGS005459	ENSG00000182952	HMGN4	6	26538366	26546933	p22.2	43	0.242	0.438	-0.0273334	0.0243326	0.2613	0.915816	-0.0324018	0.0255188	0.204184	0.89094	0.307727	0.197815	0.119795	0.922194	-0.0547479	0.102569	0.593502	0.986577	-0.0599865	0.283433	0.832386	0.981931	-0.0376096	0.234347	0.872497	0.989953
OPGS005995	ENSG00000049192	ADAMTS6	5	65148738	65481920	q12.3	43	0.204	0.443	-0.0329082	0.0293089	0.26152	0.915816	-0.031564	0.032291	0.32833	0.929949	-0.16977	0.150046	0.257863	0.959032	-0.13083	0.101852	0.198964	0.95531	0.19963	0.208771	0.338965	0.905328	0.253603	0.16046	0.113998	0.981361
OPGS003895	ENSG00000230513	THAP7-AS1	22	21001536	21010342	q11.21	15	0.509	0.687	0.0188536	0.0167975	0.261689	0.915816	0.0249021	0.018775	0.184726	0.877241	-0.00362663	0.0724713	0.960089	0.996218	-0.0412859	0.0622345	0.507079	0.986577	0.00706833	0.0954423	0.940964	0.994545	0.0687762	0.0841304	0.413645	0.981361
OPGS003695	ENSG00000218510	LINC00339	1	22024558	22031223	p36.12	89	0.603	0.773	0.0162524	0.0144838	0.261816	0.915816	0.0174038	0.016093	0.279495	0.924754	0.158873	0.0717945	0.0269058	0.844972	-0.0127442	0.0450924	0.777466	0.986577	-0.169952	0.0971211	0.0801366	0.766531	0.0719308	0.100304	0.473294	0.983791
OPGS006180	ENSG00000176597	B3GNT5	3	183253253	183298504	q27.1	20	0.193	0.34	-0.0358787	0.0320057	0.262285	0.915816	-0.0584699	0.0339719	0.0852283	0.832407	-0.246431	0.176827	0.163429	0.940149	0.277326	0.141448	0.0499231	0.865753	1.5572	0.874402	0.0749328	0.76444	0.286354	0.211047	0.174837	0.981361
OPGS006541	ENSG00000159733	ZFYVE28	4	2269582	2418651	p16.3	60	0.173	0.414	0.0345483	0.0308438	0.26267	0.915816	0.0387124	0.0341642	0.257161	0.916405	0.0138806	0.137264	0.919453	0.996218	0.0598484	0.108255	0.580367	0.986577	0.13724	0.20363	0.500332	0.928543	-0.216329	0.185146	0.242636	0.981361
OPGS008000	ENSG00000287252	AL009179.2	6	27757329	27763269	p22.1	31	0.116	0.147	-0.0468699	0.0418746	0.263015	0.915816	0.0293535	0.0534716	0.583036	0.954091	-0.142785	0.0822976	0.0827445	0.90946	-0.249436	0.12913	0.0534012	0.865753	-0.456251	0.470759	0.332454	0.898404	0.438045	0.43989	0.319345	0.981361
OPGS005587	ENSG00000269001		19	53204016	53214522	q13.42	25	0.231	0.46	-0.0452376	0.04042	0.263059	0.915816	-0.0488122	0.0442217	0.269677	0.920241	0.061825	0.219311	0.778016	0.99583	0.0581575	0.144103	0.68652	0.986577	-0.56043	0.284603	0.0489344	0.726637	-0.00764163	0.234191	0.97397	0.996512
OPGS007089	ENSG00000206503	HLA-A	6	29941260	29949572	p22.1	15	0.148	0.383	0.0430892	0.0385078	0.263151	0.915816	0.0495293	0.0406167	0.22268	0.904164	0.0265707	0.211486	0.900018	0.99583	-0.0220976	0.180176	0.902389	0.991595	0.189226	0.396856	0.633497	0.947688	-0.220656	0.351372	0.530014	0.988018
OPGS007937	ENSG00000067182	TNFRSF1A	12	6328757	6342114	p13.31	6	0.117	0.323	-0.0385384	0.034449	0.263265	0.915816	-0.0299289	0.0375499	0.425425	0.931452	-0.106087	0.21915	0.628327	0.979601	-0.145847	0.12867	0.257004	0.968502	0.0665164	0.212413	0.754169	0.97555	-0.0416525	0.188903	0.825484	0.989953
OPGS006212	ENSG00000164167	LSM6	4	146175703	146200000	q31.22	41	0.191	0.426	-0.0318765	0.0285001	0.263365	0.915816	-0.0339829	0.0307496	0.269095	0.918891	-0.0960521	0.154728	0.534744	0.978823	0.0933475	0.113429	0.410531	0.982682	-0.103415	0.244187	0.671924	0.952597	-0.140777	0.166982	0.399192	0.981361
OPGS003835	ENSG00000085265	FCN1	9	134903232	134917912	q34.3	50	0.534	0.736	-0.0177763	0.0158962	0.26345	0.915816	-0.0178491	0.0171276	0.297355	0.926555	0.0495422	0.0883033	0.574766	0.978823	-0.0454311	0.0663986	0.493837	0.986577	0.0931611	0.119696	0.436384	0.9151	-0.0974566	0.0930344	0.294854	0.981361
OPGS008031	ENSG00000264247	LINC00909	18	74582514	74598885	q22.3	11	0.115	0.303	0.0470411	0.0420826	0.26364	0.915816	0.0253744	0.0451939	0.574486	0.954091	0.173758	0.201178	0.387751	0.965747	0.224011	0.195742	0.252451	0.967872	0.56074	0.470302	0.233145	0.88265	-0.00538697	0.233044	0.981558	0.998944
OPGS007689	ENSG00000143850	PLEKHA6	1	204218853	204378214	q32.1	29	0.126	0.353	-0.0365446	0.0327055	0.263831	0.915816	-0.0105687	0.0354916	0.765872	0.978356	-0.101228	0.189717	0.593638	0.978823	-0.0481808	0.12121	0.691001	0.986577	-0.405477	0.275497	0.141074	0.821499	-0.580271	0.185242	0.00173324	0.680616
OPGS007578	ENSG00000131351	HAUS8	19	17049729	17075625	p13.11	8	0.129	0.352	0.0364011	0.0325837	0.263927	0.915816	0.0535664	0.0360137	0.136911	0.861067	-0.0222476	0.152472	0.88399	0.99583	-0.0920959	0.111999	0.410909	0.982682	-0.218028	0.223132	0.328507	0.895365	0.194853	0.194289	0.315906	0.981361
OPGS006156	ENSG00000112715		6	43770184	43786487	p21.1	19	0.194	0.407	-0.0284331	0.0254622	0.264132	0.915816	-0.036876	0.0286394	0.197886	0.884669	0.044445	0.129052	0.730548	0.991371	-0.00782733	0.0787421	0.920817	0.995371	0.0854805	0.164748	0.603862	0.944403	-0.0946961	0.127501	0.457658	0.981361
OPGS004050	ENSG00000115107	STEAP3	2	119223831	119265652	q14.2	70	0.449	0.674	-0.0189664	0.0169866	0.264187	0.915816	-0.0268376	0.0184051	0.144795	0.863975	0.112462	0.102159	0.270957	0.959032	0.03336	0.0645564	0.605325	0.986577	-0.0260552	0.122857	0.832047	0.981931	-0.0217591	0.0974042	0.823232	0.989953
OPGS004765	ENSG00000245937	LINC01184	5	127939152	128083974	q23.3	103	0.314	0.544	-0.0235027	0.0210596	0.264419	0.915816	-0.0281801	0.0227772	0.21601	0.893628	-0.179746	0.14549	0.216662	0.94656	0.0541897	0.0853297	0.525388	0.986577	-0.0317198	0.134417	0.813448	0.981931	0.0641948	0.10956	0.557922	0.988018
OPGS004840	ENSG00000128731	HERC2	15	28111040	28322179	q13.1	12	0.305	0.249	0.183182	0.164164	0.264488	0.915816	0.126687	0.18641	0.49675	0.940176	-0.396086	0.730052	0.587443	0.978823	1.4675	0.517196	0.00454814	0.865753	2.15656	1.3142	0.100805	0.790539	-1.52785	0.714705	0.0325385	0.875986
OPGS003562	ENSG00000240342		12	118246084	118246962	q24.23	48	0.801	0.852	-0.0159849	0.0143271	0.264544	0.915816	-0.0178226	0.0159414	0.263565	0.91693	0.121919	0.0968187	0.207941	0.94656	-0.0311566	0.0421604	0.459906	0.986577	0.0657172	0.114331	0.565429	0.933366	-0.0454967	0.0743393	0.540528	0.988018
OPGS005949	ENSG00000177359		12	31112236	31201235	p11.21	43	0.206	0.452	0.028505	0.0255719	0.264979	0.915816	0.0315513	0.0298317	0.290218	0.924754	0.15979	0.120354	0.184289	0.94656	0.00579123	0.0686839	0.932804	0.996467	-0.0208612	0.126737	0.869256	0.989264	-0.0272183	0.133105	0.837972	0.989953
OPGS005721	ENSG00000228334	AC024028.1					56	0.22	0.484	-0.0295325	0.0264989	0.265073	0.915816	-0.00349886	0.0284633	0.902166	0.99486	-0.123043	0.143931	0.39262	0.96664	-0.385683	0.106002	0.000274271	0.448615	0.284884	0.258063	0.269622	0.882734	0.0136838	0.171637	0.936456	0.992434
OPGS007951	ENSG00000264745	TTC39C-AS1	18	23987749	24015521	q11.2	15	0.117	0.308	0.0401058	0.0359949	0.26519	0.915816	0.0323405	0.0377683	0.39184	0.931452	0.321437	0.276396	0.244848	0.954749	0.170121	0.167457	0.309674	0.979036	-0.392818	0.518512	0.448698	0.920557	-0.0719424	0.240207	0.764557	0.988018
OPGS007527	ENSG00000078070	MCCC1	3	183015218	183116075	q27.1	37	0.131	0.337	-0.0378546	0.0339781	0.26524	0.915816	-0.0219637	0.0387952	0.571296	0.954091	0.0244647	0.156707	0.87594	0.99583	-0.116138	0.0992529	0.241951	0.967872	-0.123887	0.20114	0.537945	0.929489	-0.178581	0.173434	0.303161	0.981361
OPGS003877	ENSG00000163576	EFHB	3	19879472	19947025	p24.3	117	0.517	0.72	-0.0182355	0.0163683	0.265247	0.915816	0.00525324	0.0179195	0.769402	0.978857	-0.0449114	0.0857791	0.600577	0.978823	-0.17737	0.0625905	0.0045996	0.865753	-0.262112	0.114356	0.0219014	0.671512	-0.0442835	0.0839786	0.597972	0.988018
OPGS007692	ENSG00000183011	NAA38	17	7856685	7885238	p13.1	11	0.126	0.291	0.0451138	0.0405153	0.265494	0.915816	0.053793	0.0456538	0.238685	0.91171	-0.106039	0.16431	0.518692	0.978823	0.0323543	0.161193	0.84092	0.989478	0.119461	0.177082	0.499924	0.928543	0.0667717	0.219073	0.760525	0.988018
OPGS004069	ENSG00000144635	DYNC1LI1	3	32525974	32570858	p22.3	77	0.445	0.679	-0.0219325	0.0197024	0.265627	0.915816	-0.0157381	0.0212917	0.459807	0.93175	-0.159371	0.1208	0.18707	0.94656	-0.0325825	0.0756669	0.666756	0.986577	0.0455886	0.147232	0.756836	0.976032	-0.0967497	0.114577	0.39844	0.981361
OPGS005642	ENSG00000115641	FHL2	2	105357712	105438513	q12.2	41	0.225	0.402	-0.027234	0.0244698	0.265725	0.915816	-0.0279684	0.0268613	0.297776	0.926562	0.0989049	0.110469	0.370615	0.96381	-0.132673	0.0948407	0.161843	0.95531	0.0521761	0.175901	0.766755	0.978789	0.0211945	0.13338	0.873745	0.989953
OPGS005101	ENSG00000173372	C1QA	1	22635077	22639678	p36.12	71	0.276	0.472	-0.0273976	0.0246234	0.265851	0.915816	-0.0297274	0.0275945	0.28135	0.924754	0.103759	0.107729	0.335472	0.962768	-0.00674703	0.0817694	0.934239	0.996786	0.170368	0.172248	0.322622	0.891272	-0.301887	0.129177	0.0194395	0.85254
OPGS005627	ENSG00000160695	VPS11	11	119067818	119081972	q23.3	23	0.227	0.47	0.0276044	0.0248127	0.265919	0.915816	0.014634	0.0275087	0.594743	0.954091	-0.0552298	0.099841	0.580142	0.978823	0.0704758	0.0834242	0.398229	0.982682	0.414764	0.230322	0.0717346	0.76444	0.292784	0.166577	0.0788074	0.937423
OPGS006652	ENSG00000170089		5	177875595	177883831	q35.3	13	0.168	0.393	-0.0363563	0.0326944	0.266136	0.915816	-0.0368593	0.03895	0.343984	0.929949	-0.058644	0.125576	0.6405	0.982224	0.0665193	0.0865101	0.441942	0.986577	-0.225579	0.146311	0.123128	0.813177	-0.0966033	0.180618	0.592755	0.988018
OPGS003626	ENSG00000110628	SLC22A18	11	2899721	2925246	p15.4	87	0.663	0.794	-0.0155209	0.013961	0.266253	0.915816	-0.0248586	0.0152048	0.102067	0.835272	0.18455	0.0781197	0.0181574	0.816563	0.0444664	0.0504513	0.378116	0.980652	-0.204662	0.107641	0.0572563	0.739313	-0.0519096	0.0820901	0.527159	0.988018
OPGS005839	ENSG00000107819	SFXN3	10	101031234	101041241	q24.31	37	0.212	0.392	-0.0320178	0.0288085	0.266395	0.915816	-0.0552248	0.0307174	0.0722029	0.832407	0.199302	0.181441	0.272015	0.959032	0.139374	0.114015	0.221547	0.96595	0.00649661	0.288637	0.982043	0.99662	0.215094	0.207933	0.300931	0.981361
OPGS003769	ENSG00000254635	WAC-AS1	10	28519917	28533066	p12.1	67	0.565	0.759	-0.0171688	0.0154492	0.266435	0.915816	-0.00840509	0.0166673	0.61406	0.954091	0.0747178	0.0848508	0.378546	0.96381	-0.117431	0.0607396	0.0531934	0.865753	-0.177898	0.146898	0.225884	0.88039	-0.113194	0.0891191	0.204033	0.981361
OPGS006718	ENSG00000110917	MLEC	12	120687149	120704282	q24.31	40	0.164	0.397	-0.0371628	0.0334488	0.266553	0.915816	-0.0328079	0.038136	0.38963	0.931452	0.0279701	0.149304	0.851396	0.99583	-0.0986133	0.110557	0.37241	0.980652	0.0490803	0.153682	0.749452	0.97555	-0.104759	0.171533	0.541382	0.988018
OPGS005640	ENSG00000175806	MSRA	8	10054292	10428891	p23.1	249	0.226	0.45	0.0280036	0.0252073	0.266597	0.915816	0.0283787	0.0286204	0.321415	0.929949	0.0132884	0.102893	0.897241	0.99583	0.0178904	0.0804174	0.823948	0.987846	0.313374	0.21251	0.140311	0.821499	-0.0211475	0.112238	0.85055	0.989953
OPGS008181	ENSG00000169429	CXCL8	4	73740519	73743716	q13.3	23	0.11	0.315	0.035997	0.0324121	0.266738	0.915816	0.0185674	0.0351737	0.597584	0.954091	0.196814	0.182768	0.281546	0.959032	0.0684007	0.122843	0.577654	0.986577	0.208029	0.231066	0.367959	0.905328	0.139621	0.191285	0.465443	0.981361
OPGS006052	ENSG00000233672	RNASEH2B-AS1	13	50862172	50910789	q14.3	27	0.2	0.437	0.0314879	0.0283549	0.266787	0.915816	0.0341696	0.0304377	0.261605	0.91693	-0.198118	0.176245	0.260969	0.959032	0.0497957	0.101017	0.622053	0.986577	0.235366	0.287372	0.412771	0.9151	0.0541554	0.218941	0.804636	0.989953
OPGS003678	ENSG00000235508		20	45640486	45641370	q13.12	43	0.611	0.735	-0.0174947	0.0157643	0.267099	0.915816	-0.0202721	0.0174458	0.245234	0.91171	0.170393	0.109734	0.120475	0.922194	-0.0404843	0.0478311	0.397329	0.982682	0.0732002	0.120537	0.543661	0.929553	-0.0342683	0.0840615	0.683525	0.988018
OPGS004979	ENSG00000132305	IMMT	2	86143932	86195472	p11.2	34	0.289	0.548	0.0294518	0.0265415	0.267149	0.915816	0.0287237	0.0282932	0.310003	0.92839	0.0392708	0.13727	0.774813	0.99583	0.118119	0.11163	0.289996	0.976008	-0.1712	0.36423	0.638332	0.94845	-0.149989	0.188359	0.425862	0.981361
OPGS005044	ENSG00000142173	COL6A2	21	46098112	46132848	q22.3	78	0.282	0.508	-0.0262224	0.023635	0.267226	0.915816	-0.0394495	0.0255919	0.123198	0.84855	0.037995	0.124784	0.760758	0.99583	-0.00141354	0.0970778	0.988382	0.998952	0.128775	0.152317	0.397865	0.9151	0.0868397	0.145112	0.549552	0.988018
OPGS007039	ENSG00000166189	HPS6	10	102065349	102068036	q24.32	41	0.151	0.287	0.032271	0.0291186	0.267748	0.915816	0.024912	0.0308476	0.41933	0.931452	0.173899	0.205425	0.397256	0.96742	0.149625	0.120154	0.213031	0.963261	-0.126033	0.288825	0.662573	0.951123	-0.0635311	0.211484	0.763868	0.988018
OPGS005755	ENSG00000115825	PRKD3	2	37250502	37324833	p22.2	28	0.218	0.374	0.0295739	0.026685	0.267749	0.915816	0.0264237	0.0288248	0.3593	0.929949	0.239414	0.149677	0.109701	0.910784	-0.102474	0.105117	0.32963	0.979036	0.147955	0.208234	0.477379	0.928317	0.081381	0.157102	0.604448	0.988018
OPGS003697	ENSG00000162069	BICDL2	16	3027682	3036944	p13.3	27	0.6	0.768	0.0169216	0.0152723	0.267863	0.915816	0.0272504	0.0167868	0.104521	0.839422	-0.178266	0.0767209	0.0201491	0.816563	0.0161794	0.0527268	0.758955	0.986577	-0.109052	0.111707	0.32895	0.895365	0.0583601	0.0911389	0.52195	0.988018
OPGS006731	ENSG00000205181	LINC00654	20	5481788	5526741	p12.3	14	0.164	0.405	-0.0323472	0.0292226	0.268326	0.915816	-0.0540731	0.0318847	0.0899055	0.832407	0.11108	0.125583	0.376415	0.96381	0.0310658	0.109447	0.776531	0.986577	0.0717019	0.27706	0.795793	0.981931	0.155844	0.196114	0.426811	0.981361
OPGS005028	ENSG00000141503	MINK1	17	4833340	4898061	p13.2	60	0.284	0.54	-0.0264397	0.023897	0.268552	0.915816	-0.0175491	0.025842	0.497079	0.940176	-0.051374	0.138118	0.709924	0.986349	-0.107049	0.0837105	0.200965	0.95531	-0.0408815	0.252212	0.871233	0.989264	-0.0719057	0.158419	0.649903	0.988018
OPGS004442	ENSG00000067141	NEO1	15	73051710	73305205	q24.1	99	0.364	0.599	-0.0210809	0.0190604	0.268724	0.915816	-0.0327848	0.0209981	0.118448	0.847039	0.106445	0.106346	0.316858	0.962768	0.053588	0.0634262	0.398174	0.982682	-0.0537131	0.164083	0.7434	0.974807	-0.0547956	0.0980477	0.576253	0.988018
OPGS007226	ENSG00000182749	PAQR7	1	25861484	25875708	p36.11	35	0.142	0.303	0.0456971	0.0413201	0.268758	0.915816	0.052907	0.0456524	0.246493	0.91171	-0.176302	0.200733	0.379784	0.96381	0.0616387	0.141779	0.663743	0.986577	-0.338078	0.288956	0.242001	0.88265	0.219342	0.234119	0.348819	0.981361
OPGS008513	ENSG00000011523	CEP68	2	65056354	65087004	p14	15	0.101	0.3	-0.0422422	0.0382099	0.26893	0.915816	-0.0459812	0.0413106	0.265682	0.91693	0.241733	0.218593	0.268787	0.959032	0.0579842	0.155475	0.709187	0.986577	-0.203799	0.248159	0.411508	0.9151	-0.231749	0.225713	0.304542	0.981361
OPGS006591	ENSG00000230989	HSBP1	16	83719311	83819737	q23.3	24	0.171	0.413	-0.0310888	0.0281401	0.269251	0.915816	-0.0257193	0.0305125	0.399279	0.931452	0.0382605	0.159518	0.810446	0.99583	-0.0229926	0.109751	0.83406	0.987846	-0.0500581	0.191128	0.793392	0.981931	-0.234674	0.16179	0.146925	0.981361
OPGS007334	ENSG00000154511	DIPK1A	1	92832737	92961522	p22.1	34	0.138	0.205	-0.0337606	0.0305614	0.269298	0.915816	-0.0436337	0.0347819	0.209663	0.89094	-0.144152	0.266666	0.588803	0.978823	0.015091	0.0712864	0.832345	0.987846	-0.0960637	0.49294	0.845488	0.986933	-0.0729367	0.192421	0.704652	0.988018
OPGS005750	ENSG00000165714	BORCS5	12	12357078	12471233	p13.2	38	0.218	0.435	-0.0277089	0.0250972	0.269567	0.915816	-0.0339605	0.0269841	0.208197	0.89094	-0.0766242	0.126825	0.545728	0.978823	0.119781	0.10135	0.237263	0.967872	-0.2428	0.279844	0.385601	0.909834	-0.00739056	0.161983	0.963609	0.995646
OPGS003564	ENSG00000226752		9	120847294	120851339	q33.2	180	0.785	0.881	0.0145742	0.013211	0.269945	0.915816	0.00372876	0.0145462	0.797689	0.981244	0.0062205	0.0727425	0.931853	0.996218	0.102133	0.0505655	0.0434031	0.865753	0.0859924	0.069033	0.212885	0.877712	0.0135809	0.0709947	0.848295	0.989953
OPGS004382	ENSG00000182511	FES	15	90883695	90895776	q26.1	25	0.374	0.583	-0.0216256	0.019607	0.270049	0.915816	-0.0251397	0.0212684	0.237198	0.91171	0.0646962	0.116993	0.580268	0.978823	0.0307715	0.070403	0.662055	0.986577	-0.0799085	0.182587	0.661643	0.950712	-0.104428	0.110347	0.343963	0.981361
OPGS003857	ENSG00000158825	CDA	1	20589086	20618903	p36.12	61	0.526	0.674	0.0263664	0.0239066	0.270074	0.915816	0.0358861	0.0267593	0.179898	0.877241	-0.254348	0.146487	0.0825079	0.90946	0.0333362	0.071674	0.641854	0.986577	0.043456	0.137578	0.752105	0.97555	-0.0473955	0.135356	0.726222	0.988018
OPGS004568	ENSG00000148296	SURF6	9	133328776	133336188	q34.2	46	0.343	0.579	0.0206461	0.0187227	0.270145	0.915816	0.0192817	0.0199764	0.334432	0.929949	0.0827008	0.119393	0.488512	0.976292	-0.0229917	0.082329	0.78004	0.986577	0.112842	0.158888	0.47758	0.928317	0.0570599	0.109138	0.601096	0.988018
OPGS005475	ENSG00000249673	NOP14-AS1	4	2934876	2961738	p16.3	58	0.241	0.379	-0.0313797	0.0284586	0.270181	0.915816	-0.0452939	0.0300337	0.131528	0.858098	0.038986	0.157357	0.804325	0.99583	0.103682	0.123824	0.402405	0.982682	-0.0485373	0.413537	0.906566	0.993198	0.0788689	0.284158	0.781356	0.988018
OPGS005205	ENSG00000138172	CALHM2	10	103446786	103452402	q24.33	42	0.265	0.325	0.0245294	0.02226	0.270483	0.915816	0.0301553	0.0235096	0.199603	0.887989	-0.194677	0.128073	0.128498	0.924749	0.0352243	0.103311	0.733138	0.986577	0.0655247	0.350779	0.851819	0.987603	-0.00633908	0.152472	0.966837	0.995646
OPGS005887	ENSG00000148690	FRA10AC1	10	93667883	93702592	q23.33	29	0.21	0.403	-0.0309629	0.02811	0.270682	0.915816	-0.0344547	0.0303092	0.255632	0.916405	-0.111672	0.138206	0.419084	0.972315	-0.00314365	0.109524	0.977102	0.998733	-0.408905	0.303165	0.177404	0.847894	0.232419	0.186126	0.211769	0.981361
OPGS008535	ENSG00000166979	EVA1C	21	32412006	32515397	q22.11	28	0.101	0.269	0.043996	0.0399456	0.270724	0.915816	0.0469944	0.0435508	0.280556	0.924754	-0.0871392	0.221978	0.694646	0.985267	-0.0365477	0.154477	0.812975	0.987846	0.169463	0.311158	0.586015	0.937548	0.167099	0.19809	0.398918	0.981361
OPGS007252	ENSG00000258738	AL121603.2	14	34874343	34876459	q13.2	57	0.141	0.372	-0.0313553	0.0284777	0.270877	0.915816	-0.0102123	0.0315755	0.746375	0.973803	-0.266076	0.144123	0.0648683	0.90946	-0.0857124	0.0969796	0.376794	0.980652	-0.0823676	0.193807	0.670839	0.952597	-0.123166	0.147172	0.402655	0.981361
OPGS004901	ENSG00000164849	GPR146	7	1044546	1059261	p22.3	57	0.299	0.521	0.0256407	0.0232884	0.270895	0.915816	0.0269115	0.0253026	0.287517	0.924754	0.0518953	0.111831	0.64261	0.982945	-0.0539058	0.091218	0.55455	0.986577	0.0149077	0.215491	0.944846	0.994545	0.0623461	0.131415	0.635199	0.988018
OPGS005392	ENSG00000115414	FN1	2	215360440	215436073	q35	48	0.247	0.479	0.0242988	0.0220826	0.271176	0.915816	0.00323487	0.0242665	0.893951	0.99486	0.187751	0.109809	0.087302	0.90946	0.165891	0.0799946	0.0380999	0.865753	0.0681982	0.143889	0.635524	0.947688	-0.0269922	0.13089	0.836618	0.989953
OPGS004552	ENSG00000042980	ADAM28	8	24294069	24359014	p21.2	80	0.345	0.571	-0.0213514	0.0194072	0.271255	0.915816	-0.00506111	0.0215957	0.814707	0.984052	-0.0813614	0.0899481	0.365711	0.96381	-0.0602999	0.072148	0.403278	0.982682	-0.0863982	0.105918	0.414668	0.9151	-0.161595	0.0993284	0.103764	0.975648
OPGS004061	ENSG00000104497	SNX16	8	81799581	81842866	q21.13	66	0.447	0.672	0.0224655	0.0204316	0.271531	0.915816	0.0238535	0.0221816	0.282209	0.924754	-0.224185	0.113717	0.0486739	0.90946	0.0232793	0.0729741	0.749721	0.986577	0.213381	0.225756	0.344563	0.905328	0.162443	0.115552	0.159781	0.981361
OPGS007196	ENSG00000184293	CLECL1	12	9722644	9733030	p13.31	21	0.144	0.352	0.0463198	0.0421416	0.271704	0.915816	0.00741606	0.045486	0.870486	0.991311	-0.248761	0.267028	0.351547	0.96381	0.479745	0.1591	0.00256674	0.865753	-0.10549	0.340692	0.756838	0.976032	0.475449	0.246857	0.0541031	0.937423
OPGS004267	ENSG00000250081	AC025176.1	5	65486444	65487048	q12.3	110	0.396	0.656	-0.0211453	0.019241	0.271779	0.915816	-0.024234	0.020678	0.241209	0.91171	0.0660731	0.109036	0.54453	0.978823	-0.114225	0.076917	0.137532	0.95531	0.395027	0.165172	0.0167748	0.671512	-0.0118244	0.121978	0.922775	0.992434
OPGS005696	ENSG00000073849	ST6GAL1	3	186930325	187078553	q27.3	50	0.222	0.475	-0.0272365	0.0247854	0.271815	0.915816	-0.0448835	0.0274964	0.102608	0.835272	-0.0909112	0.119207	0.445682	0.976292	0.0832721	0.0849011	0.326685	0.979036	0.22692	0.172308	0.187859	0.848773	0.0431358	0.130257	0.740524	0.988018
OPGS008209	ENSG00000197566	ZNF624	17	16620734	16653856	p11.2	20	0.109	0.286	0.0396332	0.0360939	0.272179	0.915816	0.0128259	0.0403423	0.750541	0.973803	0.161478	0.182974	0.377496	0.96381	0.0592177	0.119416	0.619968	0.986577	0.43552	0.188304	0.0207303	0.671512	0.0636735	0.20786	0.759354	0.988018
OPGS007991	ENSG00000249806	AC139720.1	4	142556262	142661193	q31.21	37	0.116	0.311	-0.0415107	0.0378189	0.272371	0.915816	-0.0386319	0.041169	0.348052	0.929949	0.0578412	0.19416	0.765776	0.99583	-0.109713	0.146084	0.452635	0.986577	0.254097	0.280439	0.3649	0.905328	-0.253759	0.213054	0.233633	0.981361
OPGS008120	ENSG00000149257	SERPINH1	11	75562056	75572783	q13.5	22	0.112	0.336	-0.0381524	0.0347704	0.272525	0.915816	-0.0480309	0.0378019	0.203872	0.89094	0.0265225	0.179719	0.882676	0.99583	-0.083834	0.140216	0.549912	0.986577	0.124357	0.211467	0.556487	0.930575	0.151017	0.217011	0.486496	0.988018
OPGS008498	ENSG00000286010	AC108925.1	8	127629675	127671017	q24.21	8	0.102	0.314	-0.0470285	0.0428629	0.27256	0.915816	-0.0127935	0.0479111	0.78945	0.981244	-0.276057	0.191847	0.150166	0.925707	-0.113839	0.152912	0.456591	0.986577	-0.171494	0.253255	0.498305	0.928543	-0.200774	0.212645	0.345082	0.981361
OPGS008450	ENSG00000005381	MPO	17	58269855	58280935	q22	27	0.103	0.302	-0.0428068	0.0390254	0.272687	0.915816	-0.0309909	0.0422038	0.462757	0.93175	-0.379809	0.192248	0.0481976	0.90946	0.0805312	0.151192	0.594281	0.986577	-0.433571	0.331071	0.190331	0.850594	0.132454	0.268981	0.622416	0.988018
OPGS008532	ENSG00000082213	C5orf22	5	31532287	31555053	p13.3	25	0.101	0.297	0.0345979	0.0315515	0.272837	0.915816	0.0381577	0.0345144	0.268918	0.918891	-0.118087	0.150616	0.433024	0.975661	0.145056	0.112787	0.198406	0.95531	0.194102	0.289836	0.50305	0.928543	-0.189942	0.185665	0.30629	0.981361
OPGS008235	ENSG00000287562	AL109615.4	6	44090787	44095585	p21.1	26	0.108	0.325	-0.0411325	0.0375147	0.272887	0.915816	-0.0421671	0.0408469	0.301923	0.927172	-0.242796	0.197464	0.218857	0.94656	0.0423132	0.135297	0.754476	0.986577	-0.23681	0.302068	0.433063	0.9151	0.0841516	0.230063	0.714532	0.988018
OPGS004447	ENSG00000185684		12	132104021	132127177	q24.33	44	0.364	0.54	-0.0265113	0.0241902	0.2731	0.915816	-0.0284873	0.0269731	0.290905	0.924754	0.0494915	0.115244	0.667596	0.984041	0.0336903	0.0804928	0.675545	0.986577	-0.0578764	0.169129	0.732199	0.973445	-0.168961	0.12202	0.166145	0.981361
OPGS006958	ENSG00000102804	TSC22D1	13	44432143	44577147	q14.11	33	0.153	0.374	0.0338825	0.0309218	0.273188	0.915816	0.0320966	0.0341419	0.34717	0.929949	-0.0716389	0.156011	0.646097	0.983031	0.142602	0.107128	0.183146	0.95531	-0.173355	0.193133	0.3694	0.905328	0.0423617	0.179799	0.813738	0.989953
OPGS004389	ENSG00000236935	AP003774.2	11	64325050	64340203	q13.1	40	0.372	0.623	-0.0251538	0.0229672	0.273427	0.915816	-0.0256815	0.0243554	0.291677	0.924754	-0.29368	0.1625	0.0707219	0.90946	0.0926775	0.0932083	0.320074	0.979036	-0.00671053	0.234772	0.977197	0.996014	-0.0821266	0.166191	0.621187	0.988018
OPGS006507	ENSG00000102595	UGGT2	13	95801580	96053482	q32.1	57	0.175	0.295	-0.0354259	0.0323612	0.273647	0.915816	-0.00724318	0.0356357	0.838935	0.987387	-0.235665	0.149088	0.113944	0.910784	-0.127694	0.121593	0.293639	0.9782	-0.29955	0.209528	0.152819	0.829176	-0.00316758	0.182298	0.986137	0.999169
OPGS007044	ENSG00000170759	KIF5B	10	32009015	32056425	p11.22	35	0.15	0.347	0.0373241	0.0341035	0.273764	0.915816	0.0526025	0.0363046	0.147359	0.863975	-0.123217	0.218865	0.573448	0.978823	-0.0644622	0.148489	0.6642	0.986577	0.351677	0.421487	0.404071	0.9151	-0.117478	0.189772	0.535884	0.988018
OPGS006927	ENSG00000178913	TAF7	5	141259884	141320784	q31.3	49	0.154	0.383	-0.0316476	0.0289287	0.273961	0.915816	-0.0367934	0.0320037	0.250284	0.913957	0.101908	0.122109	0.40396	0.969954	-0.100236	0.106207	0.345279	0.979036	0.0263747	0.204934	0.897596	0.993198	0.0362981	0.1657	0.826604	0.989953
OPGS003939	ENSG00000168038	ULK4	3	41246599	41962130	p22.1	121	0.488	0.592	0.0179495	0.0164311	0.274655	0.915816	0.0363018	0.0177467	0.040801	0.744865	-0.0631637	0.0853916	0.459485	0.976292	-0.102875	0.0673206	0.126478	0.95531	-0.285623	0.134578	0.0338076	0.692202	-0.0110099	0.0966411	0.909296	0.992204
OPGS006409	ENSG00000161328	LRRC56	11	537527	554912	p15.5	34	0.18	0.376	0.0286733	0.0262542	0.274771	0.915816	0.0151494	0.0288062	0.598952	0.954091	0.0871223	0.135623	0.520624	0.978823	0.0556297	0.0941687	0.554691	0.986577	0.0538846	0.214002	0.8012	0.981931	0.178213	0.135635	0.188874	0.981361
OPGS007608	ENSG00000161921	CXCL16	17	4733533	4739928	p13.2	14	0.128	0.344	0.035906	0.0329	0.275111	0.915816	0.0468171	0.0355377	0.187707	0.877241	-0.195194	0.21915	0.373097	0.96381	0.0776186	0.128207	0.544902	0.986577	-0.201625	0.241105	0.403013	0.9151	-0.0292311	0.176694	0.868603	0.989953
OPGS007104	ENSG00000186205	MARC1	1	220786352	220819659	q41	26	0.147	0.287	-0.0426963	0.0391548	0.275515	0.915816	-0.0365922	0.0426905	0.391362	0.931452	-0.269138	0.208488	0.196736	0.94656	-0.0325808	0.150924	0.829085	0.987846	0.0860472	0.294537	0.770176	0.979457	-0.0410541	0.203329	0.839987	0.989953
OPGS005159	ENSG00000272733	AP000345.2	22	23580880	23583859	q11.23	38	0.271	0.514	-0.0253751	0.0232773	0.27566	0.915816	-0.0143156	0.0253826	0.57276	0.954091	-0.14667	0.13103	0.262988	0.959032	0.013895	0.0860473	0.871714	0.989505	-0.335414	0.158037	0.0338066	0.692202	-0.0671088	0.134022	0.616561	0.988018
OPGS006045	ENSG00000211778	TRAV4	14	21736152	21736982	q11.2	47	0.201	0.442	0.0300636	0.027579	0.275673	0.915816	0.025995	0.0302215	0.389707	0.931452	0.111202	0.156584	0.477596	0.976292	0.112708	0.0981359	0.250768	0.967872	-0.149966	0.196674	0.445753	0.919678	-0.0653612	0.146093	0.65459	0.988018
OPGS007384	ENSG00000234745	HLA-B	6	31353872	31367067	p21.33	26	0.137	0.36	-0.0353412	0.0324237	0.275722	0.915816	-0.0752421	0.0364321	0.0388974	0.744865	0.256067	0.125186	0.0408056	0.885988	0.153573	0.122528	0.210074	0.959806	-0.196283	0.209794	0.349481	0.905328	0.0514971	0.153517	0.737286	0.988018
OPGS005367	ENSG00000115750	TAF1B	2	9843443	9934416	p25.1	32	0.25	0.496	0.0271169	0.0248815	0.275783	0.915816	0.0250383	0.0273423	0.359805	0.929949	0.159988	0.107917	0.138206	0.925124	0.0266803	0.0940747	0.776711	0.986577	-0.0335941	0.187216	0.857592	0.987603	-0.169333	0.145031	0.242983	0.981361
OPGS004884	ENSG00000157426	AASDH	4	56338287	56387508	q12	38	0.301	0.532	0.0227073	0.0208375	0.275832	0.915816	0.0358433	0.0225197	0.111465	0.84597	-0.100456	0.125887	0.42488	0.973808	0.131957	0.0828849	0.111373	0.937717	-0.361171	0.160532	0.0244593	0.671512	-0.210742	0.115048	0.0669845	0.937423
OPGS004717	ENSG00000133794	ARNTL	11	13276652	13387266	p15.3	36	0.321	0.543	0.0224507	0.0206028	0.275849	0.915816	0.0156047	0.0226252	0.49038	0.937502	0.0336671	0.119366	0.777905	0.99583	0.0913826	0.0713208	0.200092	0.95531	0.0751016	0.138088	0.586532	0.937548	-0.0311261	0.114124	0.785054	0.988018
OPGS004380	ENSG00000160194	NDUFV3	21	42879644	42913304	q22.3	49	0.374	0.491	0.0192535	0.0176753	0.276029	0.915816	0.0290503	0.019256	0.131391	0.858098	-0.144193	0.121252	0.234359	0.954486	-0.0113213	0.0700816	0.871665	0.989505	0.137311	0.107018	0.199467	0.860348	-0.117884	0.0853311	0.167129	0.981361
OPGS007573	ENSG00000215271	HOMEZ					24	0.13	0.35	0.0675378	0.0620157	0.276135	0.915816	0.0426868	0.0679362	0.529783	0.947393	-0.0641153	0.312888	0.837639	0.99583	0.128847	0.220602	0.559172	0.986577	0.289653	0.441472	0.511754	0.928543	0.661255	0.383797	0.0849019	0.946133
OPGS008023	ENSG00000143437	ARNT	1	150809713	150876708	q21.3	23	0.115	0.229	0.0386084	0.0355014	0.276808	0.915816	0.0195076	0.0400171	0.625916	0.954091	0.139709	0.124532	0.26192	0.959032	0.0919208	0.1465	0.530368	0.986577	0.112818	0.221287	0.610174	0.945276	0.0574943	0.166026	0.729119	0.988018
OPGS007113	ENSG00000162623	TYW3	1	74733152	74766678	p31.1	43	0.147	0.369	0.0445578	0.0410383	0.277584	0.915816	0.0421126	0.0443826	0.342695	0.929949	-0.092444	0.176511	0.600466	0.978823	-0.0680428	0.185395	0.713607	0.986577	0.0692321	0.404269	0.864025	0.989214	0.585178	0.241352	0.0153257	0.839074
OPGS005809	ENSG00000167363	FN3K	17	82735615	82751196	q25.3	36	0.214	0.453	0.0285513	0.0263029	0.277707	0.915816	0.0324286	0.0286148	0.257097	0.916405	-0.0587531	0.134319	0.661812	0.984041	0.0604511	0.100061	0.54575	0.986577	0.227731	0.221817	0.304579	0.886747	-0.119623	0.147742	0.41813	0.981361
OPGS005599	ENSG00000129187	DCTD	4	182890060	182917936	q35.1	52	0.23	0.45	-0.0269372	0.0248198	0.277785	0.915816	-0.0276974	0.0265763	0.297327	0.926555	0.0296655	0.142537	0.835132	0.99583	-0.049639	0.094759	0.600386	0.986577	-0.362173	0.333694	0.277769	0.884099	0.0589734	0.165555	0.721679	0.988018
OPGS006691	ENSG00000117586	TNFSF4	1	173162645	173477583	q25.1	32	0.166	0.383	0.0296071	0.0272845	0.277866	0.915816	0.0276078	0.0294393	0.348355	0.929949	-0.108822	0.125719	0.386712	0.965747	0.134869	0.108408	0.213467	0.963261	0.605835	0.37942	0.110324	0.802913	-0.0474542	0.177163	0.788809	0.988018
OPGS003613	ENSG00000144115	THNSL2	2	88170295	88186636	p11.2	72	0.673	0.822	-0.0157658	0.0145331	0.278002	0.915816	-0.00872658	0.0163888	0.594398	0.954091	-0.0826696	0.0623905	0.185159	0.94656	0.0381539	0.0504199	0.449216	0.986577	-0.00478438	0.0872332	0.956261	0.994545	-0.162563	0.0678957	0.016652	0.85254
OPGS003723	ENSG00000163041	H3-3A	1	226061851	226072019	q42.12	110	0.586	0.737	-0.020551	0.0189472	0.278078	0.915816	-0.0201698	0.0210676	0.338374	0.929949	-0.0557366	0.0798316	0.485066	0.976292	0.0265848	0.0674188	0.693342	0.986577	-0.0669364	0.115106	0.560892	0.932809	-0.0220355	0.11713	0.850776	0.989953
OPGS005125	ENSG00000286162	AL162253.2	9	5457477	5629780	p24.1	49	0.274	0.407	0.022981	0.0211911	0.278158	0.915816	0.019078	0.0243121	0.432623	0.931452	0.240296	0.103418	0.02015	0.816563	-0.019879	0.0714263	0.78077	0.986577	-0.0309564	0.111467	0.781228	0.981572	0.0286825	0.0796246	0.718682	0.988018
OPGS006728	ENSG00000187446	CHP1	15	41230839	41281887	q15.1	27	0.164	0.408	0.0335795	0.0309653	0.278177	0.915816	0.0176923	0.0331488	0.593532	0.954091	0.429312	0.172551	0.0128451	0.775342	0.135356	0.123549	0.273271	0.969241	0.787939	0.409448	0.0543054	0.734096	-0.356258	0.199225	0.0737401	0.937423
OPGS005725	ENSG00000129515	SNX6	14	34561093	34630160	q13.1	53	0.22	0.471	0.0298217	0.027519	0.278508	0.915816	0.00796214	0.0302117	0.79213	0.981244	0.0708409	0.100049	0.478909	0.976292	0.15557	0.110553	0.159368	0.95531	-0.108292	0.342104	0.751589	0.97555	0.343573	0.175112	0.0497605	0.937423
OPGS006756	ENSG00000262587		16	25031881	25058109	p12.1	10	0.163	0.409	-0.030405	0.0280584	0.278528	0.915816	-0.0307599	0.0303241	0.310405	0.92839	-0.0481978	0.145446	0.740357	0.993764	-0.127363	0.11575	0.271188	0.968502	0.0570941	0.205972	0.781632	0.981572	0.127741	0.168734	0.449018	0.981361
OPGS006796	ENSG00000180822	PSMG4	6	3231403	3303373	p25.2	9	0.161	0.379	-0.0372082	0.0343645	0.278919	0.915816	-0.0489837	0.0393407	0.21309	0.89094	0.210562	0.125976	0.0946325	0.910784	-0.0193765	0.117637	0.869169	0.989505	-0.00215286	0.205643	0.991647	0.998095	-0.29333	0.160472	0.0675616	0.937423
OPGS008097	ENSG00000154269	ENPP3	6	131628442	131747418	q23.2	17	0.112	0.233	0.0424595	0.0392372	0.279198	0.915816	0.0365015	0.0522393	0.484716	0.937502	0.0223391	0.118156	0.850042	0.99583	0.0132786	0.0870347	0.87874	0.989505	0.164401	0.15682	0.294479	0.886747	0.0379193	0.164021	0.81717	0.989953
OPGS005465	ENSG00000184903	IMMP2L	7	110662644	111562517	q31.1	84	0.242	0.499	0.0272974	0.0252272	0.279224	0.915816	0.0367815	0.0277546	0.185092	0.877241	0.151718	0.156073	0.331002	0.962768	-0.0764998	0.0819803	0.350743	0.979036	0.296965	0.172706	0.0855278	0.781536	-0.232128	0.146825	0.113882	0.981361
OPGS005035	ENSG00000088833	NSFL1C	20	1442162	1473842	p13	39	0.283	0.497	0.0222036	0.0205216	0.279269	0.915816	-0.00257036	0.0232548	0.911989	0.99486	0.0879108	0.0905751	0.331755	0.962768	0.156145	0.067353	0.0204327	0.865753	0.306676	0.129558	0.0179285	0.671512	-0.0315677	0.0936022	0.735926	0.988018
OPGS005137	ENSG00000052126	PLEKHA5	12	19129669	19376400	p12.3	110	0.273	0.428	-0.0260542	0.0240829	0.279317	0.915816	-0.0284991	0.027221	0.295122	0.924754	0.118358	0.110479	0.284029	0.959032	0.0799461	0.0870461	0.358392	0.979036	-0.220908	0.114533	0.0537599	0.732778	-0.112454	0.112642	0.318118	0.981361
OPGS006390	ENSG00000100300	TSPO	22	43151547	43163242	q13.2	11	0.181	0.427	0.0295869	0.0273487	0.279324	0.915816	0.0330746	0.0297086	0.26558	0.91693	-0.118454	0.161752	0.463973	0.976292	-0.0493172	0.0984577	0.616443	0.986577	0.558923	0.266278	0.0358147	0.692303	0.123495	0.146922	0.400601	0.981361
OPGS008110	ENSG00000196152	ZNF79	9	127424374	127445372	q33.3	5	0.112	0.317	0.0378505	0.0349971	0.279462	0.915816	0.093804	0.0387821	0.0155741	0.672427	-0.319461	0.169543	0.0595311	0.90946	-0.149793	0.125182	0.231462	0.967872	-0.224875	0.214926	0.295428	0.886747	-0.200251	0.189016	0.289399	0.981361
OPGS005647	ENSG00000137672	TRPC6	11	101451564	101872562	q22.1	58	0.225	0.474	-0.0248916	0.0230181	0.279522	0.915816	-0.0365798	0.0254222	0.150182	0.863975	-0.0514016	0.105298	0.62544	0.979013	0.163367	0.0839513	0.0516585	0.865753	-0.216224	0.159496	0.175202	0.847849	0.000427518	0.125301	0.997278	0.999897
OPGS008038	ENSG00000197744		5	118973796	118974122	q23.1	40	0.115	0.069	0.03364	0.0311265	0.279808	0.915816	0.0120549	0.0373532	0.746901	0.973803	0.100371	0.0694288	0.148269	0.925124	0.0970076	0.107134	0.365213	0.979036	-1.43494	0.753013	0.0567031	0.739313	-0.0745954	0.250479	0.765847	0.988018
OPGS007650	ENSG00000140743	CDR2	16	22345936	22437165	p12.2	8	0.127	0.199	-0.0454134	0.0420279	0.279895	0.915816	-0.0195786	0.0543686	0.718766	0.968079	-0.0638373	0.102964	0.535259	0.978823	0.19773	0.113718	0.0820756	0.898764	-0.837999	0.211149	7.22467804831746e-05	0.207929	-0.146481	0.183976	0.425919	0.981361
OPGS004780	ENSG00000272279	AL512329.2	6	1418833	1555259	p25.3	35	0.312	0.572	0.021774	0.0201588	0.280088	0.915816	0.0191007	0.0217309	0.379422	0.931452	0.228093	0.12881	0.0765993	0.90946	0.0258096	0.0730625	0.723899	0.986577	-0.0190079	0.194228	0.92204	0.993198	-0.132652	0.123958	0.284559	0.981361
OPGS005866	ENSG00000105352	CEACAM4	19	41619015	41627074	q13.2	15	0.211	0.457	-0.0376916	0.0349312	0.280577	0.915816	-0.01504	0.0377443	0.690283	0.963762	-0.282047	0.177936	0.112942	0.910784	-0.202244	0.135459	0.13543	0.95531	0.735354	0.43261	0.0891666	0.785244	-0.170298	0.202727	0.400888	0.981361
OPGS004981	ENSG00000234286	AC006026.3	7	23679597	23680847	p15.3	67	0.289	0.55	0.0247394	0.0229277	0.280578	0.915816	0.0342855	0.0250292	0.170744	0.877241	-0.00855716	0.145093	0.95297	0.996218	-0.0493058	0.0778104	0.526298	0.986577	0.0847457	0.198363	0.669215	0.952113	0.00130426	0.123865	0.991599	0.999897
OPGS007683	ENSG00000139505	MTMR6	13	25246222	25287510	q12.13	22	0.126	0.316	-0.031023	0.0287511	0.28058	0.915816	-0.0249209	0.034382	0.468561	0.93175	0.0953876	0.116559	0.413149	0.969954	-0.112943	0.0759789	0.137145	0.95531	-0.151306	0.141436	0.284717	0.886288	0.0188935	0.124987	0.879846	0.989953
OPGS004774	ENSG00000105287	PRKD2	19	46674275	46717127	q13.32	19	0.313	0.551	0.022167	0.0205586	0.28093	0.915816	0.0257522	0.0221585	0.245162	0.91171	0.106184	0.101699	0.296437	0.959032	0.0465649	0.0871713	0.593219	0.986577	-0.16246	0.188573	0.388951	0.912324	-0.156573	0.121733	0.198371	0.981361
OPGS004123	ENSG00000109854	HTATIP2	11	20363685	20383782	p15.1	122	0.43	0.654	-0.0188841	0.017521	0.281125	0.915816	-0.0221569	0.0190713	0.245321	0.91171	0.129518	0.091182	0.155482	0.930919	-0.0647933	0.0710142	0.361558	0.979036	0.0296401	0.123479	0.810298	0.981931	-0.041343	0.0924335	0.654678	0.988018
OPGS005432	ENSG00000261824	LINC00662	19	27681072	27794005	q11	34	0.244	0.487	0.0485751	0.0450714	0.281151	0.915816	0.0133604	0.0503541	0.790756	0.981244	0.33899	0.157305	0.0311631	0.852433	0.0790802	0.16996	0.641727	0.986577	-0.0110702	0.34851	0.97466	0.995703	0.173265	0.27004	0.521116	0.988018
OPGS006497	ENSG00000178996	SNX18	5	54517759	54546586	q11.2	60	0.176	0.409	-0.0291723	0.0270913	0.281563	0.915816	-0.0230002	0.0300116	0.443453	0.93175	-0.148588	0.148099	0.315714	0.962768	-0.032591	0.0885209	0.712744	0.986577	-0.0500791	0.163101	0.75881	0.977223	-0.0399572	0.160723	0.803663	0.989953
OPGS007808	ENSG00000090863	GLG1	16	74447427	74607144	q23.1	35	0.122	0.344	0.0345752	0.0321096	0.281576	0.915816	0.0342754	0.0351617	0.329663	0.929949	0.0137538	0.147754	0.925836	0.996218	0.0516228	0.121763	0.671595	0.986577	0.0149627	0.24453	0.951208	0.994545	0.0548883	0.181769	0.762677	0.988018
OPGS008082	ENSG00000165609	NUDT5	10	12165330	12195891	p14	9	0.113	0.328	0.0420933	0.0391134	0.281843	0.915816	0.0599945	0.0425936	0.158973	0.864797	-0.209451	0.171693	0.222497	0.947803	-0.147016	0.15757	0.35081	0.979036	0.498197	0.339787	0.142593	0.821499	0.0890075	0.234932	0.704788	0.988018
OPGS006703	ENSG00000116171	SCP2	1	52927276	53051698	p32.3	21	0.165	0.364	-0.0346363	0.0321843	0.281845	0.915816	-0.0158093	0.0375778	0.673968	0.959989	-0.0468076	0.135007	0.728812	0.990721	-0.0944152	0.0949007	0.319793	0.979036	-0.123147	0.135519	0.363504	0.905328	-0.018344	0.170484	0.914314	0.992204
OPGS003874	ENSG00000165752	STK32C	10	132207492	132331847	q26.3	70	0.519	0.725	0.0180192	0.0167464	0.281926	0.915816	0.0159718	0.0181073	0.377742	0.931452	0.0991577	0.0927663	0.285116	0.959032	0.0551884	0.0644079	0.391523	0.982122	-0.060672	0.1376	0.659264	0.94881	-0.0674302	0.0999698	0.49999	0.988018
OPGS007533	ENSG00000149548	CCDC15	11	124954121	125041489	q24.2	28	0.131	0.335	-0.0357169	0.0332119	0.282183	0.915816	-0.0163509	0.0360865	0.650475	0.958135	-0.220103	0.192362	0.252535	0.959032	-0.194966	0.13094	0.136494	0.95531	0.23186	0.261781	0.375779	0.905328	-0.129928	0.163757	0.427533	0.981361
OPGS005461	ENSG00000135972	MRPS9	2	105038069	105099960	q12.1	57	0.242	0.476	-0.0446459	0.0415475	0.282566	0.915816	-0.0697908	0.0449927	0.120864	0.847762	0.214903	0.224994	0.339502	0.962768	0.277178	0.149791	0.0642508	0.873349	-0.308873	0.339688	0.3632	0.905328	-0.438982	0.299559	0.142805	0.981361
OPGS004408	ENSG00000259953	AL138756.1	9	112028547	112039143	q31.3	59	0.369	0.602	0.0197698	0.0184076	0.28282	0.915816	0.0143026	0.0200691	0.476051	0.935202	0.0110082	0.113947	0.923037	0.996218	0.15424	0.0680301	0.0233762	0.865753	-0.0830081	0.114494	0.468452	0.926453	-0.0569202	0.104946	0.587559	0.988018
OPGS006576	ENSG00000081014	AP4E1	15	50908672	51005895	q21.2	29	0.171	0.399	-0.0327006	0.0304647	0.283095	0.915816	-0.063529	0.0331325	0.0551841	0.783257	0.274481	0.179237	0.125675	0.924749	0.0959588	0.117217	0.41299	0.982682	0.522567	0.236678	0.0272493	0.671512	-0.093263	0.152771	0.541548	0.988018
OPGS007911	ENSG00000187010	RHD	1	25272393	25330445	p36.11	10	0.118	0.338	-0.0596557	0.0555898	0.283208	0.915816	-0.0731046	0.0587655	0.213497	0.89094	-0.490492	0.347779	0.158435	0.930919	0.0629521	0.233423	0.787398	0.986577	0.772352	0.646836	0.23246	0.88265	0.75174	0.470982	0.110464	0.981361
OPGS007445	ENSG00000214226	C17orf67	17	56791913	56838773	q22	5	0.134	0.314	-0.0358527	0.0334285	0.283487	0.915816	-0.0412197	0.0353473	0.243561	0.91171	0.194222	0.196034	0.321806	0.962768	-0.000120157	0.138627	0.999308	0.99933	0.43107	0.454965	0.343395	0.905328	-0.404084	0.311564	0.194648	0.981361
OPGS004025	ENSG00000204020	LIPN	10	88759982	88779626	q23.31	128	0.458	0.689	-0.0201054	0.0187473	0.28352	0.915816	-0.0292943	0.0199438	0.141875	0.863975	0.137321	0.108924	0.207418	0.94656	-0.0265511	0.0764146	0.728245	0.986577	0.509886	0.273171	0.0619649	0.748913	0.0578522	0.131254	0.659384	0.988018
OPGS005572	ENSG00000108523	RNF167	17	4940008	4945222	p13.2	47	0.232	0.36	0.0308053	0.0287295	0.283606	0.915816	0.0151164	0.032474	0.641579	0.956706	0.106063	0.110303	0.336274	0.962768	0.200868	0.0928531	0.0305186	0.865753	-0.0558836	0.164966	0.734791	0.973445	-0.397134	0.20166	0.0489165	0.937423
OPGS003639	ENSG00000135968	GCC2	2	108449107	108509415	q12.3	144	0.647	0.786	0.0177668	0.0165725	0.28369	0.915816	0.0180878	0.0179112	0.312561	0.92839	0.0096058	0.0839213	0.908872	0.996218	0.05654	0.0637124	0.374849	0.980652	-0.176045	0.268421	0.511918	0.928543	-0.00864115	0.0931074	0.926056	0.992434
OPGS008280	ENSG00000185085	INTS5	11	62646848	62653302	q12.3	16	0.107	0.3	-0.0510896	0.0476665	0.283804	0.915816	-0.0852645	0.0527847	0.10624	0.841438	-0.404922	0.206719	0.0501362	0.90946	0.386068	0.192094	0.0444543	0.865753	0.277701	0.252691	0.271779	0.882734	0.272052	0.272102	0.3174	0.981361
OPGS005518	ENSG00000099817	POLR2E	19	1086574	1095380	p13.3	19	0.236	0.491	-0.0278226	0.025965	0.283925	0.915816	-0.0124893	0.0286488	0.662877	0.958245	-0.00269043	0.165546	0.987033	0.997022	-0.0845228	0.0911447	0.353747	0.979036	-0.048384	0.142624	0.734428	0.973445	-0.232875	0.133272	0.0805727	0.937423
OPGS007202	ENSG00000088832	FKBP1A	20	1368977	1393164	p13	27	0.143	0.362	0.0364234	0.0340212	0.284345	0.915816	0.0358844	0.0363908	0.324091	0.929949	-0.224771	0.177031	0.204202	0.94656	-0.00264924	0.133031	0.984112	0.998952	0.608111	0.534434	0.255179	0.882734	0.642505	0.257943	0.0127427	0.81811
OPGS006381	ENSG00000270504	AL391422.4	6	3751111	3753907	p25.2	25	0.182	0.416	-0.0302227	0.0282376	0.284484	0.915816	-0.0175704	0.0309305	0.569994	0.954091	-0.0913736	0.140394	0.515153	0.978823	-0.253262	0.106977	0.0179114	0.865753	0.0164426	0.189026	0.930683	0.994545	0.226263	0.157957	0.152021	0.981361
OPGS008481	ENSG00000204060	FOXO6	1	41361922	41383590	p34.2	14	0.102	0.316	-0.0394007	0.0368159	0.284525	0.915816	-0.0155298	0.0403209	0.700123	0.965262	-0.213622	0.180759	0.237282	0.954749	-0.0580544	0.139015	0.67623	0.986577	-0.121423	0.241059	0.614467	0.945804	-0.265207	0.211689	0.210275	0.981361
OPGS008385	ENSG00000147804	SLC39A4	8	144409742	144416844	q24.3	5	0.104	0.217	0.048723	0.0455329	0.284591	0.915816	0.0974363	0.0490431	0.0469501	0.767947	-0.138657	0.152422	0.362986	0.96381	-0.362634	0.236844	0.125742	0.95531	-51.8363	41.0409	0.206575	0.869351	-0.586846	0.468858	0.210698	0.981361
OPGS005700	ENSG00000119509	INVS	9	100099243	100302175	q31.1	49	0.221	0.47	0.0303727	0.0283936	0.284754	0.915816	0.0512406	0.0314894	0.103688	0.839422	0.138213	0.195858	0.480388	0.976292	0.00092683	0.08651	0.991452	0.998952	-0.181065	0.173172	0.295756	0.886747	-0.253144	0.166275	0.1279	0.981361
OPGS007879	ENSG00000127483	HP1BP3	1	20740266	20787323	p36.12	41	0.119	0.334	0.0367155	0.0343304	0.284856	0.915816	0.0270984	0.0374542	0.469369	0.93175	0.217365	0.170383	0.202045	0.94656	0.0371106	0.124948	0.766459	0.986577	0.153251	0.283165	0.588366	0.937548	-0.0170253	0.205423	0.933947	0.992434
OPGS006012	ENSG00000106404	CLDN15	7	101232092	101238820	q22.1	28	0.203	0.344	0.0317617	0.0297213	0.285227	0.915816	0.037406	0.0317955	0.239414	0.91171	-0.302186	0.200569	0.131902	0.924749	0.126274	0.124252	0.309501	0.979036	0.363966	0.417004	0.382766	0.909834	-0.0451819	0.148505	0.760942	0.988018
OPGS006316	ENSG00000104419	NDRG1	8	133237175	133302022	q24.22	36	0.186	0.42	0.0318981	0.0298738	0.285628	0.915816	0.0454308	0.0330023	0.168637	0.875662	-0.0434713	0.126599	0.731314	0.991511	-0.0637156	0.109224	0.55966	0.986577	-0.141428	0.203375	0.4868	0.928412	0.217047	0.18382	0.2377	0.981361
OPGS007897	ENSG00000258741		15	92733823	92734195	q26.1	17	0.118	0.34	0.0385523	0.0361124	0.285716	0.915816	0.0390568	0.0400613	0.329597	0.929949	0.108084	0.227111	0.634139	0.981012	0.0135995	0.119136	0.909118	0.993225	0.0444669	0.222578	0.841652	0.986147	0.0629617	0.175554	0.719859	0.988018
OPGS005909	ENSG00000134278	SPIRE1	18	12446512	12658107	p11.21	47	0.208	0.453	0.0266411	0.0249558	0.285732	0.915816	0.0413078	0.0277351	0.13639	0.861067	-0.0876042	0.116594	0.452435	0.976292	-0.00394179	0.0797221	0.960565	0.997678	-0.118873	0.173981	0.494448	0.928532	-0.0393684	0.160534	0.806275	0.989953
OPGS005859	ENSG00000261377		15	28801366	28818999	q13.1	18	0.211	0.441	-0.0419434	0.0393167	0.286059	0.915816	-0.0383992	0.0452055	0.395638	0.931452	-0.245553	0.184872	0.184101	0.94656	-0.0577983	0.113613	0.610944	0.986577	0.0328944	0.217057	0.879544	0.990193	0.121403	0.190592	0.524137	0.988018
OPGS005638	ENSG00000125648	SLC25A23	19	6436079	6465203	p13.3	15	0.226	0.457	-0.0268787	0.0252067	0.286275	0.915816	-0.0226145	0.0278549	0.416868	0.931452	-0.0113733	0.111582	0.918814	0.996218	-0.0405171	0.0964607	0.674458	0.986577	0.071158	0.169817	0.675195	0.953415	-0.124303	0.129511	0.337163	0.981361
OPGS007470	ENSG00000157800	SLC37A3	7	140293693	140404433	q34	13	0.133	0.362	0.0347745	0.0326254	0.286482	0.915816	0.0124036	0.0353366	0.725578	0.96941	0.316268	0.168949	0.0612098	0.90946	0.112904	0.128409	0.379267	0.980652	-0.0424915	0.231925	0.854632	0.987603	0.185487	0.208614	0.373928	0.981361
OPGS006881	ENSG00000158717	RNF166	16	88696499	88706408	q24.3	28	0.156	0.373	0.0350188	0.0328566	0.28651	0.915816	0.0342765	0.0346216	0.322158	0.929949	0.165778	0.209687	0.42918	0.973808	-0.161599	0.152282	0.288607	0.974971	-0.28506	0.550328	0.604471	0.944403	0.328187	0.215207	0.127263	0.981361
OPGS004598	ENSG00000103932	RPAP1	15	41517176	41544269	q15.1	46	0.34	0.587	-0.0200615	0.018823	0.286517	0.915816	-0.0135918	0.0208017	0.513499	0.941905	0.0166601	0.0910151	0.854761	0.99583	-0.0334809	0.0627526	0.593661	0.986577	-0.245886	0.156276	0.115624	0.802913	-0.0748709	0.10469	0.474506	0.983791
OPGS008169	ENSG00000270210	AC104695.3	2	28425945	28426719	p23.2	10	0.11	0.327	0.0377358	0.0354098	0.286564	0.915816	0.0283932	0.0384691	0.460467	0.93175	-0.0287889	0.167941	0.863891	0.99583	0.0340287	0.140455	0.808567	0.987764	-0.183458	0.286481	0.521923	0.929489	0.499989	0.213686	0.0192924	0.85254
OPGS006345	ENSG00000119900	OGFRL1	6	71288811	71309059	q13	102	0.184	0.366	-0.0357994	0.0336001	0.286671	0.915816	-0.0272875	0.0375521	0.467436	0.93175	-0.0607375	0.129321	0.638595	0.981012	-0.0965158	0.118038	0.413547	0.9827	0.242607	0.220683	0.271617	0.882734	-0.231792	0.215261	0.281572	0.981361
OPGS004208	ENSG00000170955	CAVIN3	11	6318946	6320532	p15.4	58	0.41	0.639	0.0201719	0.0189509	0.287135	0.916675	0.0318442	0.020883	0.127287	0.856552	-0.0359011	0.0918177	0.695794	0.985267	-0.051868	0.0648312	0.423684	0.986577	0.0616528	0.139585	0.658715	0.94845	-0.0858577	0.111494	0.441259	0.981361
OPGS005910	ENSG00000116157	GPX7	1	52602371	52609051	p32.3	20	0.208	0.46	0.0412862	0.0388204	0.287547	0.916675	0.044314	0.0408905	0.278488	0.924754	-0.321563	0.285806	0.260544	0.959032	0.0810349	0.165066	0.623481	0.986577	1.28051	0.930588	0.168814	0.840697	-0.105513	0.26271	0.687955	0.988018
OPGS006064	ENSG00000101457	DNTTIP1	20	45791954	45811427	q13.12	45	0.2	0.444	0.0320433	0.0301537	0.287932	0.916675	0.0350809	0.0326733	0.282963	0.924754	0.0920086	0.151485	0.543599	0.978823	-0.0652961	0.123625	0.597375	0.986577	0.248324	0.233242	0.28703	0.886747	0.00210079	0.170225	0.990153	0.999897
OPGS004596	ENSG00000278879	AP000560.1	11	74830574	74832510	q13.4	79	0.34	0.548	0.0215649	0.0202935	0.287942	0.916675	0.0207679	0.022122	0.347839	0.929949	0.157891	0.127947	0.21719	0.94656	-0.00771406	0.0698054	0.912006	0.993622	-0.0265178	0.119508	0.824399	0.981931	0.0180075	0.151984	0.905685	0.990902
OPGS004903	ENSG00000035687	ADSS2	1	244408494	244451909	q44	31	0.299	0.474	0.0255525	0.0240528	0.288077	0.916675	0.0424618	0.0264886	0.10893	0.84597	0.0456578	0.113646	0.687865	0.984572	-0.0352891	0.094303	0.708248	0.986577	-0.120183	0.133865	0.3693	0.905328	-0.221821	0.135087	0.100576	0.967793
OPGS008483	ENSG00000181220	ZNF746	7	149472696	149497817	q36.1	9	0.102	0.316	-0.0389848	0.0367049	0.288184	0.916675	-0.0171574	0.0400646	0.668474	0.958245	-0.26427	0.167043	0.113639	0.910784	-0.204406	0.148037	0.167348	0.95531	0.0625047	0.261727	0.811248	0.981931	-0.0510221	0.214944	0.812367	0.989953
OPGS005782	ENSG00000059377	TBXAS1	7	139777051	140020325	q34	50	0.217	0.462	0.0295373	0.0278175	0.288316	0.916675	0.0483978	0.0303595	0.110901	0.84597	-0.0110385	0.14186	0.937977	0.996218	-0.0950605	0.0989982	0.336942	0.979036	-0.0934678	0.220399	0.671504	0.952597	-0.0146193	0.173524	0.932858	0.992434
OPGS005220	ENSG00000245080	MIR3150BHG	8	95066808	95073193	q22.1	30	0.264	0.485	-0.0263163	0.0247901	0.288434	0.916675	-0.0257426	0.0262708	0.327139	0.929949	-0.18463	0.155809	0.236026	0.954486	-0.0285119	0.0968906	0.768552	0.986577	0.295149	0.395785	0.45583	0.923098	0.100391	0.212827	0.637139	0.988018
OPGS003819	ENSG00000214888		9	87858103	87859599	q22.1	73	0.541	0.769	-0.0178754	0.0168635	0.289141	0.917047	-0.0150631	0.0179115	0.400364	0.931452	-0.105883	0.0989934	0.284799	0.959032	0.0188789	0.072479	0.794498	0.987205	-0.0928023	0.18852	0.62253	0.947688	-0.0637891	0.115896	0.582047	0.988018
OPGS006941	ENSG00000153250	RBMS1	2	160272151	160493807	q24.2	31	0.154	0.332	0.0368439	0.0347726	0.289341	0.917047	0.0368407	0.0371411	0.321241	0.929949	0.187633	0.259436	0.469537	0.976292	0.137028	0.157159	0.383257	0.980652	-0.0532275	0.235363	0.821084	0.981931	-0.0626908	0.194108	0.74672	0.988018
OPGS004374	ENSG00000183570	PCBP3	21	45643694	45942454	q22.3	82	0.375	0.617	0.0220589	0.020834	0.289695	0.917047	0.0307337	0.0226115	0.174081	0.877241	0.035752	0.105433	0.734537	0.991515	-0.034823	0.0804523	0.665131	0.986577	-0.0112784	0.165163	0.945558	0.994545	-0.08391	0.126059	0.505641	0.988018
OPGS007179	ENSG00000198952	SMG5	1	156249224	156282825	q22	24	0.144	0.369	-0.040168	0.0379415	0.289744	0.917047	-0.038339	0.0398533	0.336048	0.929949	-0.27762	0.265162	0.295107	0.959032	0.00867361	0.167089	0.9586	0.997678	-0.0825345	0.581347	0.887103	0.990735	0.0418839	0.302569	0.889902	0.990533
OPGS005009	ENSG00000050165	DKK3	11	11956207	12009769	p15.3	54	0.285	0.508	0.0251388	0.0237521	0.28988	0.917047	0.0276404	0.0252393	0.273459	0.922739	-0.0788889	0.141626	0.577512	0.978823	-0.0104213	0.104983	0.920926	0.995371	0.0950195	0.260129	0.714904	0.971668	0.0184878	0.151175	0.902667	0.990533
OPGS006734	ENSG00000159720	ATP6V0D1	16	67438014	67481181	q22.1	19	0.164	0.223	-0.0326317	0.0308319	0.289885	0.917047	-0.0160119	0.0353379	0.650471	0.958135	0.00310424	0.0916166	0.972971	0.996218	-0.181029	0.107716	0.092838	0.910229	0.105821	0.261205	0.685387	0.957231	-0.229928	0.183779	0.210894	0.981361
OPGS006740	ENSG00000286151		1	157400927	157417259	q23.1	24	0.163	0.402	-0.0279959	0.0264764	0.290334	0.917047	-0.00916575	0.0288303	0.750545	0.973803	-0.16119	0.152344	0.290024	0.959032	-0.200787	0.100853	0.0464932	0.865753	0.042323	0.151675	0.780216	0.981572	-0.159369	0.169708	0.347693	0.981361
OPGS003634	ENSG00000241945	PWP2	21	44107373	44131181	q22.3	56	0.65	0.809	-0.0237351	0.0224513	0.290429	0.917047	-0.00497715	0.0250174	0.842304	0.987387	-0.126492	0.131453	0.335919	0.962768	-0.0152893	0.072342	0.832616	0.987846	-0.152913	0.139101	0.271638	0.882734	-0.25371	0.111195	0.0225095	0.858817
OPGS007176	ENSG00000166224	SGPL1	10	70815905	70958701	q22.1	29	0.144	0.296	0.0363608	0.0344035	0.29056	0.917047	0.0467522	0.0372525	0.209476	0.89094	0.0715939	0.147016	0.626273	0.979013	-0.13904	0.135101	0.303407	0.979036	0.195946	0.391411	0.616643	0.946447	-0.00919146	0.252357	0.970946	0.996079
OPGS003665	ENSG00000118785	SPP1	4	87975667	87983532	q22.1	162	0.624	0.797	-0.0160257	0.015163	0.290561	0.917047	-0.0169897	0.0166333	0.307051	0.92839	0.00800231	0.08028	0.920598	0.996218	0.0109383	0.0542995	0.840351	0.989478	-0.0349116	0.109799	0.750516	0.97555	-0.0615913	0.0816301	0.450539	0.981361
OPGS005365	ENSG00000163513	TGFBR2	3	30606478	30694249	p24.1	29	0.25	0.427	-0.0227978	0.0215727	0.290607	0.917047	-0.0179747	0.0253099	0.47759	0.935618	-0.0372134	0.082634	0.652465	0.983992	-0.0220978	0.0664904	0.739628	0.986577	-0.00610578	0.0943923	0.948425	0.994545	-0.0667252	0.101775	0.512074	0.988018
OPGS006481	ENSG00000065882	TBC1D1	4	37891084	38139175	p14	35	0.176	0.393	0.0263588	0.0250005	0.291732	0.920006	0.025955	0.0315126	0.410145	0.931452	0.0554672	0.0917089	0.5453	0.978823	0.00155539	0.059049	0.978986	0.998733	-0.0258297	0.0858177	0.763427	0.978075	0.168454	0.144973	0.245251	0.981361
OPGS007499	ENSG00000150477	KIAA1328	18	36829106	37232172	q12.2	47	0.132	0.347	0.0501168	0.0475557	0.29195	0.920102	0.0807	0.051301	0.115703	0.84597	-0.08311	0.297548	0.780002	0.99583	0.00841933	0.17719	0.962102	0.997678	-1.56984	0.485937	0.00123551	0.528688	-0.0982986	0.266971	0.712725	0.988018
OPGS008320	ENSG00000174516	PELI3	11	66466327	66477337	q13.2	14	0.106	0.31	0.0548192	0.0520652	0.292389	0.920756	0.0531121	0.05711	0.352373	0.929949	-0.0190965	0.323763	0.952966	0.996218	0.427529	0.199263	0.0319085	0.865753	-0.185884	0.283418	0.51191	0.928543	-0.243053	0.266254	0.361316	0.981361
OPGS004766	ENSG00000069869	NEDD4	15	55826922	55993660	q21.3	52	0.314	0.54	-0.0188624	0.0179214	0.292565	0.920756	-0.0142584	0.0209297	0.495712	0.940176	-0.0307164	0.0683772	0.653273	0.984041	-0.0866224	0.0521745	0.0968652	0.910229	0.0644049	0.104008	0.535764	0.929489	0.045463	0.0823378	0.580844	0.988018
OPGS003970	ENSG00000272668	AL590560.3	1	159854870	159892740	q23.2	29	0.476	0.682	0.0169629	0.0161292	0.292942	0.920756	0.0119399	0.0178906	0.504527	0.940176	0.101046	0.0827299	0.221938	0.947803	-0.0229741	0.0540931	0.671045	0.986577	0.114103	0.109277	0.296413	0.886747	0.0497618	0.0841317	0.554202	0.988018
OPGS006978	ENSG00000136270	TBRG4	7	45100100	45112047	p13	20	0.152	0.349	-0.0321791	0.0306445	0.293683	0.920756	-0.0329559	0.032774	0.314632	0.929949	0.102827	0.155116	0.507392	0.978823	-0.161832	0.133789	0.226427	0.967824	0.631352	0.531081	0.234516	0.88265	-0.00365003	0.17959	0.983785	0.998944
OPGS007737	ENSG00000119865	CNRIP1	2	68284171	68320051	p14	15	0.124	0.319	0.0329285	0.0313593	0.293699	0.920756	0.0292318	0.0348958	0.402207	0.931452	-0.0405307	0.128748	0.752909	0.99583	-0.0276768	0.108088	0.797906	0.987205	0.564694	0.283169	0.0461305	0.72376	0.19911	0.169903	0.241236	0.981361
OPGS007107	ENSG00000108639	SYNGR2	17	78168581	78173527	q25.3	22	0.147	0.36	-0.0309211	0.0294518	0.293769	0.920756	-0.02131	0.035758	0.551209	0.950899	-0.0107988	0.0979595	0.912221	0.996218	-0.0913459	0.0763842	0.231746	0.967872	-0.0564578	0.14293	0.692841	0.961979	0.0153423	0.152797	0.920019	0.992424
OPGS008207	ENSG00000142583	SLC2A5	1	9035106	9088478	p36.23	28	0.109	0.314	-0.0369371	0.0351866	0.293833	0.920756	-0.0461668	0.0384737	0.230155	0.91171	-0.318249	0.192331	0.0979868	0.910784	0.0776356	0.130352	0.551454	0.986577	0.247889	0.267503	0.354095	0.905328	0.0479959	0.180387	0.790184	0.988018
OPGS004595	ENSG00000116729	WLS	1	68098473	68233120	p31.3	77	0.34	0.519	-0.0212002	0.0201983	0.293901	0.920756	-0.0311233	0.0225021	0.166624	0.875309	0.00257644	0.0905157	0.977292	0.996218	0.172365	0.0783163	0.0277441	0.865753	-0.109897	0.131748	0.404199	0.9151	-0.088098	0.0881472	0.31758	0.981361
OPGS004731	ENSG00000234156	AL359636.2	9	122403407	122639685	q33.2	43	0.319	0.525	-0.0302056	0.0288125	0.294477	0.920756	-0.0417004	0.031058	0.179382	0.877241	0.105623	0.146459	0.470803	0.976292	0.0123238	0.105871	0.907332	0.993063	0.185647	0.343453	0.588831	0.937549	-0.035292	0.216188	0.870324	0.989953
OPGS003908	ENSG00000189068	VSTM1	19	54040825	54063953	q13.42	28	0.504	0.724	0.017957	0.017138	0.294737	0.920756	0.00855466	0.0188218	0.649463	0.958135	0.115401	0.0795143	0.146689	0.925124	0.0780386	0.0632488	0.217265	0.96443	0.0888801	0.135719	0.512543	0.928543	-0.0401475	0.0944609	0.670824	0.988018
OPGS006788	ENSG00000198740	ZNF652	17	49289206	49362473	q21.33	32	0.161	0.36	-0.0325327	0.0310559	0.294844	0.920756	-0.0314319	0.034249	0.358751	0.929949	0.072969	0.197765	0.712151	0.986349	-0.00766126	0.102532	0.940437	0.997394	-0.185651	0.190104	0.328779	0.895365	-0.0672382	0.169118	0.690939	0.988018
OPGS006202	ENSG00000162702	ZNF281	1	200404940	200410056	q32.1	42	0.192	0.406	0.0282504	0.0269726	0.294928	0.920756	0.0550726	0.0302991	0.069121	0.825247	0.0745714	0.12583	0.553425	0.978823	-0.165723	0.0880363	0.0597769	0.865753	0.128068	0.160856	0.425935	0.9151	-0.177868	0.140869	0.206716	0.981361
OPGS006750	ENSG00000166405	RIC3	11	8106056	8169055	p15.4	44	0.163	0.378	0.0360733	0.0344618	0.295209	0.920756	0.0421926	0.0402123	0.294065	0.924754	0.146304	0.145062	0.313187	0.962768	-0.0829241	0.0898002	0.355784	0.979036	0.036483	0.248357	0.883213	0.990193	0.160872	0.170469	0.345323	0.981361
OPGS004745	ENSG00000074695	LMAN1	18	59327823	59359265	q21.32	38	0.317	0.556	0.0233459	0.0223053	0.29526	0.920756	0.0432584	0.0244472	0.0768174	0.832407	0.00355917	0.154343	0.981602	0.996227	-0.086846	0.0767483	0.257815	0.968502	0.0646735	0.140497	0.645288	0.94845	-0.18505	0.120684	0.125192	0.981361
OPGS007687	ENSG00000173992	CCS	11	66593153	66606019	q13.2	13	0.126	0.34	0.0445711	0.0426029	0.29547	0.920756	0.0499047	0.0462931	0.281027	0.924754	0.118036	0.166361	0.478003	0.976292	-0.250508	0.185121	0.175988	0.95531	0.821132	0.431726	0.0571742	0.739313	0.0858193	0.280706	0.759813	0.988018
OPGS004179	ENSG00000167034	NKX3-1	8	23678697	23682938	p21.2	65	0.416	0.641	0.0201101	0.0192222	0.295473	0.920756	0.0274161	0.020453	0.180102	0.877241	-0.0665025	0.0953025	0.485299	0.976292	0.0111795	0.0887402	0.899748	0.991595	-0.275507	0.216473	0.203122	0.865289	-0.00340317	0.136035	0.980042	0.998944
OPGS004960	ENSG00000145439	CBR4	4	168863770	169010275	q32.3	26	0.291	0.485	0.0255729	0.0244508	0.29561	0.920756	0.0272047	0.0261034	0.297324	0.926555	0.207113	0.13199	0.116612	0.918957	-0.00966421	0.103218	0.925404	0.996467	0.335725	0.269862	0.213477	0.877712	-0.341869	0.165765	0.0391719	0.92338
OPGS006198	ENSG00000083845	RPS5	19	58386400	58394806	q13.43	7	0.192	0.443	-0.0484949	0.0463702	0.295644	0.920756	-0.0567223	0.050501	0.261356	0.91693	0.205281	0.241585	0.395477	0.9674	-0.217798	0.180926	0.228668	0.967824	-0.0311245	0.335864	0.926166	0.993593	0.189481	0.254063	0.455787	0.981361
OPGS007447	ENSG00000105251	SHD	19	4279266	4290722	p13.3	21	0.134	0.365	-0.0332152	0.0317799	0.295947	0.920756	-0.0146201	0.0349147	0.675408	0.960438	-0.0600139	0.165119	0.716263	0.986349	-0.0878647	0.114434	0.442594	0.986577	-0.38459	0.222963	0.0845448	0.778352	-0.0875016	0.169073	0.604781	0.988018
OPGS006138	ENSG00000198286	CARD11	7	2906142	3044228	p22.2	55	0.195	0.451	-0.0322771	0.0308884	0.296042	0.920756	-0.0133106	0.033024	0.686904	0.963385	0.0700343	0.196142	0.721048	0.987828	-0.287254	0.120239	0.0168931	0.865753	0.472936	0.29991	0.114813	0.802913	-0.394449	0.207961	0.0578619	0.937423
OPGS004346	ENSG00000271952	LINC01954	2	10837758	10901931	p25.1	38	0.381	0.548	0.0188067	0.0179997	0.296098	0.920756	0.0303469	0.0210286	0.148986	0.863975	0.00148656	0.0632008	0.981235	0.996227	-0.0479151	0.0521998	0.358662	0.979036	0.114717	0.104774	0.273561	0.883133	-0.00583521	0.0955682	0.951313	0.9955
OPGS007036	ENSG00000197540	GZMM	19	544034	549924	p13.3	11	0.151	0.331	0.0346222	0.0331628	0.296483	0.920904	0.0534633	0.0357111	0.134365	0.860745	-0.00186075	0.208553	0.992881	0.997136	-0.30862	0.149579	0.0390875	0.865753	-0.310122	0.575635	0.590061	0.937942	0.0641356	0.138379	0.643022	0.988018
OPGS003593	ENSG00000239335	LLPH-DT	12	66130751	66134449	q14.3	40	0.698	0.825	0.0147182	0.0141016	0.296612	0.920904	0.0259074	0.0154405	0.0933683	0.832407	-0.0864951	0.0735715	0.239731	0.954749	0.0193108	0.0514398	0.707359	0.986577	-0.278263	0.121736	0.0222664	0.671512	-0.048743	0.0721563	0.499345	0.988018
OPGS004126	ENSG00000257261	AC008014.1	12	46383041	46876804	q13.11	120	0.429	0.653	0.0191087	0.0183118	0.296708	0.920904	0.0114228	0.0205097	0.577563	0.954091	0.0943298	0.0858994	0.272142	0.959032	0.106253	0.0595113	0.0741925	0.88555	-0.0383782	0.112478	0.732949	0.973445	-0.103299	0.100463	0.30384	0.981361
OPGS007482	ENSG00000142459	EVI5L	19	7830218	7864976	p13.2	23	0.133	0.364	-0.0340632	0.0327057	0.297641	0.923213	-0.0279801	0.0352313	0.42709	0.931452	0.217118	0.199806	0.277196	0.959032	-0.0182542	0.120075	0.879168	0.989505	-0.383067	0.309793	0.216264	0.877712	-0.424906	0.207802	0.0408788	0.9259
OPGS006205	ENSG00000148290	SURF1	9	133351758	133356676	q34.2	19	0.191	0.37	0.0366503	0.035208	0.297891	0.923406	0.0386337	0.0367698	0.2934	0.924754	0.165888	0.31535	0.598858	0.978823	0.0797951	0.152171	0.600015	0.986577	0.336313	0.563714	0.550774	0.930023	-0.623551	0.316498	0.0488208	0.937423
OPGS005417	ENSG00000091640	SPAG7	17	4959226	4967817	p13.2	30	0.245	0.345	0.0301093	0.0289424	0.298193	0.923757	0.0423026	0.0304714	0.165053	0.875309	-0.124873	0.220206	0.570662	0.978823	-0.0727775	0.117223	0.534699	0.986577	-1.37198	0.834085	0.0999912	0.790539	0.0358073	0.231986	0.877333	0.989953
OPGS007181	ENSG00000079819	EPB41L2	6	130839347	131063322	q23.2	56	0.144	0.375	0.0347628	0.0334436	0.298598	0.92414	0.0559801	0.0378896	0.139554	0.862549	0.0923439	0.165102	0.575947	0.978823	-0.0778433	0.112981	0.490826	0.986577	0.00492193	0.155732	0.974787	0.995703	-0.114571	0.160891	0.476399	0.983791
OPGS005149	ENSG00000234336	JAZF1-AS1	7	28180322	28243917	p15.1	41	0.272	0.527	0.0226967	0.0218435	0.298779	0.92414	0.018087	0.0244636	0.459699	0.93175	-0.0107966	0.0862101	0.900337	0.99583	0.113308	0.077961	0.146114	0.95531	0.0867165	0.185742	0.640596	0.94845	-0.065643	0.104351	0.52931	0.988018
OPGS004859	ENSG00000286619	AC119673.3	1	205813322	205896082	q32.1	37	0.303	0.567	0.0257624	0.0248062	0.299015	0.92414	0.0285344	0.0270872	0.292145	0.924754	0.0040281	0.111276	0.971123	0.996218	0.0827195	0.0898468	0.357222	0.979036	0.00982058	0.23043	0.966006	0.994545	-0.220302	0.164212	0.179736	0.981361
OPGS008251	ENSG00000176593	AC008969.1	19	58002061	58021943	q13.43	9	0.108	0.321	0.0421647	0.0406043	0.299069	0.92414	0.0615221	0.0445179	0.166983	0.875309	0.382803	0.306249	0.21131	0.94656	-0.0145648	0.136939	0.915297	0.993975	-0.120123	0.234341	0.608233	0.944403	-0.31184	0.230843	0.176735	0.981361
OPGS006811	ENSG00000258168	AC025569.1	12	70468080	70543040	q15	25	0.16	0.348	0.0301413	0.0291522	0.301169	0.929804	0.0294642	0.034144	0.388171	0.931452	0.110999	0.104009	0.285879	0.959032	0.0848562	0.0840887	0.312914	0.979036	-0.591229	0.244471	0.0155891	0.671512	-0.0586355	0.123896	0.636026	0.988018
OPGS004066	ENSG00000159228	CBR1	21	36069941	36073166	q22.12	75	0.446	0.626	0.018711	0.0181047	0.301375	0.929804	0.0157018	0.0202987	0.439204	0.93175	0.0825614	0.0736159	0.262068	0.959032	-0.0455866	0.0616175	0.459402	0.986577	0.0237842	0.145138	0.869831	0.989264	0.100065	0.0898085	0.265192	0.981361
OPGS005603	ENSG00000187741	FANCA	16	89726683	89816977	q24.3	26	0.23	0.435	-0.0375716	0.0363614	0.301471	0.929804	-0.0402445	0.0407561	0.323423	0.929949	-0.0729766	0.139744	0.601519	0.978823	0.126161	0.1223	0.302272	0.979036	-0.780266	0.695742	0.26208	0.882734	-0.246284	0.176531	0.162977	0.981361
OPGS005274	ENSG00000182362	YBEY	21	46286342	46297751	q22.3	12	0.259	0.493	0.0445844	0.0431992	0.302042	0.930612	0.0482664	0.046775	0.302127	0.927172	-0.0141207	0.17357	0.93516	0.996218	0.0270322	0.19086	0.88737	0.989505	0.854902	0.640635	0.182053	0.847894	0.0902531	0.264758	0.733187	0.988018
OPGS006027	ENSG00000169246	NPIPB3	16	21402237	21448567	p12.2	60	0.201	0.432	0.0292297	0.0283258	0.302112	0.930612	0.0306302	0.0304074	0.313778	0.929776	0.0509466	0.177858	0.774537	0.99583	0.106514	0.114231	0.351107	0.979036	-0.210902	0.223875	0.346167	0.905328	-0.0998611	0.171315	0.559955	0.988018
OPGS007967	ENSG00000186407	CD300E	17	74609878	74623738	q25.1	8	0.116	0.327	0.0348292	0.0338124	0.302975	0.931001	0.0431047	0.0369895	0.243888	0.91171	0.031069	0.16685	0.852281	0.99583	0.0372211	0.12165	0.759629	0.986577	-0.654311	0.262932	0.0128277	0.671512	0.182673	0.204559	0.371852	0.981361
OPGS005841	ENSG00000234684	SDCBP2-AS1	20	1325366	1378735	p13	39	0.212	0.453	0.0267396	0.025977	0.303312	0.931001	0.0324209	0.0283259	0.252388	0.916028	-0.258847	0.131917	0.0497405	0.90946	0.130307	0.0957908	0.173725	0.95531	-0.284475	0.226136	0.2084	0.871742	0.139659	0.145559	0.337322	0.981361
OPGS006936	ENSG00000115816	CEBPZ	2	37201612	37231596	p22.2	24	0.154	0.394	0.0359337	0.0349096	0.303323	0.931001	0.047196	0.038349	0.218436	0.897797	-0.205283	0.161079	0.202513	0.94656	0.050079	0.132696	0.705879	0.986577	-0.104798	0.21682	0.628855	0.947688	0.241686	0.211277	0.252652	0.981361
OPGS007976	ENSG00000147364	FBXO25	8	406428	477967	p23.3	101	0.116	0.32	0.0383893	0.0372979	0.303357	0.931001	0.0405136	0.0416602	0.330814	0.929949	-0.156944	0.145508	0.280768	0.959032	0.0371745	0.141243	0.7924	0.987098	0.277875	0.244548	0.255839	0.882734	0.198813	0.191164	0.298334	0.981361
OPGS005236	ENSG00000183605	SFXN4	10	119140767	119165714	q26.11	43	0.262	0.498	0.0231343	0.0224778	0.303382	0.931001	0.0201134	0.0248779	0.418812	0.931452	0.119425	0.111957	0.286107	0.959032	0.0423991	0.0757529	0.575682	0.986577	-0.149408	0.161553	0.355058	0.905328	-0.000400052	0.121542	0.997374	0.999897
OPGS007966	ENSG00000135480	KRT7	12	52232520	52252186	q13.13	21	0.117	0.333	0.0338055	0.032862	0.303616	0.931001	0.0235882	0.0363749	0.516679	0.942511	0.070915	0.132383	0.59218	0.978823	0.107646	0.11985	0.369096	0.980652	0.160672	0.328736	0.625015	0.947688	-0.0575662	0.178176	0.74663	0.988018
OPGS006374	ENSG00000233429	HOTAIRM1	7	27095647	27100265	p15.2	30	0.182	0.395	-0.0337668	0.0328338	0.303755	0.931001	-0.00769677	0.0365393	0.833165	0.987387	-0.228024	0.118419	0.0541578	0.90946	-0.0993239	0.122525	0.41757	0.984356	-0.0824998	0.26212	0.752959	0.97555	0.00961635	0.205023	0.96259	0.995646
OPGS005340	ENSG00000171714	ANO5	11	21782659	22283567	p15.1	35	0.253	0.473	-0.0234457	0.0228082	0.303973	0.931001	-0.0267173	0.0255043	0.294842	0.924754	-0.129496	0.108009	0.230551	0.952341	-0.0243692	0.0737777	0.741169	0.986577	0.0731521	0.140128	0.601644	0.944403	0.0945412	0.127292	0.457656	0.981361
OPGS007430	ENSG00000108592	FTSJ3	17	63819433	63830012	q23.3	25	0.135	0.353	0.038177	0.0371496	0.304112	0.931001	0.0551455	0.039702	0.164837	0.875309	0.226001	0.181546	0.213179	0.94656	-0.148994	0.153468	0.331624	0.979036	-1.01249	0.454315	0.0258402	0.671512	-0.413121	0.31238	0.186004	0.981361
OPGS006474	ENSG00000260078		16	53364982	53373083	q12.2	19	0.176	0.41	-0.036454	0.0354955	0.304419	0.931001	-0.0341464	0.039166	0.383296	0.931452	-0.386518	0.172193	0.024789	0.827479	-0.0384447	0.142019	0.786621	0.986577	-0.111125	0.217585	0.609547	0.945079	0.261564	0.168173	0.119867	0.981361
OPGS005435	ENSG00000106789	CORO2A	9	98120975	98192637	q22.33	50	0.243	0.436	0.0218425	0.0212712	0.304487	0.931001	0.0226733	0.0238412	0.341597	0.929949	-0.0460964	0.0708217	0.515124	0.978823	-0.0352894	0.0835569	0.672777	0.986577	0.172324	0.170744	0.312853	0.886872	0.261069	0.122079	0.0324742	0.875986
OPGS003982	ENSG00000079277	MKNK1	1	46557407	46616843	p33	65	0.469	0.649	-0.0202317	0.0197227	0.304984	0.931001	-0.0393286	0.0217232	0.0702271	0.830373	0.259845	0.0947776	0.0061135	0.712636	0.0604668	0.0710351	0.394644	0.982122	-0.220891	0.122706	0.0718336	0.76444	0.103509	0.120417	0.390015	0.981361
OPGS005244	ENSG00000197134	ZNF257	19	22052430	22091480	p12	56	0.262	0.509	-0.0287946	0.0280716	0.305008	0.931001	-0.0287271	0.0307703	0.350511	0.929949	-0.266291	0.183817	0.147429	0.925124	0.0362551	0.0923742	0.694703	0.986577	0.208691	0.226786	0.357463	0.905328	-0.149727	0.150532	0.319906	0.981361
OPGS005973	ENSG00000132970	WASF3	13	26557683	26688948	q12.13	49	0.205	0.445	-0.0277155	0.0270203	0.30502	0.931001	-0.0232837	0.029543	0.43062	0.931452	0.113943	0.144719	0.431084	0.975661	-0.0212489	0.0990676	0.830166	0.987846	-0.199621	0.185514	0.281907	0.885993	-0.239398	0.154834	0.122068	0.981361
OPGS007545	ENSG00000132561	MATN2	8	97868840	98036724	q22.1	24	0.131	0.335	0.0320675	0.0312726	0.305167	0.931001	0.0204744	0.0347251	0.55545	0.950899	-0.09824	0.15057	0.514107	0.978823	0.0971631	0.105249	0.355917	0.979036	-0.0019337	0.194909	0.992084	0.998095	0.305336	0.183739	0.0965538	0.963503
OPGS007676	ENSG00000110315	RNF141	11	10511673	10541230	p15.4	17	0.126	0.32	0.0304144	0.0296738	0.305383	0.931001	0.0178351	0.0328725	0.587438	0.954091	-0.0566211	0.120364	0.638057	0.981012	0.117009	0.118838	0.324815	0.979036	0.19345	0.203851	0.342632	0.905328	0.206272	0.149503	0.167675	0.981361
OPGS006669	ENSG00000203710	CR1	1	207496147	207641765	q32.2	30	0.167	0.406	-0.030679	0.0299473	0.305631	0.931001	-0.040722	0.0321186	0.204847	0.89094	0.00183302	0.177805	0.991775	0.997136	0.0916936	0.11402	0.421286	0.986577	0.142375	0.292509	0.626445	0.947688	-0.123135	0.204417	0.546926	0.988018
OPGS006054	ENSG00000237422	AL158071.4					58	0.2	0.416	0.0256417	0.0250335	0.305695	0.931001	0.03283	0.0270615	0.225068	0.908541	0.0177906	0.114569	0.876598	0.99583	0.018957	0.104325	0.855809	0.989505	-0.206429	0.222549	0.353633	0.905328	-0.0431783	0.15851	0.785314	0.988018
OPGS006436	ENSG00000186395	KRT10	17	40818117	40822614	q21.2	22	0.179	0.4	-0.0303567	0.0296512	0.305933	0.931001	-0.0424478	0.0323748	0.189812	0.877241	-0.0100969	0.140833	0.942846	0.996218	0.033233	0.124248	0.789104	0.986577	0.0389894	0.214678	0.855883	0.987603	0.0926097	0.148582	0.533094	0.988018
OPGS005003	ENSG00000228784	LINC00954	2	19863616	19885047	p24.1	43	0.286	0.537	0.0229169	0.0223949	0.306162	0.931001	0.0254276	0.0245277	0.299881	0.927172	-0.160526	0.10876	0.139955	0.925124	0.0765854	0.080097	0.338992	0.979036	0.18066	0.181477	0.319495	0.891272	0.01116	0.132101	0.932674	0.992434
OPGS007758	ENSG00000187800	PEAR1	1	156893698	156916429	q23.1	27	0.124	0.332	-0.030027	0.0293468	0.306223	0.931001	-0.00126927	0.0353702	0.971374	0.996017	-0.13498	0.118693	0.255446	0.959032	-0.0596537	0.0879001	0.497358	0.986577	0.0155147	0.107567	0.885316	0.990193	-0.230955	0.119528	0.0533326	0.937423
OPGS004510	ENSG00000231770	TMEM44-AS1	3	194583969	194590263	q29	50	0.352	0.565	-0.017516	0.0171344	0.306651	0.931366	-0.00376222	0.0200912	0.851459	0.987747	-0.127223	0.0784905	0.105046	0.910784	-0.0329886	0.0514835	0.521678	0.986577	-0.066038	0.074944	0.378229	0.906407	-0.0370725	0.0701521	0.59718	0.988018
OPGS006696	ENSG00000163754	GYG1	3	148991408	149031775	q24	51	0.165	0.406	0.0272736	0.0266833	0.306723	0.931366	0.0441477	0.0296916	0.137048	0.861067	-0.250785	0.113819	0.0275687	0.844972	0.0139481	0.0933338	0.881204	0.989505	-0.200518	0.18861	0.287723	0.886747	0.222746	0.147286	0.130447	0.981361
OPGS003704	ENSG00000183044	ABAT	16	8674596	8784575	p13.2	70	0.596	0.769	-0.0149367	0.0146257	0.307128	0.931767	-0.020962	0.0161924	0.195473	0.883052	-0.0187728	0.0819044	0.81871	0.99583	-0.00936945	0.0475857	0.843909	0.989478	-0.0080565	0.105468	0.93911	0.994545	0.0707731	0.075784	0.350366	0.981361
OPGS007915	ENSG00000080854	IGSF9B	11	133896438	133956968	q25	55	0.118	0.336	-0.0341767	0.0334724	0.307234	0.931767	-0.0598118	0.0364757	0.101053	0.835272	0.34292	0.186609	0.066115	0.90946	0.156353	0.121943	0.199781	0.95531	-0.218553	0.23811	0.358688	0.905328	0.0545187	0.198247	0.783313	0.988018
OPGS004992	ENSG00000121653	MAPK8IP1	11	45885651	45906465	p11.2	83	0.288	0.552	0.0232118	0.0227782	0.308186	0.933163	0.0106311	0.0244088	0.663167	0.958245	-0.0466983	0.130895	0.721271	0.987828	0.0659059	0.0980328	0.501403	0.986577	0.325714	0.199063	0.101791	0.791026	0.262324	0.131899	0.0467209	0.937423
OPGS006909	ENSG00000246363	LINC02458	12	89010681	89309571	q21.33	33	0.155	0.386	0.0303877	0.0298374	0.308468	0.933163	0.0365897	0.032866	0.265581	0.91693	0.0538157	0.157611	0.732767	0.991515	-0.0461129	0.0988532	0.640873	0.986577	-0.206004	0.260412	0.428902	0.9151	0.13952	0.160634	0.38509	0.981361
OPGS008195	ENSG00000185495		1	223995895	224003654	q42.11	26	0.109	0.314	-0.0391436	0.0384584	0.308765	0.933163	-0.0462424	0.0406746	0.255585	0.916405	0.0117134	0.268009	0.965139	0.996218	-0.126702	0.170621	0.45773	0.986577	0.297927	0.353039	0.39873	0.9151	0.0980579	0.262808	0.709062	0.988018
OPGS006057	ENSG00000266256	LINC00683	18	76528580	76693637	q23	23	0.2	0.442	-0.0283195	0.0278249	0.308785	0.933163	-0.0271282	0.0296847	0.360781	0.929949	0.366177	0.165068	0.0265318	0.844972	-0.174703	0.117785	0.138012	0.95531	-0.264901	0.265545	0.318485	0.891272	-0.076448	0.180562	0.672011	0.988018
OPGS006732	ENSG00000178773	CPNE7	16	89575758	89597246	q24.3	35	0.164	0.386	0.0319303	0.0313961	0.309146	0.933163	0.0333373	0.0367126	0.363845	0.930375	0.0500559	0.120493	0.677831	0.984041	-0.111623	0.0864437	0.196606	0.95531	0.30265	0.21099	0.15145	0.829065	0.194579	0.14932	0.19254	0.981361
OPGS006700	ENSG00000211816	TRAV38-1	14	22271968	22272563	q11.2	8	0.165	0.362	0.0260893	0.0256636	0.309349	0.933163	0.0362293	0.0304922	0.234775	0.91171	0.0337686	0.0910537	0.710739	0.986349	-0.00611682	0.0758022	0.935685	0.996786	-0.0597353	0.118852	0.615245	0.945804	0.00755234	0.116453	0.948291	0.994712
OPGS007972	ENSG00000137474	MYO7A	11	77128246	77215241	q13.5	26	0.116	0.312	0.0331548	0.0326144	0.309357	0.933163	0.0593212	0.0365301	0.104397	0.839422	-0.483366	0.152549	0.0015318	0.5702	-0.0167938	0.101122	0.868097	0.989505	0.336074	0.214585	0.117312	0.802913	0.0438585	0.200209	0.826601	0.989953
OPGS006312	ENSG00000114405	C3orf14	3	62319015	62336213	p14.2	24	0.186	0.406	-0.0275418	0.0271032	0.309543	0.933163	-0.0140358	0.0293253	0.632206	0.954533	0.142183	0.18755	0.448387	0.976292	-0.134521	0.0947622	0.155734	0.95531	-0.578037	0.311845	0.0637957	0.748913	-0.126852	0.149298	0.395517	0.981361
OPGS008551	ENSG00000216863	LY86-AS1	6	6346076	6622791	p25.1	20	0.1	0.306	-0.035847	0.0352889	0.309718	0.933163	-0.0432676	0.0387356	0.263995	0.91693	0.083183	0.158941	0.600726	0.978823	-0.0403052	0.139327	0.772363	0.986577	0.0973472	0.242715	0.688364	0.958241	-0.170359	0.192364	0.375831	0.981361
OPGS006500	ENSG00000169231	THBS3	1	155195588	155209051	q22	31	0.176	0.42	-0.0363896	0.0358401	0.309948	0.933163	-0.0198049	0.038135	0.603526	0.954091	-0.0672109	0.240429	0.779826	0.99583	-0.169279	0.14304	0.236635	0.967872	-0.848753	0.442029	0.0548417	0.735268	-0.00198905	0.237594	0.99332	0.999897
OPGS008245	ENSG00000185000	DGAT1	8	144314584	144326910	q24.3	5	0.108	0.313	0.0744978	0.0733822	0.31001	0.933163	0.102918	0.0792292	0.193949	0.879582	0.210904	0.458704	0.645673	0.983031	0.0869143	0.262228	0.740308	0.986577	-0.564627	0.713575	0.428789	0.9151	-0.753769	0.456511	0.0987075	0.963503
OPGS007660	ENSG00000114796	KLHL24	3	183635610	183684519	q27.1	36	0.127	0.321	0.0349712	0.0344481	0.310017	0.933163	0.0232379	0.0390099	0.55138	0.950899	0.188258	0.181037	0.298392	0.959032	0.0840506	0.108313	0.437749	0.986577	-0.0355832	0.161654	0.825778	0.981931	0.143699	0.186367	0.440675	0.981361
OPGS007525	ENSG00000211750	TRBV24-1	7	142656701	142657213	q34	13	0.131	0.36	0.038531	0.0379929	0.310505	0.933163	0.0667254	0.0428768	0.119658	0.847762	-0.159795	0.159847	0.317468	0.962768	-0.119632	0.138917	0.38914	0.981602	0.140734	0.199907	0.481433	0.928412	-0.0174389	0.179307	0.922522	0.992434
OPGS007462	ENSG00000241399	CD302	2	159768628	159798255	q24.2	24	0.133	0.329	0.0340109	0.0335457	0.310646	0.933163	0.0324142	0.036394	0.373119	0.931452	0.0240878	0.149628	0.872106	0.99583	0.0738642	0.138666	0.594258	0.986577	-0.624142	0.735038	0.39581	0.914966	0.0480691	0.173364	0.781571	0.988018
OPGS006014	ENSG00000124164	VAPB	20	58389229	58451101	q13.32	21	0.202	0.438	0.0272422	0.026908	0.311338	0.933163	0.0171971	0.0293199	0.557518	0.950899	-0.148033	0.123049	0.228959	0.950395	0.0779986	0.106489	0.463891	0.986577	0.335089	0.211231	0.112657	0.802913	0.291406	0.160511	0.0694496	0.937423
OPGS007025	ENSG00000128739	SNRPN	15	24823637	24978723	q11.2	10	0.151	0.393	-0.0934309	0.0923095	0.311467	0.933163	-0.129151	0.100056	0.196775	0.884224	0.65637	0.463554	0.15679	0.930919	-0.160779	0.358462	0.653775	0.986577	-0.786506	0.791191	0.320185	0.891272	0.354787	0.560439	0.5267	0.988018
OPGS004327	ENSG00000261801	LOXL1-AS1	15	73898471	73928296	q24.1	71	0.384	0.598	0.020124	0.0198928	0.31172	0.933163	0.0217298	0.0222178	0.328056	0.929949	0.0253758	0.0996659	0.799026	0.99583	0.0217915	0.0776002	0.77885	0.986577	-0.0705636	0.0933024	0.449475	0.920557	0.0683909	0.0927505	0.460901	0.981361
OPGS003972	ENSG00000228775	WEE2-AS1	7	141704003	141738346	q34	37	0.474	0.689	0.023236	0.0229713	0.311765	0.933163	0.0255582	0.0253095	0.31258	0.92839	0.268284	0.134817	0.0465928	0.90946	-0.0469041	0.0741567	0.52706	0.986577	0.374474	0.154801	0.0155603	0.671512	-0.37365	0.142595	0.00878351	0.769689
OPGS007174	ENSG00000133612	AGAP3	7	151085831	151144436	q36.1	17	0.144	0.348	-0.0369597	0.0365419	0.311809	0.933163	-0.0206706	0.0393242	0.599134	0.954091	0.146909	0.210419	0.485069	0.976292	-0.163986	0.139702	0.240464	0.967872	-0.476739	0.293467	0.104267	0.799373	-0.229102	0.254963	0.368883	0.981361
OPGS005072	ENSG00000133317	LGALS12	11	63506052	63516774	q12.3	11	0.279	0.523	-0.0698363	0.0690533	0.311854	0.933163	-0.0622289	0.0758163	0.411769	0.931452	-0.427342	0.334784	0.20179	0.94656	-0.0819699	0.261543	0.75397	0.986577	-0.195442	0.455137	0.667622	0.951779	0.283875	0.375114	0.449188	0.981361
OPGS007709	ENSG00000103275	UBE2I	16	1291444	1327018	p13.3	41	0.125	0.351	0.0366567	0.0362928	0.312482	0.933163	0.0291776	0.0402966	0.469023	0.93175	0.137457	0.168428	0.414434	0.969954	0.0595453	0.14396	0.67915	0.986577	0.183816	0.200163	0.358446	0.905328	-0.0317228	0.172988	0.854499	0.989953
OPGS005404	ENSG00000112218	GPR63	6	96794125	96837477	q16.1	61	0.247	0.486	0.0234256	0.0232007	0.312641	0.933163	0.0345545	0.0256892	0.178594	0.877241	0.120727	0.122163	0.323034	0.962768	-0.0243183	0.0759622	0.748865	0.986577	-0.0757758	0.162368	0.64072	0.94845	-0.182969	0.129179	0.156657	0.981361
OPGS005001	ENSG00000255587	RAB44	6	36697826	36733184	p21.2	47	0.286	0.534	-0.0223301	0.0221278	0.312907	0.933163	-0.03428	0.0240873	0.15469	0.863975	0.0146663	0.111572	0.895418	0.99583	0.0278264	0.0788572	0.724185	0.986577	0.0194957	0.181387	0.914407	0.993198	0.175677	0.150834	0.244137	0.981361
OPGS005960	ENSG00000012779	ALOX5	10	45374176	45446119	q11.21	59	0.206	0.438	0.0277058	0.027455	0.31291	0.933163	0.0328212	0.0294505	0.265085	0.91693	0.0721952	0.157598	0.646882	0.983031	0.00523274	0.118341	0.964731	0.998115	0.0702378	0.24379	0.773264	0.979457	-0.14025	0.15151	0.354611	0.981361
OPGS006446	ENSG00000213073		6	160093423	160093993	q25.3	36	0.178	0.39	-0.0217933	0.0216028	0.313061	0.933163	0.00696157	0.0258522	0.787711	0.981244	-0.169368	0.105265	0.107622	0.910784	-0.0947355	0.0547849	0.0837688	0.898764	-0.129482	0.0934256	0.165767	0.839018	0.0458557	0.100377	0.647791	0.988018
OPGS007875	ENSG00000279082	LINC01727	20	21557367	21688006	p11.22	33	0.119	0.333	-0.0354031	0.0351168	0.313382	0.933163	-0.0355388	0.0382317	0.352598	0.929949	0.0489916	0.188215	0.794635	0.99583	-0.0854117	0.123217	0.488196	0.986577	-0.105039	0.269067	0.696253	0.963785	0.0466079	0.233678	0.841908	0.989953
OPGS004735	ENSG00000144843	ADPRH	3	119579268	119589945	q13.33	59	0.319	0.43	0.0224171	0.022238	0.31343	0.933163	0.0438708	0.024609	0.0746326	0.832407	-0.164889	0.0943612	0.0805639	0.90946	-0.0215604	0.0861193	0.802313	0.987205	-0.0381874	0.167456	0.819611	0.981931	-0.0326245	0.109288	0.765307	0.988018
OPGS005169	ENSG00000109819	PPARGC1A	4	23755041	23904089	p15.2	48	0.269	0.52	-0.0228185	0.0226512	0.313749	0.933163	-0.0255173	0.0239242	0.286157	0.924754	0.0773663	0.130147	0.552209	0.978823	0.0278085	0.103437	0.78805	0.986577	-0.149478	0.252108	0.553239	0.930575	-0.128379	0.179314	0.474026	0.983791
OPGS004366	ENSG00000170638	TRABD	22	50185913	50199598	q13.33	63	0.377	0.522	-0.0216077	0.021454	0.313856	0.933163	-0.0346745	0.0224625	0.122671	0.847762	0.0893135	0.140847	0.526003	0.978823	0.204314	0.115126	0.0759467	0.885664	-0.280354	0.264929	0.289954	0.886747	0.136671	0.145495	0.347551	0.981361
OPGS005813	ENSG00000182150	ERCC6L2	9	95871264	96121154	q22.32	57	0.214	0.427	-0.0260773	0.0259121	0.314236	0.933163	-0.0300432	0.0286243	0.293916	0.924754	0.0187631	0.172781	0.913524	0.996218	0.0128173	0.0811826	0.874549	0.989505	-0.0291033	0.17646	0.869	0.989264	-0.0664136	0.142295	0.640691	0.988018
OPGS008492	ENSG00000169385	RNASE2	14	20955487	20956436	q11.2	12	0.102	0.312	0.0431682	0.0429115	0.314424	0.933163	0.0265417	0.0459972	0.56392	0.951025	0.101702	0.213369	0.633612	0.981012	0.242626	0.186281	0.192755	0.95531	-0.136762	0.40602	0.736241	0.973445	0.0441978	0.287687	0.8779	0.989953
OPGS003709	ENSG00000215030		17	17383377	17384012	p11.2	234	0.593	0.693	0.0178836	0.0178007	0.31506	0.933163	0.0217586	0.018949	0.250856	0.913957	-0.151105	0.128328	0.238998	0.954749	-0.0126136	0.0798697	0.874514	0.989505	0.135044	0.130736	0.301627	0.886747	-0.0516473	0.105706	0.625131	0.988018
OPGS007930	ENSG00000101052	IFT52	20	43590937	43647299	q13.12	16	0.117	0.153	-0.0821722	0.081819	0.315226	0.933163	-0.0710427	0.0875784	0.417256	0.931452	-0.389895	0.324341	0.229319	0.950395	-0.183157	0.390548	0.639088	0.986577	1.84704	1.06478	0.0828012	0.771484	-0.0511967	0.731911	0.944234	0.993355
OPGS006122	ENSG00000198171	DDRGK1	20	3190350	3204685	p13	37	0.196	0.444	-0.0245039	0.0244047	0.315346	0.933163	-0.0285833	0.0266895	0.284188	0.924754	-0.186745	0.164744	0.256984	0.959032	0.0299261	0.0883864	0.734924	0.986577	-0.128663	0.160199	0.421892	0.9151	0.0985397	0.121524	0.417444	0.981361
OPGS006447	ENSG00000154822	PLCL2	3	16802651	17090604	p24.3	67	0.178	0.423	0.0346231	0.0345304	0.316014	0.933163	0.0759646	0.0374003	0.0422423	0.745361	-0.0409543	0.164344	0.803208	0.99583	-0.190544	0.137761	0.166621	0.95531	-0.601644	0.3221	0.061779	0.748913	-0.369327	0.209309	0.0776464	0.937423
OPGS005540	ENSG00000169026	SLC49A3	4	681829	689271	p16.3	50	0.234	0.465	0.0316684	0.0315937	0.316168	0.933163	0.0144885	0.0341682	0.671541	0.959989	0.145018	0.161728	0.369889	0.96381	0.183457	0.134876	0.173771	0.95531	0.151416	0.231437	0.512956	0.928543	0.0922701	0.178084	0.604371	0.988018
OPGS005092	ENSG00000138459	SLC35A5	3	112561709	112585579	q13.2	27	0.277	0.336	0.0222749	0.0222367	0.31648	0.933163	0.0343306	0.0269578	0.202842	0.89094	0.171303	0.0866759	0.0481136	0.90946	-0.0483557	0.0509405	0.34249	0.979036	-0.0293407	0.136045	0.829245	0.981931	-0.0487479	0.12057	0.685984	0.988018
OPGS004180	ENSG00000188404	SELL	1	169690665	169711702	q24.2	65	0.416	0.635	-0.0227557	0.0227194	0.316538	0.933163	-0.0357397	0.0251815	0.155817	0.863975	0.17488	0.0937953	0.062254	0.90946	-0.00156715	0.0863177	0.985515	0.998952	0.0168271	0.149431	0.910342	0.993198	-0.188984	0.127543	0.138413	0.981361
OPGS007571	ENSG00000169439	SDC2	8	96493813	96611790	q22.1	37	0.13	0.347	-0.0306378	0.0305971	0.316668	0.933163	-0.0394345	0.0341388	0.24804	0.91171	-0.0126854	0.1432	0.929411	0.996218	0.0943548	0.100032	0.345553	0.979036	-0.0609049	0.1988	0.759329	0.977223	-0.223335	0.17153	0.192909	0.981361
OPGS005663	ENSG00000132932	ATP8A2	13	25371974	26025851	q12.13	41	0.224	0.471	-0.0248522	0.0248234	0.316749	0.933163	-0.0321223	0.0276766	0.245792	0.91171	-0.0300144	0.0991425	0.762088	0.99583	0.134711	0.0946372	0.154608	0.95531	0.047746	0.157623	0.761956	0.977911	-0.236787	0.129313	0.067082	0.937423
OPGS006268	ENSG00000165959	CLMN	14	95181940	95319908	q32.13	24	0.188	0.44	-0.026932	0.0269047	0.31682	0.933163	-0.0540886	0.0292343	0.0642879	0.802494	0.103498	0.139356	0.457669	0.976292	0.120016	0.102783	0.242943	0.967872	0.382811	0.208595	0.0664779	0.756114	0.0362999	0.159301	0.819747	0.989953
OPGS005505	ENSG00000136819	C9orf78	9	129827290	129835863	q34.11	52	0.237	0.474	0.0294979	0.0294697	0.316847	0.933163	0.0174137	0.0327684	0.595129	0.954091	0.0881378	0.127338	0.488838	0.976292	0.183674	0.101782	0.0711402	0.88555	-0.02609	0.190667	0.891161	0.991818	-0.0940099	0.176048	0.59334	0.988018
OPGS005338	ENSG00000185596		15	101966075	101976266	q26.3	20	0.253	0.496	0.053625	0.0535985	0.317071	0.933163	0.0853586	0.0591863	0.149246	0.863975	-0.318924	0.305039	0.295783	0.959032	0.196962	0.17884	0.270752	0.968502	-0.474595	0.352802	0.178555	0.847894	-0.41203	0.292392	0.158785	0.981361
OPGS007100	ENSG00000171148	TADA3	3	9779967	9793011	p25.3	20	0.148	0.375	0.0331782	0.033166	0.317133	0.933163	0.0107067	0.0360141	0.766243	0.978356	0.0566216	0.136412	0.678085	0.984041	0.316884	0.137133	0.0208448	0.865753	0.0701189	0.326656	0.830035	0.981931	0.0347756	0.224442	0.876867	0.989953
OPGS003780	ENSG00000262580	AC087741.1	17	80200673	80205949	q25.3	48	0.556	0.747	0.0148084	0.0148093	0.31734	0.933163	0.0158876	0.0163669	0.331691	0.929949	0.0618517	0.0707236	0.381816	0.96451	-0.0208326	0.0533212	0.696019	0.986577	-0.0799219	0.0959756	0.404996	0.9151	0.0757385	0.078977	0.337561	0.981361
OPGS007144	ENSG00000039560	RAI14	5	34656328	34832612	p13.2	26	0.146	0.36	0.0308152	0.0308825	0.318366	0.933163	0.0489787	0.0345582	0.156402	0.8642	-0.136247	0.140421	0.33191	0.962768	0.0365962	0.101382	0.71812	0.986577	-0.402991	0.203555	0.0477301	0.726637	0.111098	0.164116	0.498439	0.988018
OPGS004736	ENSG00000235105		1	48435967	48437223	p33	110	0.319	0.515	-0.0212378	0.0213111	0.318978	0.933163	-0.027384	0.0229722	0.233241	0.91171	-0.0262793	0.121249	0.828413	0.99583	0.117826	0.0799398	0.140498	0.95531	-0.165844	0.185579	0.371505	0.905328	-0.163702	0.145186	0.259519	0.981361
OPGS003896	ENSG00000168765	GSTM4	1	109656099	109665496	p13.3	51	0.508	0.707	-0.0178905	0.0179551	0.319055	0.933163	-0.0249687	0.0199805	0.211426	0.89094	-0.121772	0.0840582	0.147432	0.925124	0.0502648	0.0596417	0.399352	0.982682	0.137639	0.14947	0.357132	0.905328	0.00972375	0.0897329	0.913708	0.992204
OPGS005194	ENSG00000115756	HPCAL1	2	10302889	10427617	p25.1	28	0.266	0.522	-0.0213761	0.0214606	0.319219	0.933163	-0.0349062	0.0243962	0.152486	0.863975	0.0704464	0.104834	0.501597	0.978823	0.0246254	0.0686155	0.719677	0.986577	0.0811631	0.101353	0.423252	0.9151	-0.120399	0.107476	0.26261	0.981361
OPGS004138	ENSG00000013583	HEBP1	12	12974870	13000265	p13.1	70	0.426	0.61	0.0192959	0.0193788	0.319387	0.933163	0.0213656	0.0209883	0.308689	0.92839	0.0397733	0.125444	0.751199	0.995713	-0.0300577	0.0720373	0.676495	0.986577	0.0384718	0.158174	0.807832	0.981931	0.024765	0.103679	0.811212	0.989953
OPGS007756	ENSG00000105447	GRWD1	19	48445841	48457022	q13.33	16	0.124	0.257	-0.0377851	0.0379653	0.319614	0.933163	-0.00497822	0.0439415	0.909799	0.99486	0.253999	0.283556	0.37038	0.96381	-0.128386	0.114972	0.264133	0.968502	-0.297092	0.13846	0.0318978	0.689117	-0.0526971	0.175175	0.763548	0.988018
OPGS008405	ENSG00000134248	LAMTOR5	1	110401249	110407942	p13.3	17	0.104	0.321	-0.039194	0.039384	0.319651	0.933163	-0.0454461	0.0438046	0.299515	0.927172	-0.0899318	0.157716	0.568533	0.978823	-0.0276524	0.143302	0.846985	0.989505	0.0182355	0.249643	0.941769	0.994545	0.157901	0.239876	0.510371	0.988018
OPGS005544	ENSG00000197403	OR6N1	1	158747814	158772195	q23.1	63	0.234	0.427	0.0316919	0.0318769	0.320126	0.933163	0.0292133	0.0343891	0.395607	0.931452	-0.141621	0.147515	0.337033	0.962768	0.26777	0.131414	0.0415887	0.865753	-0.0972105	0.267229	0.716028	0.971668	-0.073617	0.231497	0.750482	0.988018
OPGS006642	ENSG00000288560	AL360015.1	6	112988311	113084587	q21	40	0.168	0.344	-0.0407415	0.0409817	0.320156	0.933163	-0.0548045	0.045767	0.231124	0.91171	0.0244577	0.199011	0.902189	0.99583	-0.0275982	0.131708	0.834025	0.987846	0.512209	0.256471	0.0458097	0.72376	-0.243311	0.232974	0.296315	0.981361
OPGS005226	ENSG00000245025	AC107959.1	8	22984596	23019344	p21.3	26	0.263	0.504	-0.0215479	0.0216756	0.320169	0.933163	-0.0319183	0.0237886	0.179676	0.877241	0.0710193	0.102092	0.486653	0.976292	0.122181	0.0789603	0.121773	0.95531	-0.13389	0.171924	0.436111	0.9151	-0.179099	0.123242	0.146162	0.981361
OPGS004536	ENSG00000240563	L1TD1	1	62194790	62235060	p31.3	64	0.349	0.515	0.0220311	0.0221709	0.320372	0.933163	0.0305903	0.0250029	0.221153	0.901646	0.048051	0.0852517	0.573001	0.978823	-0.0633044	0.0864711	0.464115	0.986577	0.202584	0.128913	0.116072	0.802913	-0.148823	0.101597	0.142963	0.981361
OPGS007982	ENSG00000232807	AL137186.2	10	5932391	5945920	p15.1	13	0.116	0.32	-0.0336144	0.0338488	0.320673	0.933163	-0.0186014	0.0377771	0.622437	0.954091	-0.0371392	0.138935	0.789228	0.99583	-0.160875	0.122603	0.189467	0.95531	0.120774	0.19277	0.530975	0.929489	-0.238272	0.198741	0.230564	0.981361
OPGS007146	ENSG00000101773	RBBP8	18	22798261	23026488	q11.2	35	0.146	0.352	0.0322284	0.0324548	0.320698	0.933163	0.0326215	0.0358839	0.363306	0.929949	0.0181615	0.122256	0.881907	0.99583	0.00444256	0.138251	0.974365	0.998733	-0.2655	0.373931	0.47769	0.928317	0.165715	0.150887	0.272085	0.981361
OPGS007783	ENSG00000133657	ATP13A3	3	194402672	194498364	q29	15	0.123	0.335	0.0538593	0.0542463	0.320776	0.933163	0.0354002	0.0599587	0.554916	0.950899	0.286076	0.318099	0.368478	0.96381	0.0436189	0.177801	0.806205	0.987205	-0.148648	0.411814	0.71813	0.972368	0.367687	0.272232	0.17681	0.981361
OPGS006334	ENSG00000154719	MRPL39	21	25585656	25607517	q21.3	88	0.185	0.389	0.0257213	0.0259064	0.32078	0.933163	0.0598989	0.0292025	0.0402519	0.744865	-0.111396	0.10692	0.297475	0.959032	-0.0904185	0.0859365	0.292729	0.977582	-0.0185798	0.191894	0.922867	0.993198	-0.143038	0.125791	0.255493	0.981361
OPGS005350	ENSG00000182566	CLEC4G	19	7728957	7733906	p13.2	23	0.252	0.451	-0.0210971	0.0212665	0.321181	0.933163	-0.0215599	0.0245534	0.3799	0.931452	-0.0710579	0.0633798	0.262227	0.959032	0.12815	0.0769877	0.0960023	0.910229	-0.30409	0.128048	0.0175579	0.671512	0.0389764	0.124301	0.753851	0.988018
OPGS003602	ENSG00000228981		4	143349275	143350117	q31.21	57	0.69	0.79	-0.0180241	0.0181732	0.321295	0.933163	-0.0196714	0.0202693	0.331796	0.929949	0.0906546	0.118252	0.443305	0.976292	-0.0238394	0.0527774	0.651488	0.986577	0.182257	0.169993	0.283655	0.885993	-0.095364	0.0903252	0.291066	0.981361
OPGS007271	ENSG00000150457	LATS2	13	20973036	21061586	q12.11	30	0.141	0.346	0.0316653	0.0319321	0.321372	0.933163	0.0493377	0.0347101	0.155194	0.863975	-0.129977	0.170405	0.445608	0.976292	-0.0540519	0.117425	0.645292	0.986577	-0.515838	0.268475	0.0546862	0.735192	0.194114	0.187885	0.301533	0.981361
OPGS003581	ENSG00000133687	TMTC1	12	29500840	29784759	p11.22	160	0.72	0.864	0.0141438	0.0142702	0.321615	0.933163	0.0178349	0.0157907	0.258705	0.91693	0.0124614	0.0729485	0.864361	0.99583	0.0176096	0.050675	0.728214	0.986577	0.010993	0.0863207	0.898662	0.993198	-0.0544085	0.0747592	0.466746	0.981361
OPGS004082	ENSG00000247572	CKMT2-AS1	5	81201341	81301582	q14.1	37	0.443	0.616	0.0177832	0.0179451	0.321697	0.933163	0.0164196	0.019487	0.399455	0.931452	0.0485363	0.087466	0.578952	0.978823	-0.00246894	0.0659533	0.970138	0.998733	0.236685	0.265609	0.372874	0.905328	0.00655682	0.104242	0.949846	0.994981
OPGS005076	ENSG00000167608	TMC4	19	54160108	54173250	q13.42	11	0.278	0.523	0.028653	0.0289157	0.321727	0.933163	0.0228618	0.0313137	0.465334	0.93175	0.0754889	0.168011	0.653208	0.984041	0.0535207	0.107218	0.617657	0.986577	7.72777194139055e-05	0.287489	0.999786	0.999948	0.135402	0.156781	0.387785	0.981361
OPGS005413	ENSG00000170846	AC093323.1	4	6663396	6676755	p16.1	21	0.245	0.475	-0.0212129	0.0214121	0.321832	0.933163	-0.013261	0.0237176	0.57608	0.954091	0.0375953	0.0870096	0.665682	0.984041	-0.136331	0.0791038	0.0848087	0.898764	-0.0738323	0.182811	0.686307	0.957231	-0.0324235	0.112387	0.772966	0.988018
OPGS003968	ENSG00000228242	AC093495.1	3	14144637	14165978	p25.1	107	0.476	0.694	-0.0176138	0.0177837	0.321956	0.933163	-0.0119327	0.019319	0.536796	0.947577	-0.100975	0.0949966	0.287811	0.959032	-0.0101206	0.0675671	0.880933	0.989505	-0.286829	0.143684	0.0459071	0.72376	0.0757252	0.10003	0.449034	0.981361
OPGS007127	ENSG00000182885	ADGRG3	16	57668277	57689378	q21	23	0.147	0.374	0.0301379	0.0304312	0.321999	0.933163	0.00238056	0.03259	0.94177	0.99486	0.283416	0.163068	0.0822075	0.90946	0.22773	0.126151	0.0710409	0.88555	0.259347	0.276672	0.348563	0.905328	0.0656833	0.210255	0.754738	0.988018
OPGS008518	ENSG00000137070	IL11RA	9	34652162	34661902	p13.3	23	0.101	0.222	0.0480337	0.0485058	0.322043	0.933163	0.0821197	0.0523732	0.116888	0.84597	-0.171355	0.255315	0.502125	0.978823	-0.221737	0.173729	0.201835	0.95531	0.917025	1.36776	0.502566	0.928543	-0.159569	0.305749	0.601743	0.988018
OPGS005133	ENSG00000050555	LAMC3	9	131009174	131094473	q34.12	29	0.273	0.518	0.0219271	0.0221454	0.322104	0.933163	0.0224145	0.0243774	0.357846	0.929949	0.0247657	0.103166	0.810287	0.99583	0.0598555	0.083254	0.472171	0.986577	-0.00240588	0.156503	0.987735	0.997737	-0.0288048	0.116561	0.804813	0.989953
OPGS007666	ENSG00000243711		15	78863247	78863729	q25.1	23	0.127	0.143	-0.034726	0.0350863	0.322305	0.933163	-0.0378358	0.0443941	0.394063	0.931452	-0.0532663	0.0671009	0.427298	0.973808	0.0365636	0.126311	0.77222	0.986577	0.361491	0.747247	0.628553	0.947688	0.016365	0.251753	0.948171	0.994712
OPGS008217	ENSG00000198624	CCDC69	5	151181052	151224093	q33.1	15	0.109	0.303	-0.0410625	0.0416085	0.323703	0.933163	-0.0223045	0.0452855	0.622344	0.954091	-0.519597	0.301864	0.0851972	0.90946	-0.0878021	0.139914	0.530302	0.986577	0.12586	0.359057	0.725942	0.973445	-0.205341	0.229109	0.370113	0.981361
OPGS008254	ENSG00000196581	AJAP1	1	4654609	4792534	p36.32	32	0.108	0.332	0.0352062	0.0356777	0.323749	0.933163	0.0524713	0.0393962	0.182898	0.877241	0.149944	0.174055	0.388977	0.965747	-0.114086	0.121614	0.348193	0.979036	0.201915	0.29547	0.494374	0.928532	-0.234514	0.189955	0.216988	0.981361
OPGS003940	ENSG00000189343		17	19445970	19446852	p11.2	50	0.487	0.641	-0.0241141	0.0244371	0.32375	0.933163	-0.0280021	0.0272739	0.304562	0.927172	0.176187	0.161783	0.276139	0.959032	-0.0310357	0.0712466	0.66312	0.986577	0.273376	0.232686	0.240047	0.88265	-0.130265	0.117232	0.266493	0.981361
OPGS008465	ENSG00000181744	DIPK2A	3	143971823	144048719	q24	26	0.103	0.311	-0.0362504	0.0367507	0.323943	0.933163	-0.0668561	0.0406098	0.0997013	0.835272	-0.0849674	0.174227	0.625774	0.979013	0.344201	0.127991	0.00716119	0.865753	-0.00812495	0.273714	0.976319	0.996014	-0.221559	0.20445	0.278505	0.981361
OPGS006274	ENSG00000175857	GAPT	5	58491435	58497090	q11.2	43	0.188	0.43	0.0294808	0.0298881	0.323952	0.933163	0.0375261	0.0330116	0.255641	0.916405	-0.0155789	0.16447	0.924536	0.996218	-0.0306317	0.0939332	0.744348	0.986577	-0.176393	0.231182	0.44546	0.919678	0.184868	0.17855	0.30049	0.981361
OPGS008213	ENSG00000060749	QSER1	11	32892811	32993316	p13	29	0.109	0.221	-0.0393066	0.0398719	0.324221	0.933163	-0.0397985	0.0428071	0.352517	0.929949	-0.181829	0.174452	0.297278	0.959032	-0.10646	0.16532	0.519602	0.986577	0.57476	0.64187	0.370549	0.905328	0.538108	0.316868	0.0894685	0.954434
OPGS006302	ENSG00000106771	TMEM245	9	109015135	109119947	q31.3	30	0.186	0.421	-0.02889	0.0293105	0.324303	0.933163	-0.0289039	0.0314887	0.358664	0.929949	-0.0466511	0.1886	0.804633	0.99583	-0.139251	0.123921	0.261135	0.968502	0.300397	0.246557	0.223084	0.878086	-0.0363817	0.150501	0.808984	0.989953
OPGS005197	ENSG00000219607	PPP1R3G	6	5085341	5089487	p25.1	49	0.266	0.478	-0.0272824	0.0276806	0.324322	0.933163	-0.0593949	0.0316022	0.0601826	0.78388	-0.026152	0.0842956	0.756377	0.99583	0.236537	0.0992689	0.0171819	0.865753	0.107257	0.278615	0.700262	0.966205	-0.0115796	0.149206	0.93814	0.99247
OPGS003712	ENSG00000116857	TMEM9	1	201134772	201171574	q32.1	109	0.592	0.745	-0.014356	0.0145831	0.324906	0.933163	-0.0117754	0.0161098	0.464813	0.93175	-0.0107275	0.0830626	0.897239	0.99583	-0.0409726	0.0475367	0.388734	0.981234	0.0602743	0.102261	0.555581	0.930575	-0.0359523	0.0793176	0.650354	0.988018
OPGS006621	ENSG00000143156	NME7	1	169132531	169367948	q24.2	16	0.169	0.393	-0.0287003	0.0291656	0.325092	0.933163	-0.0246659	0.0316696	0.436067	0.931452	-0.225915	0.154557	0.143825	0.925124	0.0879866	0.112362	0.433588	0.986577	-0.273153	0.275037	0.320637	0.891272	-0.0447219	0.154408	0.772096	0.988018
OPGS005039	ENSG00000143674	MAP3K21	1	233327724	233385148	q42.2	51	0.283	0.511	0.0205591	0.0208974	0.325208	0.933163	0.0187223	0.0232183	0.420035	0.931452	0.0711984	0.0995304	0.474397	0.976292	0.0809925	0.0737128	0.271874	0.969241	-0.177319	0.155319	0.253603	0.882734	-0.0380948	0.0974388	0.695826	0.988018
OPGS003951	ENSG00000151640	DPYSL4	10	132186948	132205759	q26.3	73	0.484	0.699	0.0181246	0.0184346	0.325515	0.933163	0.030266	0.0199589	0.129415	0.857005	-0.150968	0.0891658	0.0904323	0.910784	0.00889363	0.0728689	0.90286	0.991595	-0.0211872	0.18375	0.908204	0.993198	-0.0293905	0.112396	0.793714	0.989448
OPGS005822	ENSG00000129204	USP6	17	5116032	5175034	p13.2	20	0.214	0.335	0.0297167	0.03023	0.325598	0.933163	0.0373088	0.0319377	0.242736	0.91171	-0.23012	0.211294	0.27611	0.959032	-0.134238	0.123979	0.278924	0.970384	0.269286	0.441008	0.541455	0.929553	0.37496	0.231121	0.104727	0.976312
OPGS004754	ENSG00000021762	OSBPL5	11	3087107	3166739	p15.4	47	0.316	0.554	-0.0208527	0.0212187	0.32573	0.933163	-0.0225795	0.0232257	0.330962	0.929949	0.000225236	0.131131	0.99863	0.999444	0.015187	0.0749436	0.839412	0.989478	-0.00606352	0.131693	0.963276	0.994545	-0.131745	0.118843	0.267617	0.981361
OPGS004679	ENSG00000198133	TMEM229B	14	67447084	67533739	q24.1	61	0.326	0.573	-0.0199892	0.0203462	0.325877	0.933163	-0.0147149	0.0220606	0.504759	0.940176	0.000319657	0.125687	0.997971	0.999058	-0.102917	0.0748662	0.16923	0.95531	0.0380045	0.147786	0.797056	0.981931	-0.0258249	0.12045	0.830233	0.989953
OPGS006798	ENSG00000182718	ANXA2	15	60347134	60402883	q22.2	25	0.161	0.393	-0.0303199	0.0308656	0.325943	0.933163	-0.0155886	0.0331028	0.637702	0.956469	-0.140905	0.202285	0.486073	0.976292	-0.233985	0.123854	0.0588645	0.865753	0.774865	0.354871	0.0289982	0.671512	-0.102658	0.162321	0.527101	0.988018
OPGS006605	ENSG00000167747	C19orf48	19	50798194	50798910	q13.33	22	0.17	0.385	0.0281607	0.0286877	0.326283	0.933163	0.0334596	0.0314498	0.287371	0.924754	0.226372	0.158846	0.154127	0.930919	-0.0978763	0.107156	0.361032	0.979036	0.157759	0.188647	0.403006	0.9151	-0.0470619	0.144446	0.744569	0.988018
OPGS006101	ENSG00000150403	TMCO3	13	113491021	113554590	q34	28	0.197	0.404	-0.0271358	0.027659	0.326552	0.933163	-0.0255723	0.029714	0.38945	0.931452	-0.11766	0.177876	0.508309	0.978823	-0.0885362	0.105204	0.400031	0.982682	0.170896	0.265305	0.519478	0.929489	0.0720414	0.164325	0.66109	0.988018
OPGS004343	ENSG00000113318	MSH3	5	80654652	80876815	q14.1	86	0.381	0.599	-0.0195397	0.0199199	0.326634	0.933163	-0.0358568	0.02139	0.0936717	0.832694	0.119259	0.0995878	0.231102	0.952705	0.0930767	0.0810067	0.250556	0.967872	-0.242333	0.265116	0.360684	0.905328	0.0748271	0.128515	0.560402	0.988018
OPGS006535	ENSG00000134222	PSRC1	1	109279556	109283186	p13.3	37	0.174	0.406	0.0262296	0.0267408	0.32665	0.933163	0.0292215	0.0299795	0.3297	0.929949	-0.052176	0.10192	0.608701	0.979013	0.00587999	0.0918126	0.948936	0.997678	0.399746	0.314501	0.203711	0.865289	0.0548565	0.132886	0.679746	0.988018
OPGS006912	ENSG00000169442	CD52	1	26317958	26320523	p36.11	25	0.155	0.374	0.0313693	0.0320319	0.327426	0.933163	0.035676	0.0355107	0.315062	0.929949	0.286874	0.213235	0.178515	0.94656	-0.0255927	0.104703	0.806897	0.987466	0.0852953	0.202393	0.673438	0.952597	-0.0633529	0.154159	0.681103	0.988018
OPGS004334	ENSG00000204632	HLA-G	6	29826967	29831125	p22.1	36	0.383	0.593	0.0227995	0.0232927	0.327665	0.933163	0.0247537	0.0258173	0.337659	0.929949	0.0831547	0.111482	0.455726	0.976292	-0.0121803	0.0817436	0.881548	0.989505	0.0772909	0.151348	0.609573	0.945079	-0.05262	0.122987	0.66876	0.988018
OPGS003718	ENSG00000002549	LAP3	4	17577198	17607972	p15.32	78	0.589	0.749	-0.015084	0.0154125	0.327734	0.933163	-0.0113974	0.0167696	0.49673	0.940176	-0.0959988	0.0916563	0.294926	0.959032	-0.0264568	0.0571127	0.643193	0.986577	0.134526	0.123863	0.277441	0.884099	-0.0827375	0.0801216	0.301768	0.981361
OPGS006607	ENSG00000178665	ZNF713	7	55887456	55942530	p11.2	23	0.17	0.401	-0.0308311	0.0315294	0.328147	0.933163	-0.0496355	0.0344868	0.150076	0.863975	-0.0106326	0.163953	0.948293	0.996218	0.0901564	0.11772	0.443765	0.986577	0.13885	0.204832	0.497853	0.928543	-0.0158008	0.180595	0.93028	0.992434
OPGS007977	ENSG00000136933	RABEPK	9	125200542	125234161	q33.3	18	0.116	0.282	-0.0354014	0.0362102	0.328241	0.933163	-0.00317175	0.0395615	0.9361	0.99486	-0.9393	0.303102	0.00194204	0.5702	-0.182226	0.123053	0.13864	0.95531	-0.382944	0.311477	0.218904	0.877712	0.0514303	0.171087	0.763712	0.988018
OPGS008486	ENSG00000099203	TMED1	19	10832067	10836318	p13.2	12	0.102	0.131	0.0465191	0.0475892	0.328315	0.933163	0.0601049	0.0495463	0.22509	0.908541	-0.540184	0.438963	0.218476	0.94656	0.0912237	0.199726	0.647855	0.986577	-12.3451	8.00404	0.122987	0.813177	-1.03867	0.744677	0.163078	0.981361
OPGS007874	ENSG00000204604	ZNF468	19	52838010	52857649	q13.41	7	0.119	0.337	-0.0319688	0.0327088	0.328383	0.933163	-0.0279489	0.0355941	0.43233	0.931452	0.130008	0.144525	0.368358	0.96381	-0.0406037	0.138319	0.7691	0.986577	-0.240924	0.240425	0.316307	0.891272	-0.247666	0.193772	0.201202	0.981361
OPGS005742	ENSG00000116688	MFN2	1	11980181	12015211	p36.22	16	0.219	0.471	-0.0289502	0.0296385	0.328681	0.933163	-0.0320836	0.0325212	0.323866	0.929949	-0.00689311	0.129229	0.957461	0.996218	-0.124984	0.112631	0.267138	0.968502	-0.045091	0.229298	0.844103	0.986899	0.219005	0.174145	0.208534	0.981361
OPGS008408	ENSG00000099889	ARVCF	22	19969896	20016823	q11.21	41	0.104	0.318	0.0335182	0.0343177	0.328717	0.933163	0.0292356	0.0386045	0.448863	0.93175	0.0249098	0.17417	0.886274	0.99583	0.0187814	0.108935	0.863115	0.989505	0.279931	0.188963	0.138498	0.821499	-0.0454322	0.180188	0.800935	0.989922
OPGS008137	ENSG00000235374		21	45071828	45072239	q22.3	20	0.111	0.334	0.034936	0.0357862	0.328944	0.933163	0.0185721	0.0395997	0.639073	0.956469	0.0747311	0.16757	0.655618	0.984041	0.135633	0.127592	0.28777	0.974971	0.451675	0.209921	0.031425	0.684878	-0.246434	0.214061	0.249637	0.981361
OPGS004501	ENSG00000198933	TBKBP1	17	47694161	47712052	q21.32	89	0.354	0.616	-0.0208367	0.0213466	0.329009	0.933163	-0.0173865	0.0231777	0.453172	0.93175	-0.157029	0.137889	0.254783	0.959032	0.0578289	0.0784529	0.461052	0.986577	0.0643602	0.163786	0.694355	0.962127	-0.171969	0.114444	0.132928	0.981361
OPGS004423	ENSG00000180376	CCDC66	3	56557161	56621837	p14.3	87	0.367	0.553	-0.0195441	0.0200296	0.329183	0.933163	-0.0190738	0.0233322	0.413649	0.931452	0.0502666	0.0802352	0.530993	0.978823	-0.0438521	0.0630154	0.486494	0.986577	0.0189735	0.0984284	0.847144	0.986933	-0.104051	0.0852854	0.222453	0.981361
OPGS006147	ENSG00000151135	TMEM263	12	106955719	106978778	q23.3	58	0.194	0.432	-0.0257001	0.0263461	0.329321	0.933163	-0.0135213	0.028389	0.633871	0.955283	0.0261412	0.168386	0.876628	0.99583	-0.053176	0.103924	0.608873	0.986577	-0.0656332	0.183066	0.719953	0.972422	-0.289662	0.157625	0.0661127	0.937423
OPGS003766	ENSG00000187624	C17orf97	17	410325	431062	p13.3	83	0.566	0.728	0.0152713	0.0156572	0.329385	0.933163	0.0189349	0.0173397	0.274835	0.923022	0.0709989	0.0726724	0.328583	0.962768	-0.0711596	0.0533434	0.182207	0.95531	0.0877355	0.143027	0.539599	0.929553	0.0176695	0.0797063	0.824561	0.989953
OPGS007464	ENSG00000105701	FKBP8	19	18531751	18544077	p13.11	21	0.133	0.36	-0.0382526	0.0392467	0.329724	0.933163	-0.0306307	0.042053	0.466379	0.93175	-0.0303657	0.245091	0.901398	0.99583	-0.185303	0.159496	0.245314	0.967872	0.191978	0.360944	0.594811	0.942155	-0.0947178	0.228474	0.678459	0.988018
OPGS007607	ENSG00000167525	PROCA1	17	28703197	28711888	q11.2	32	0.128	0.277	-0.0326795	0.0335367	0.329838	0.933163	-0.0597488	0.0374149	0.110283	0.84597	0.33813	0.143454	0.0184204	0.816563	-0.150062	0.11951	0.209245	0.959806	0.184019	0.229683	0.423022	0.9151	0.0464227	0.172446	0.787775	0.988018
OPGS004486	ENSG00000185561	TLCD2	17	1702816	1710377	p13.3	8	0.357	0.592	0.130992	0.134484	0.330041	0.933163	0.207815	0.145273	0.15257	0.863975	-2.32161	0.815743	0.00442719	0.712636	0.272754	0.540444	0.61378	0.986577	2.21634	0.957471	0.0206248	0.671512	-1.24801	0.769137	0.104674	0.976312
OPGS007925	ENSG00000240770	C21orf91-OT1	21	17763311	17792523	q21.1	9	0.118	0.345	0.0322432	0.0331052	0.330075	0.933163	0.0368111	0.0355415	0.300331	0.927172	-0.185747	0.220645	0.39988	0.969814	0.0430302	0.126043	0.732808	0.986577	-0.0150346	0.323519	0.962934	0.994545	0.010514	0.194267	0.956838	0.995646
OPGS007957	ENSG00000134265	NAPG	18	10525905	10552764	p11.22	19	0.117	0.349	0.0346326	0.035583	0.330408	0.933163	0.0385403	0.0386731	0.318975	0.929949	-0.116874	0.199834	0.558643	0.978823	-0.00136513	0.132215	0.991762	0.998952	0.184741	0.268907	0.492078	0.928412	0.101504	0.202795	0.616707	0.988018
OPGS008095	ENSG00000172456	FGGY	1	59296638	59810647	p32.1	16	0.113	0.312	0.034395	0.0353503	0.330566	0.933163	0.0462884	0.0397682	0.244441	0.91171	-0.118112	0.154678	0.445106	0.976292	0.0867816	0.114237	0.447456	0.986577	0.0512567	0.228852	0.822779	0.981931	-0.170928	0.190227	0.368893	0.981361
OPGS007858	ENSG00000157856	DRC1	2	26401920	26456711	p23.3	27	0.12	0.26	-0.0355056	0.0364957	0.330617	0.933163	-0.014109	0.0396352	0.721861	0.969131	-0.263453	0.134749	0.0505666	0.90946	-0.00225965	0.164638	0.989049	0.998952	-0.559989	0.471606	0.235066	0.88265	-0.043405	0.249567	0.861927	0.989953
OPGS004157	ENSG00000123360	PDE1B	12	54549601	54579239	q13.2	64	0.421	0.646	0.0173491	0.0178363	0.330711	0.933163	0.0179566	0.0199668	0.368481	0.931452	-0.0178799	0.0819015	0.827188	0.99583	0.0373527	0.0565631	0.509016	0.986577	0.0262152	0.113744	0.817722	0.981931	0.00830178	0.105425	0.937235	0.992434
OPGS007165	ENSG00000070610	GBA2	9	35736866	35749228	p13.3	16	0.145	0.395	-0.0325025	0.0334259	0.330864	0.933163	-0.0235211	0.0365763	0.520179	0.944123	0.233744	0.235746	0.321438	0.962768	-0.186598	0.105987	0.0783098	0.895725	0.638271	0.324435	0.0491449	0.726637	-0.209999	0.184795	0.255794	0.981361
OPGS004044	ENSG00000125534	PPDPF	20	63520754	63527076	q13.33	36	0.451	0.592	0.0170247	0.0175182	0.331134	0.933163	0.022217	0.0196953	0.259305	0.91693	0.250208	0.145812	0.0861682	0.90946	-0.0148163	0.0533664	0.781294	0.986577	-0.078327	0.0989227	0.428477	0.9151	-0.0218324	0.0756189	0.772799	0.988018
OPGS006242	ENSG00000126602	TRAP1	16	3651639	3717553	p13.3	28	0.189	0.423	0.0325916	0.033566	0.331563	0.933163	0.0117806	0.0359011	0.742805	0.973637	0.0451029	0.206212	0.826867	0.99583	0.136268	0.120102	0.25654	0.968502	0.683187	0.549424	0.213698	0.877712	0.270184	0.261911	0.302265	0.981361
OPGS006901	ENSG00000111962	UST	6	148747030	149076990	q25.1	21	0.155	0.377	0.0284234	0.02928	0.331675	0.933163	0.0272967	0.0317728	0.390275	0.931452	0.174733	0.152731	0.2526	0.959032	-0.0677943	0.111924	0.544701	0.986577	-0.0493375	0.208171	0.812653	0.981931	0.135414	0.186836	0.468592	0.982016
OPGS006970	ENSG00000120647	CCDC77	12	389273	442642	p13.33	23	0.153	0.356	-0.0328435	0.0338441	0.331829	0.933163	-0.0216534	0.03642	0.552145	0.950899	-0.0425372	0.161898	0.79275	0.99583	-0.255561	0.1494	0.0871593	0.904209	-0.258802	0.294742	0.379909	0.906407	0.106182	0.206737	0.607525	0.988018
OPGS004091	ENSG00000260910	LINC00565	13	113923052	113928991	q34	92	0.44	0.664	0.0229711	0.0236839	0.332095	0.933163	0.0210584	0.0251137	0.401738	0.931452	0.217015	0.169623	0.200758	0.94656	0.00470179	0.0995795	0.962341	0.997678	-0.0165423	0.203516	0.935217	0.994545	-0.0631337	0.167445	0.706142	0.988018
OPGS005464	ENSG00000158457	TSPAN33	7	129144707	129169699	q32.1	25	0.242	0.461	-0.0220734	0.0227785	0.332524	0.933163	-0.0196385	0.0253235	0.43804	0.93175	-0.170962	0.0910934	0.0605489	0.90946	0.0138511	0.086614	0.872946	0.989505	0.275592	0.153299	0.0722177	0.76444	-0.0405846	0.121933	0.739253	0.988018
OPGS006117	ENSG00000238009	AL627309.1					90	0.196	0.426	0.0378725	0.039097	0.332704	0.933163	0.00741483	0.0458293	0.871469	0.991311	0.233578	0.161752	0.148726	0.925124	0.174616	0.107747	0.105101	0.91847	-0.0743846	0.171537	0.664554	0.951275	-0.0351752	0.235118	0.881075	0.989953
OPGS005800	ENSG00000138071	ACTR2	2	65227788	65271253	p14	39	0.215	0.447	-0.0230174	0.023769	0.332855	0.933163	-0.020881	0.0263059	0.427325	0.931452	-0.0542756	0.121434	0.654906	0.984041	0.0567474	0.0813921	0.485671	0.986577	-0.369364	0.163518	0.0238919	0.671512	-0.0440396	0.124038	0.722552	0.988018
OPGS004943	ENSG00000125510		20	64080082	64100643	q13.33	26	0.293	0.544	-0.0213385	0.0220565	0.333321	0.933163	-0.0128	0.024361	0.599284	0.954091	-0.100918	0.100824	0.316859	0.962768	-0.116216	0.0821714	0.157269	0.95531	-0.109611	0.133884	0.412957	0.9151	0.130199	0.12282	0.28911	0.981361
OPGS006283	ENSG00000140497	SCAMP2	15	74843730	74873365	q24.1	59	0.187	0.441	-0.0297502	0.0307774	0.333732	0.933163	-0.0555451	0.0337579	0.0998887	0.835272	0.0789685	0.166156	0.634597	0.981012	0.26344	0.111492	0.0181341	0.865753	0.0477792	0.207134	0.817573	0.981931	-0.128464	0.167292	0.442546	0.981361
OPGS003815	ENSG00000183844	FAM3B	21	41304212	41357727	q22.3	60	0.543	0.646	-0.023091	0.0239292	0.334558	0.933163	-0.018558	0.02676	0.487998	0.937502	-0.123644	0.115588	0.284754	0.959032	0.00692066	0.0754946	0.926959	0.996467	0.00659858	0.156533	0.966375	0.994545	-0.15937	0.13465	0.236579	0.981361
OPGS008029	ENSG00000267838	AC245884.8	19	54438665	54439544	q13.42	22	0.115	0.337	-0.0312229	0.0323582	0.334587	0.933163	-0.0369682	0.0355951	0.299002	0.926849	0.0366042	0.145633	0.801547	0.99583	0.0210711	0.12492	0.86605	0.989505	-0.0640803	0.222803	0.773646	0.979457	-0.0472178	0.17598	0.788458	0.988018
OPGS006046	ENSG00000129595	EPB41L4A	5	112142441	112419313	q22.2	49	0.201	0.437	0.0296656	0.0307565	0.334781	0.933163	0.0358861	0.0340157	0.291432	0.924754	-0.0605908	0.132108	0.646488	0.983031	0.0589487	0.109037	0.588764	0.986577	-0.194198	0.21391	0.363957	0.905328	0.0630309	0.18783	0.737193	0.988018
OPGS003856	ENSG00000197728	RPS26	12	56041351	56044697	q13.2	44	0.526	0.745	0.0213892	0.0222234	0.335819	0.933163	0.0204547	0.0240293	0.394637	0.931452	-0.0173973	0.125935	0.890126	0.99583	0.119141	0.0818355	0.145431	0.95531	0.112921	0.213558	0.596972	0.942611	-0.245793	0.134048	0.0667107	0.937423
OPGS003867	ENSG00000085491	SLC25A24	1	108134043	108200849	p13.3	71	0.521	0.731	-0.0161158	0.0167528	0.336061	0.933163	-0.0151669	0.0186966	0.417244	0.931452	0.0104452	0.0802683	0.896465	0.99583	-0.0717364	0.0561718	0.201571	0.95531	-0.027719	0.098221	0.777782	0.980734	0.0745543	0.0908973	0.4121	0.981361
OPGS006638	ENSG00000268858	AL118506.1	20	63861212	63865874	q13.33	30	0.168	0.313	-0.0310473	0.0323054	0.336524	0.933163	-0.0711867	0.0364683	0.0509364	0.777537	0.189397	0.172441	0.272062	0.959032	0.159605	0.103906	0.124527	0.95531	-0.0187084	0.159036	0.906356	0.993198	0.133986	0.163612	0.412829	0.981361
OPGS004974	ENSG00000168461	RAB31	18	9708275	9862551	p11.22	44	0.29	0.529	-0.0208758	0.0217229	0.336549	0.933163	-0.0232631	0.0239197	0.330777	0.929949	0.0683642	0.0987418	0.488716	0.976292	-0.0233954	0.0775891	0.76301	0.986577	-0.100679	0.140883	0.474838	0.926453	-0.0424691	0.143052	0.76656	0.988018
OPGS007296	ENSG00000164342	TLR3	4	186068911	186088073	q35.1	33	0.14	0.37	0.0362027	0.0376801	0.336658	0.933163	0.0324214	0.0421723	0.442021	0.93175	0.0652375	0.168812	0.699162	0.985556	0.163009	0.117876	0.166701	0.95531	-0.0414432	0.279067	0.881943	0.990193	-0.415921	0.220291	0.059019	0.937423
OPGS007350	ENSG00000256092	SBNO1-AS1	12	123363868	123366113	q24.31	6	0.138	0.166	0.0327505	0.0340946	0.336765	0.933163	0.0241943	0.0353357	0.493534	0.939351	-0.242292	0.349813	0.488539	0.976292	0.177809	0.155799	0.253756	0.967872	2.12179	2.15222	0.3242	0.891272	0.249255	0.384766	0.517108	0.988018
OPGS006511	ENSG00000146587	RBAK	7	5045821	5069487	p22.1	39	0.175	0.406	0.0286255	0.0298097	0.336916	0.933163	0.022405	0.0327495	0.49389	0.939351	-0.0735855	0.141751	0.603678	0.978909	0.0831315	0.116909	0.477034	0.986577	-0.291821	0.217419	0.179529	0.847894	0.313649	0.14727	0.0331915	0.875986
OPGS007368	ENSG00000281106	TMEM272	13	51813347	51845177	q14.3	30	0.137	0.377	0.0304691	0.0317316	0.336949	0.933163	0.0195022	0.0345026	0.571912	0.954091	0.234145	0.16097	0.145784	0.925124	0.00277364	0.128222	0.982742	0.998952	0.0977867	0.274671	0.72183	0.973119	0.0908842	0.160108	0.570278	0.988018
OPGS007515	ENSG00000248099	INSL3	19	17816512	17821574	p13.11	5	0.132	0.326	-0.0519807	0.0541437	0.33703	0.933163	-0.00945866	0.0630831	0.880812	0.994282	0.00529419	0.255612	0.983476	0.996227	-0.290133	0.146957	0.0483504	0.865753	-0.30452	0.272563	0.263889	0.882734	0.199601	0.270817	0.461104	0.981361
OPGS007120	ENSG00000166260	COX11	17	54951902	54968703	q22	17	0.147	0.376	-0.027984	0.029163	0.33727	0.933163	-0.0190585	0.0324285	0.556729	0.950899	-0.0667765	0.137014	0.625996	0.979013	-0.110616	0.0970758	0.254504	0.967872	0.0989898	0.1911	0.604459	0.944403	-0.0683833	0.167431	0.68296	0.988018
OPGS008334	ENSG00000215114	UBXN2B	8	58411359	58451501	q12.1	31	0.106	0.326	0.032523	0.0338977	0.337334	0.933163	0.0241111	0.0373986	0.519119	0.943924	0.262946	0.164849	0.110696	0.910784	0.0564335	0.113492	0.619016	0.986577	0.175087	0.253145	0.489159	0.928412	-0.171491	0.207623	0.408821	0.981361
OPGS005584	ENSG00000276805		10	38407631	38417204	p11.1	65	0.231	0.471	-0.0362465	0.0377862	0.337432	0.933163	-0.0646205	0.0426113	0.12939	0.857005	0.228316	0.20686	0.269713	0.959032	0.0843358	0.118744	0.477559	0.986577	-0.0910133	0.186639	0.625803	0.947688	-0.0212695	0.1998	0.915222	0.992204
OPGS005301	ENSG00000246100	LINC00900	11	115751762	115761492	q23.3	52	0.256	0.459	-0.0213644	0.0222745	0.337486	0.933163	-0.0285337	0.0244199	0.24262	0.91171	-0.090482	0.158522	0.568146	0.978823	0.00831186	0.0798896	0.917136	0.994781	-0.00566488	0.125194	0.963909	0.994545	0.0892811	0.114966	0.437403	0.981361
OPGS006752	ENSG00000096063	SRPK1	6	35832966	35921342	p21.31	21	0.163	0.404	-0.026859	0.0280045	0.337511	0.933163	-0.0109832	0.0304931	0.718709	0.968079	-0.0716045	0.144422	0.620036	0.979013	-0.0295772	0.106294	0.780815	0.986577	-0.113377	0.232184	0.625333	0.947688	-0.308569	0.153928	0.0450027	0.937423
OPGS004812	ENSG00000261754	AC008555.1	19	34811589	34814345	q13.11	48	0.309	0.548	-0.0212216	0.0221315	0.337615	0.933163	-0.0295363	0.0238758	0.216058	0.893628	0.0129866	0.117883	0.912279	0.996218	-0.018498	0.0888115	0.835007	0.987846	0.250266	0.165505	0.130501	0.813874	0.00282685	0.143271	0.984258	0.998944
OPGS003890	ENSG00000111846	GCNT2	6	10492223	10629368	p24.3	64	0.511	0.684	-0.0150875	0.0157428	0.337876	0.933163	-0.0145768	0.0174213	0.402751	0.931452	-0.067955	0.0708031	0.337168	0.962768	0.00838381	0.0551803	0.879238	0.989505	0.0364419	0.108739	0.737526	0.973445	-0.0356091	0.0915534	0.697318	0.988018
OPGS003952	ENSG00000255200		11	65175035	65175487	q13.1	86	0.483	0.682	-0.0158863	0.0165796	0.337971	0.933163	-0.0269317	0.0180972	0.136706	0.861067	0.0800186	0.0986855	0.417455	0.972315	0.0197266	0.0568906	0.728782	0.986577	0.0551413	0.133287	0.679092	0.954449	0.0612645	0.0957184	0.52214	0.988018
OPGS005029	ENSG00000073737	DHRS9	2	169064789	169096167	q31.1	18	0.283	0.522	-0.0204442	0.0213539	0.338364	0.933163	-0.0213455	0.0236851	0.367469	0.931452	-0.00614771	0.108565	0.954842	0.996218	-0.0375361	0.0714284	0.599231	0.986577	-0.0093848	0.132954	0.943727	0.994545	-0.0210525	0.119243	0.859861	0.989953
OPGS006081	ENSG00000254999	BRK1	3	10115675	10127190	p25.3	41	0.199	0.394	0.0326908	0.0341454	0.338366	0.933163	0.0334358	0.0362181	0.355914	0.929949	-0.132819	0.216293	0.539169	0.978823	-0.0535901	0.155374	0.730163	0.986577	-0.284604	0.431645	0.509673	0.928543	0.314383	0.196506	0.109628	0.981361
OPGS008070	ENSG00000116903	EXOC8	1	231332753	231337852	q42.2	24	0.114	0.328	0.0349932	0.0365513	0.33838	0.933163	0.0548481	0.0408171	0.179029	0.877241	0.189452	0.169379	0.263348	0.959032	-0.0821212	0.120694	0.496245	0.986577	0.059953	0.222814	0.787874	0.981931	-0.408248	0.207694	0.0493427	0.937423
OPGS006896	ENSG00000058063	ATP11B	3	182793503	182923011	q26.33	50	0.156	0.368	0.0275894	0.0288198	0.338413	0.933163	0.0196021	0.0315807	0.534799	0.94747	0.12389	0.153933	0.420917	0.97243	-0.0298014	0.104934	0.77641	0.986577	-0.0838886	0.192341	0.662731	0.951123	0.302683	0.160052	0.0586041	0.937423
OPGS006320	ENSG00000100629	CEP128	14	80476983	80959517	q31.1	76	0.185	0.43	0.0291668	0.0304716	0.338477	0.933163	0.0400509	0.0330401	0.22544	0.908675	-0.0205617	0.169728	0.903576	0.99583	-0.167316	0.121011	0.166772	0.95531	-0.80035	0.289156	0.00564208	0.535501	0.323031	0.153893	0.0358112	0.875986
OPGS007952	ENSG00000100605	ITPK1	14	92936914	93116320	q32.12	26	0.117	0.242	0.0317932	0.0332307	0.338698	0.933163	0.0576334	0.0393019	0.142531	0.863975	0.00326701	0.11289	0.976913	0.996218	-0.048264	0.0851219	0.570715	0.986577	0.307947	0.404611	0.446601	0.920013	-0.0991801	0.172202	0.564648	0.988018
OPGS008552	ENSG00000100330	MTMR3	22	29883169	30030868	q12.2	14	0.1	0.295	-0.0348047	0.0363892	0.338841	0.933163	-0.0239571	0.0407839	0.556924	0.950899	-0.124247	0.152395	0.414904	0.969954	-0.0357966	0.13569	0.791926	0.987041	0.0515487	0.202162	0.798733	0.981931	-0.204611	0.178622	0.252004	0.981361
OPGS005166	ENSG00000162378	ZYG11B	1	52726453	52827336	p32.3	42	0.27	0.515	0.0212219	0.0221897	0.338877	0.933163	0.0449529	0.0240221	0.0613011	0.78388	-0.159441	0.125641	0.204434	0.94656	-0.108599	0.0828504	0.189931	0.95531	0.264516	0.235631	0.261613	0.882734	-0.147336	0.122532	0.229197	0.981361
OPGS004615	ENSG00000119408	NEK6	9	124257606	124353307	q33.3	53	0.338	0.562	0.0181127	0.0189754	0.339813	0.933163	0.0249308	0.0209046	0.233026	0.91171	-0.0839737	0.112562	0.455655	0.976292	0.000586259	0.0656949	0.99288	0.998987	0.074234	0.100822	0.461557	0.925657	-0.108281	0.117781	0.357916	0.981361
OPGS004677	ENSG00000146409	SLC18B1	6	132769370	132813339	q23.2	40	0.327	0.324	0.0196406	0.0205781	0.33986	0.933163	0.0191328	0.0219432	0.38325	0.931452	0.0607237	0.111799	0.587026	0.978823	0.024297	0.0978331	0.803862	0.987205	-0.0440485	0.153668	0.774382	0.979457	0.0344421	0.135259	0.799003	0.989922
OPGS007641	ENSG00000196557	CACNA1H	16	1153103	1224169	p13.3	24	0.127	0.329	0.0401538	0.0420776	0.339943	0.933163	0.0476065	0.0453833	0.294183	0.924754	-0.157163	0.207499	0.448803	0.976292	-0.0368829	0.173584	0.831733	0.987846	-0.735501	0.439589	0.0942968	0.790539	0.461436	0.247201	0.0619518	0.937423
OPGS007803	ENSG00000151353	TMEM18	2	663877	677406	p25.3	28	0.122	0.292	0.0348546	0.0365568	0.340369	0.933163	0.0541223	0.0395621	0.171301	0.877241	-0.156971	0.161093	0.329852	0.962768	0.148128	0.152787	0.332292	0.979036	-0.498038	0.445965	0.264095	0.882734	-0.281408	0.217363	0.195444	0.981361
OPGS005123	ENSG00000148925	BTBD10	11	13388008	13463297	p15.3	61	0.274	0.472	0.0202681	0.0212639	0.340506	0.933163	0.0147557	0.0234518	0.529222	0.947215	-0.134358	0.102056	0.188001	0.94656	0.180508	0.078159	0.020916	0.865753	0.101752	0.128227	0.427467	0.9151	-0.0550603	0.122686	0.653584	0.988018
OPGS005188	ENSG00000132436	FIGNL1	7	50444128	50450390	p12.2	75	0.267	0.51	-0.0279946	0.0293702	0.340508	0.933163	-0.0189053	0.0319205	0.553676	0.950899	-0.0127372	0.142985	0.929018	0.996218	0.0693015	0.126234	0.583012	0.986577	-0.318191	0.203084	0.117163	0.802913	-0.193431	0.158709	0.222929	0.981361
OPGS005142	ENSG00000180776	ZDHHC20	13	21348784	21459370	q12.11	26	0.272	0.522	0.0218354	0.0229176	0.340702	0.933163	0.0040372	0.02449	0.869061	0.990996	0.0548351	0.114703	0.632606	0.981012	0.138636	0.0980157	0.157237	0.95531	0.856346	0.285359	0.00269142	0.528688	0.1222	0.155999	0.433427	0.981361
OPGS005150	ENSG00000142599	RERE	1	8352397	8848921	p36.23	59	0.271	0.525	-0.0211105	0.0221584	0.340738	0.933163	-0.0153448	0.0242295	0.526531	0.946919	-0.115675	0.116289	0.319876	0.962768	-0.0416459	0.0795674	0.600693	0.986577	-0.0215069	0.192087	0.910852	0.993198	0.0111157	0.118569	0.925308	0.992434
OPGS005014	ENSG00000239839	DEFA3	8	7015869	7018297	p23.1	38	0.285	0.487	-0.0262909	0.0276038	0.340876	0.933163	-0.00738688	0.0304243	0.808164	0.981922	-0.149339	0.127389	0.241075	0.954749	-0.109085	0.0983786	0.267505	0.968502	0.123357	0.200565	0.538524	0.929489	-0.182963	0.15847	0.248272	0.981361
OPGS008484	ENSG00000251661	AC136475.1	11	318582	330206	p15.5	7	0.102	0.28	-0.0704879	0.0740081	0.340876	0.933163	-0.0426028	0.0796105	0.592553	0.954091	-0.21836	0.451733	0.628824	0.979601	0.0315016	0.298628	0.915989	0.993975	-0.281443	0.765935	0.713284	0.970828	-0.731803	0.393696	0.0630552	0.937423
OPGS006694	ENSG00000126773	PCNX4	14	60091911	60169133	q23.1	39	0.166	0.311	-0.0323478	0.0339641	0.340888	0.933163	-0.0304659	0.0380053	0.422772	0.931452	-0.0483812	0.143514	0.736027	0.991515	0.0399644	0.134505	0.766373	0.986577	-0.147311	0.214757	0.492749	0.928532	-0.0895845	0.14585	0.539067	0.988018
OPGS008387	ENSG00000167658	EEF2	19	3976056	3985463	p13.3	14	0.104	0.232	0.0397176	0.0417364	0.341284	0.933163	0.0407876	0.043982	0.353734	0.929949	-0.116936	0.284583	0.681144	0.984041	0.0093822	0.172087	0.956521	0.997678	-0.534959	1.02785	0.602741	0.944403	0.571549	0.323543	0.0773068	0.937423
OPGS008361	ENSG00000060971	ACAA1	3	38103129	38137242	p22.2	41	0.105	0.253	-0.0372628	0.0391583	0.341304	0.933163	-0.0214132	0.0425105	0.614461	0.954091	0.0274272	0.193997	0.88757	0.99583	-0.160782	0.140723	0.253229	0.967872	-0.226167	0.319317	0.47877	0.928412	-0.113306	0.304897	0.710175	0.988018
OPGS006545	ENSG00000100505	TRIM9	14	50975262	51096061	q22.1	51	0.173	0.362	0.0257189	0.0270406	0.341544	0.933163	0.022418	0.0295703	0.448377	0.93175	0.0726708	0.134396	0.5887	0.978823	0.0857052	0.0966248	0.375085	0.980652	-0.24896	0.22313	0.264524	0.882734	0.0395463	0.159001	0.80358	0.989953
OPGS003587	ENSG00000071246	VASH1	14	76761468	76783015	q24.3	84	0.705	0.83	0.018992	0.0199686	0.341556	0.933163	0.0243072	0.0216298	0.261104	0.91693	-0.0226703	0.0918343	0.805016	0.99583	-0.0246855	0.0853708	0.772462	0.986577	-0.0162239	0.155002	0.916639	0.993198	0.0591786	0.120531	0.62344	0.988018
OPGS004059	ENSG00000142684	ZNF593	1	26169908	26170873	p36.11	77	0.447	0.662	-0.0168725	0.0177473	0.341752	0.933163	-0.016783	0.0187731	0.371327	0.931452	-0.0336464	0.110719	0.761212	0.99583	0.0334472	0.0762321	0.66084	0.986577	-0.268091	0.247038	0.277824	0.884099	-0.0399953	0.1254	0.749771	0.988018
OPGS004183	ENSG00000196562	SULF2	20	47656197	47786616	q13.12	70	0.415	0.629	0.0226376	0.023819	0.341908	0.933163	0.0180206	0.0259154	0.486829	0.937502	0.134406	0.109469	0.219521	0.94656	-0.0279993	0.0911948	0.758822	0.986577	0.125266	0.204421	0.540019	0.929553	0.0435471	0.151829	0.774253	0.988018
OPGS004580	ENSG00000273972	AC068722.2	15	45702640	45703183	q21.1	39	0.342	0.554	-0.0176095	0.0185327	0.342018	0.933163	-0.0175917	0.0205721	0.392482	0.931452	0.0148901	0.0841093	0.859483	0.99583	-0.0197877	0.0657172	0.763335	0.986577	-0.0216934	0.126652	0.864001	0.989214	-0.0518051	0.096545	0.591551	0.988018
OPGS006093	ENSG00000260231	KDM7A-DT	7	140177184	140179640	q34	34	0.198	0.381	-0.0341371	0.0359682	0.342575	0.933163	-0.0277311	0.038573	0.472188	0.934548	0.0935829	0.191361	0.624815	0.979013	-0.093271	0.153466	0.543345	0.986577	-0.322125	0.251813	0.200818	0.860918	0.0418079	0.269202	0.876583	0.989953
OPGS003936	ENSG00000103811	CTSH	15	78921058	78949574	q25.1	31	0.49	0.574	0.016316	0.0172032	0.342911	0.933163	0.0169133	0.0184883	0.360289	0.929949	0.110764	0.125402	0.37709	0.96381	-0.0359815	0.0692396	0.603296	0.986577	-0.0151838	0.145029	0.916618	0.993198	0.0778788	0.0882889	0.377728	0.981361
OPGS007531	ENSG00000106546	AHR	7	16916359	17346152	p21.1	39	0.131	0.344	-0.0301355	0.0317789	0.342984	0.933163	-0.0137367	0.0350807	0.695373	0.965022	-0.106398	0.134659	0.429452	0.973808	-0.176328	0.121594	0.14702	0.95531	-0.0536667	0.257554	0.83494	0.98365	0.0455596	0.163259	0.780196	0.988018
OPGS006140	ENSG00000227671		1	247189851	247209493	q44	23	0.195	0.429	-0.0258562	0.0272668	0.342993	0.933163	-0.0437557	0.0305474	0.152033	0.863975	0.0857378	0.115944	0.459618	0.976292	-0.0274198	0.0826806	0.740165	0.986577	-0.0524268	0.248071	0.832624	0.981931	0.338857	0.171554	0.0482431	0.937423
OPGS004577	ENSG00000242550	SERPINB10	18	63907958	63936111	q22.1	47	0.342	0.593	-0.0213043	0.0224749	0.343171	0.933163	-0.0161717	0.0241239	0.502627	0.940176	0.0340457	0.108331	0.753311	0.99583	-0.183135	0.0908325	0.0437812	0.865753	0.430357	0.304534	0.157607	0.837496	-0.0313286	0.158012	0.842835	0.989953
OPGS006342	ENSG00000213279	Z97192.2	22	49572264	49575427	q13.33	43	0.184	0.419	-0.0360589	0.0380492	0.343286	0.933163	-0.042291	0.0418937	0.312743	0.92839	-0.162922	0.185241	0.379123	0.96381	0.00970183	0.146032	0.947031	0.997678	0.254624	0.221407	0.250131	0.882734	0.0246311	0.206843	0.905211	0.990902
OPGS007741	ENSG00000104880	ARHGEF18	19	7348937	7472485	p13.2	22	0.124	0.343	0.0395364	0.0417451	0.343593	0.933163	0.062905	0.0463945	0.17514	0.877241	0.0373994	0.20178	0.852956	0.99583	-0.161902	0.141593	0.252858	0.967872	0.413669	0.301582	0.170168	0.840697	-0.0978261	0.209803	0.641018	0.988018
OPGS007814	ENSG00000070759	TESK2	1	45343883	45491163	p34.1	20	0.122	0.34	0.0316116	0.0333883	0.343747	0.933163	0.0213682	0.0368522	0.562026	0.951025	-0.0558263	0.18151	0.758412	0.99583	0.28527	0.117464	0.0151582	0.865753	-0.460476	0.194947	0.0181742	0.671512	0.178837	0.185342	0.334593	0.981361
OPGS004963	ENSG00000198467	TPM2	9	35681992	35690056	p13.3	67	0.291	0.532	0.0222816	0.0235676	0.344439	0.933163	0.0222898	0.0258219	0.38802	0.931452	0.167706	0.122939	0.172523	0.946534	0.0216062	0.0865858	0.802946	0.987205	-0.104204	0.147942	0.481211	0.928412	-0.0707605	0.13937	0.611652	0.988018
OPGS006201	ENSG00000234608	MAPKAPK5-AS1	12	111839758	111842902	q24.12	32	0.192	0.374	0.0292541	0.030995	0.345255	0.933163	0.0397246	0.0343796	0.247898	0.91171	-0.0554032	0.148961	0.709945	0.986349	-0.0892511	0.0989747	0.367186	0.980652	0.262591	0.235707	0.265256	0.882734	0.209084	0.18858	0.267549	0.981361
OPGS007489	ENSG00000048392	RRM2B	8	102204502	102238961	q22.3	37	0.133	0.348	0.0307901	0.0326247	0.345289	0.933163	0.0116373	0.0354439	0.742663	0.973637	0.0718375	0.148722	0.629073	0.979601	0.308436	0.137861	0.0252669	0.865753	-0.440275	0.361907	0.223778	0.878086	0.0575952	0.166397	0.729244	0.988018
OPGS006378	ENSG00000140105	WARS1	14	100333790	100376805	q32.2	32	0.182	0.391	0.0261681	0.0277362	0.345443	0.933163	0.0232529	0.0302944	0.442746	0.93175	0.0171586	0.0966808	0.859134	0.99583	-0.113271	0.119976	0.345111	0.979036	0.640236	0.294853	0.0299029	0.679603	0.371246	0.224105	0.0976059	0.963503
OPGS004203	ENSG00000136816	TOR1B	9	129803157	129811281	q34.11	42	0.411	0.592	0.016494	0.0174898	0.345649	0.933163	0.0152374	0.0190577	0.423978	0.931452	0.00314765	0.100613	0.975043	0.996218	0.04147	0.0664648	0.532668	0.986577	-0.125781	0.138431	0.363551	0.905328	0.0676647	0.0860053	0.431428	0.981361
OPGS007068	ENSG00000138303	ASCC1	10	72096032	72217134	q22.1	23	0.149	0.361	-0.030173	0.031998	0.3457	0.933163	-0.0314519	0.035658	0.377753	0.931452	0.118922	0.123773	0.336648	0.962768	-0.186101	0.118639	0.116734	0.945237	0.138145	0.266762	0.604558	0.944403	-0.052222	0.162987	0.74866	0.988018
OPGS007461	ENSG00000148841	ITPRIP	10	104309698	104338465	q25.1	33	0.133	0.356	-0.0328625	0.0348512	0.345713	0.933163	-0.0687279	0.0382474	0.0723468	0.832407	0.202639	0.135836	0.135755	0.924749	0.162004	0.127131	0.202553	0.95531	-0.247135	0.337564	0.464101	0.926453	0.105964	0.271444	0.696263	0.988018
OPGS005939	ENSG00000197978	GOLGA6L9	15	82429816	82439153	q25.2	50	0.207	0.429	-0.0296307	0.031433	0.345854	0.933163	-0.0332076	0.033659	0.323844	0.929949	0.232593	0.186709	0.212855	0.94656	-0.080255	0.123377	0.515377	0.986577	0.355715	0.305842	0.244802	0.882734	-0.279017	0.210523	0.185054	0.981361
OPGS006869	ENSG00000163956	LRPAP1	4	3503612	3532446	p16.3	13	0.157	0.388	0.0313729	0.0333088	0.346254	0.933163	0.0408722	0.0358689	0.2545	0.916405	0.111334	0.156066	0.475613	0.976292	-0.181237	0.14763	0.219579	0.96443	0.246071	0.250226	0.325414	0.891882	-0.144488	0.226889	0.52424	0.988018
OPGS006676	ENSG00000185379	RAD51D	17	35092221	35121522	q12	16	0.166	0.309	-0.0266896	0.0283418	0.346345	0.933163	-0.0165758	0.0305997	0.588027	0.954091	-0.286556	0.189388	0.130263	0.924749	0.0807984	0.126962	0.524516	0.986577	-0.230569	0.158016	0.144524	0.821499	-0.0559446	0.149427	0.708111	0.988018
OPGS005749	ENSG00000142408	CACNG8	19	53962937	53990215	q13.42	18	0.218	0.467	-0.0237466	0.025217	0.346351	0.933163	-0.037031	0.0276616	0.180663	0.877241	0.259732	0.166587	0.118964	0.922194	0.0150155	0.0898914	0.867338	0.989505	-0.0330416	0.147161	0.822347	0.981931	0.0407938	0.133217	0.759436	0.988018
OPGS004692	ENSG00000248049	UBA6-AS1	4	67700955	68080952	q13.2	28	0.325	0.482	-0.0178433	0.0189534	0.346486	0.933163	-0.00762739	0.0212968	0.720233	0.968079	-0.0535788	0.0887022	0.545823	0.978823	-0.103344	0.0629565	0.100691	0.910229	0.00804478	0.111171	0.942312	0.994545	0.00866073	0.093247	0.925999	0.992434
OPGS004878	ENSG00000029364	SLC39A9	14	69398015	69462390	q24.1	77	0.301	0.411	0.0206455	0.0219389	0.346681	0.933163	0.0126589	0.0233248	0.587321	0.954091	-0.0833424	0.164974	0.613429	0.979013	0.0462565	0.104658	0.658507	0.986577	0.147088	0.131246	0.262415	0.882734	0.162145	0.142203	0.254188	0.981361
OPGS006979	ENSG00000198898	CAPZA2	7	116811070	116922049	q31.2	32	0.152	0.372	-0.0275404	0.0292793	0.346905	0.933163	-0.00845176	0.0321922	0.792905	0.981244	-0.115443	0.137417	0.400857	0.969954	-0.147291	0.10849	0.174577	0.95531	-0.201148	0.190667	0.291439	0.886747	-0.0763608	0.172227	0.657497	0.988018
OPGS007861	ENSG00000152503	TRIM36	5	115124762	115180546	q22.3	34	0.119	0.35	-0.0322547	0.034297	0.346985	0.933163	-0.0300025	0.0371078	0.418789	0.931452	-0.205032	0.20369	0.314133	0.962768	-0.0548342	0.129597	0.672212	0.986577	0.152622	0.247353	0.537223	0.929489	0.00852353	0.208483	0.967389	0.995646
OPGS006706	ENSG00000165178		7	75156639	75172044	q11.23	11	0.165	0.333	-0.0468193	0.0497839	0.346986	0.933163	-0.0496653	0.0530667	0.349323	0.929949	0.225275	0.31548	0.475182	0.976292	-0.251907	0.192172	0.189912	0.95531	2.93827	0.893401	0.00100593	0.528688	-0.236184	0.328197	0.471745	0.983791
OPGS007284	ENSG00000119392	GLE1	9	128504655	128543874	q34.11	15	0.14	0.207	0.0329174	0.0350201	0.34724	0.933163	0.0234796	0.0367931	0.523375	0.944995	0.0784335	0.295308	0.790548	0.99583	0.108768	0.175396	0.535173	0.986577	-0.0603339	1.01424	0.952564	0.994545	0.156715	0.178746	0.380624	0.981361
OPGS004170	ENSG00000231170	AC002451.1	7	95545182	95619995	q21.3	66	0.417	0.644	0.0164947	0.017557	0.347478	0.933163	0.000738618	0.0195005	0.969786	0.996017	0.124216	0.0824537	0.131939	0.924749	0.0576609	0.0584966	0.324273	0.979036	0.13811	0.133961	0.302554	0.886747	0.0563187	0.0949755	0.553193	0.988018
OPGS006870	ENSG00000226124	FTCDNL1	2	199760544	199851192	q33.1	65	0.157	0.403	-0.0319801	0.0340614	0.347785	0.933163	-0.0240417	0.0371511	0.517546	0.942511	0.150987	0.18642	0.41798	0.972315	-0.216282	0.125843	0.0856764	0.898764	-0.245406	0.237022	0.300496	0.886747	0.0911292	0.194795	0.639913	0.988018
OPGS004153	ENSG00000197249	SERPINA1	14	94376747	94390693	q32.13	50	0.422	0.646	0.0164183	0.0174946	0.347998	0.933163	0.0200033	0.0191181	0.295421	0.925058	0.00542105	0.087902	0.950824	0.996218	0.0232176	0.0641826	0.717544	0.986577	-0.0828104	0.12143	0.495264	0.928543	-0.0133071	0.106035	0.90013	0.990533
OPGS006276	ENSG00000177685	CRACR2B	11	826144	831991	p15.5	24	0.188	0.386	0.0300323	0.0320048	0.348055	0.933163	0.0237547	0.0342941	0.488513	0.937502	-0.093524	0.18485	0.612895	0.979013	0.219596	0.152968	0.151125	0.95531	-0.0362192	0.236472	0.878268	0.990193	0.0765953	0.169983	0.652273	0.988018
OPGS008289	ENSG00000219470		6	43538822	43539703	p21.1	10	0.107	0.281	-0.0302715	0.0322795	0.348351	0.933163	-0.0380559	0.035754	0.287155	0.924754	0.305513	0.22113	0.167094	0.945058	-0.0625862	0.0966458	0.517255	0.986577	0.143536	0.258952	0.579376	0.936463	-0.0311729	0.173875	0.857715	0.989953
OPGS006210	ENSG00000280739	EIF1B-AS1	3	40061110	40453341	p22.1	41	0.191	0.439	0.0480851	0.0512763	0.348366	0.933163	0.0591516	0.055508	0.286587	0.924754	0.0814243	0.367888	0.824836	0.99583	0.0546515	0.185448	0.768223	0.986577	-0.0177804	0.385818	0.963242	0.994545	-0.299371	0.289858	0.301689	0.981361
OPGS005902	ENSG00000236213	AC006369.1	2	37425634	37921937	p22.2	27	0.209	0.442	0.0240704	0.0256695	0.348396	0.933163	0.0215155	0.0279774	0.441874	0.93175	0.0718719	0.118386	0.543785	0.978823	0.0550609	0.0983104	0.57543	0.986577	0.183961	0.309969	0.552859	0.930575	-0.0229543	0.13713	0.867063	0.989953
OPGS004347	ENSG00000218739	CEBPZOS	2	37196488	37216193	p22.2	58	0.381	0.599	0.0184698	0.0196982	0.348429	0.933163	0.0116044	0.0215943	0.591004	0.954091	0.0977567	0.10214	0.338522	0.962768	0.030325	0.0714291	0.671167	0.986577	0.104091	0.167837	0.535129	0.929489	0.0357117	0.0994167	0.719436	0.988018
OPGS006950	ENSG00000035664	DAPK2	15	63907036	64072033	q22.31	40	0.154	0.374	-0.0281196	0.0299914	0.348456	0.933163	-0.00427309	0.0329106	0.896694	0.99486	-0.438302	0.166363	0.00842324	0.712636	-0.123336	0.111047	0.266715	0.968502	-0.491573	0.302968	0.104692	0.799373	0.109821	0.131412	0.403324	0.981361
OPGS003765	ENSG00000242086	MUC20-OT1	3	195635709	195739964	q29	88	0.566	0.755	0.0192632	0.0205464	0.348478	0.933163	0.0175896	0.0231529	0.447426	0.93175	0.0378215	0.0636116	0.552131	0.978823	0.06886	0.084561	0.41546	0.983247	-0.228625	0.16876	0.175502	0.847894	0.0676145	0.114603	0.555197	0.988018
OPGS005073	ENSG00000185920	PTCH1	9	95442980	95517057	q22.32	59	0.279	0.454	0.0194752	0.0207744	0.348522	0.933163	0.0182481	0.0229406	0.426351	0.931452	-0.0126314	0.0820429	0.877641	0.99583	-0.0147135	0.0807429	0.855404	0.989505	0.125184	0.125509	0.318566	0.891272	0.086975	0.143857	0.545449	0.988018
OPGS008252	ENSG00000142330	CAPN10	2	240586734	240617705	q37.3	20	0.108	0.292	-0.0317042	0.0338314	0.348695	0.933163	-0.0383152	0.0371243	0.302035	0.927172	-0.0373857	0.143343	0.794237	0.99583	-0.0673965	0.154842	0.663375	0.986577	0.150433	0.258091	0.559982	0.932417	0.0337571	0.155994	0.828676	0.989953
OPGS007634	ENSG00000227355	AL359644.1	9	121369530	121548655	q33.2	11	0.128	0.349	0.0343489	0.0366654	0.34885	0.933163	0.0482324	0.0390292	0.216532	0.893628	-0.0727848	0.223377	0.744547	0.99453	0.00413494	0.149266	0.9779	0.998733	-0.131474	0.416904	0.752489	0.97555	-0.232469	0.250225	0.352869	0.981361
OPGS005579	ENSG00000119684	MLH3	14	75013769	75051532	q24.3	31	0.232	0.476	-0.0261932	0.0279628	0.348903	0.933163	-0.040498	0.0299797	0.176744	0.877241	-0.0685401	0.137825	0.618978	0.979013	0.0246893	0.122796	0.840652	0.989478	0.452803	0.317221	0.153463	0.829176	0.240186	0.169276	0.155928	0.981361
OPGS006583	ENSG00000130813	SHFL	19	10086122	10093252	p13.2	27	0.171	0.397	-0.026644	0.0284682	0.349313	0.933163	-0.0435908	0.0305844	0.154081	0.863975	-0.00748524	0.131575	0.954633	0.996218	0.187118	0.126549	0.139242	0.95531	-0.410641	0.295625	0.164815	0.839018	0.271957	0.17956	0.129881	0.981361
OPGS005093	ENSG00000135587	SMPD2	6	109440724	109443919	q21	48	0.277	0.525	-0.0210712	0.0225167	0.349374	0.933163	-0.0299905	0.0248185	0.226897	0.908675	0.0730665	0.134142	0.585964	0.978823	-0.106853	0.0789629	0.17599	0.95531	0.22714	0.12748	0.0747855	0.76444	0.0982865	0.122546	0.422533	0.981361
OPGS007778	ENSG00000106624	AEBP1	7	44104345	44114562	p13	5	0.123	0.31	0.0372136	0.0397798	0.349536	0.933163	0.0122979	0.0444963	0.782256	0.981244	0.338831	0.147447	0.0215628	0.816563	0.0462803	0.142402	0.745183	0.986577	-0.0938053	0.275571	0.733552	0.973445	0.0401952	0.242177	0.868177	0.989953
OPGS007414	ENSG00000150347	ARID5B	10	61901684	62096944	q21.2	40	0.135	0.355	-0.0307027	0.0328397	0.349826	0.933163	-0.00229406	0.0351771	0.948003	0.99486	-0.254677	0.155634	0.101758	0.910784	-0.090303	0.135869	0.506285	0.986577	-0.315631	0.613543	0.606944	0.944403	-0.625786	0.23232	0.00706762	0.74394
OPGS007906	ENSG00000169696	ASPSCR1	17	81976807	82017406	q25.3	17	0.118	0.339	0.0307685	0.0329141	0.349885	0.933163	0.0567742	0.0367685	0.122564	0.847762	-0.0625789	0.128047	0.625042	0.979013	-0.12023	0.113937	0.291319	0.977582	0.217856	0.231848	0.347397	0.905328	-0.16701	0.199935	0.403537	0.981361
OPGS006430	ENSG00000135549	PKIB	6	122471917	122726373	q22.31	23	0.179	0.376	0.024246	0.0259527	0.35018	0.933163	0.0427296	0.0299421	0.153558	0.863975	0.00705753	0.0990285	0.943185	0.996218	0.0411459	0.0807201	0.610236	0.986577	-0.140438	0.14245	0.324195	0.891272	-0.121725	0.128117	0.342057	0.981361
OPGS003794	ENSG00000006282	SPATA20	17	50543058	50555852	q21.33	79	0.55	0.759	0.0217749	0.0233095	0.350218	0.933163	0.0325061	0.0249367	0.19239	0.879582	0.107046	0.106993	0.317068	0.962768	-0.142781	0.103625	0.168247	0.95531	-0.702614	0.417704	0.0925521	0.790539	-0.0301063	0.15216	0.843155	0.989953
OPGS003575	ENSG00000137106	GRHPR	9	37422666	37436990	p13.2	113	0.729	0.847	0.0126703	0.0135678	0.35038	0.933163	0.00303044	0.0152149	0.842125	0.987387	-0.0279279	0.0664046	0.674068	0.984041	0.0777776	0.0431473	0.0714503	0.88555	0.114991	0.0801103	0.151169	0.829065	0.00196986	0.0740403	0.978775	0.998305
OPGS007727	ENSG00000204010	IFIT1B	10	89378056	89385205	q23.31	18	0.125	0.3	0.0397201	0.0425365	0.350413	0.933163	0.0342007	0.0467515	0.464448	0.93175	0.25719	0.197792	0.193496	0.94656	-0.132642	0.143367	0.354868	0.979036	0.23729	0.434868	0.5853	0.937548	0.295698	0.266053	0.266385	0.981361
OPGS008285	ENSG00000137760	ALKBH8	11	107502727	107565742	q22.3	7	0.107	0.32	0.0331561	0.0355215	0.350609	0.933163	0.00581252	0.0395166	0.883061	0.994561	0.244068	0.155445	0.116386	0.918957	0.0180672	0.126054	0.88603	0.989505	0.610983	0.231506	0.0083111	0.653058	0.00916798	0.190929	0.961702	0.995646
OPGS006376	ENSG00000066427	ATXN3	14	92044496	92106621	q32.12	11	0.182	0.33	0.0231437	0.0248023	0.350754	0.933163	0.0391073	0.0288752	0.175623	0.877241	-0.0249912	0.0714954	0.726676	0.990721	0.096102	0.103671	0.353932	0.979036	-0.0928479	0.135052	0.49177	0.928412	-0.045291	0.113271	0.689271	0.988018
OPGS008537	ENSG00000172292	CERS6	2	168456249	168775134	q24.3	32	0.101	0.307	0.0423776	0.0454349	0.35097	0.933163	0.0398402	0.0498855	0.424504	0.931452	0.338389	0.205203	0.0991383	0.910784	-0.0509159	0.176133	0.772522	0.986577	-0.484939	0.359076	0.17685	0.847894	0.15201	0.238713	0.52426	0.988018
OPGS003611	ENSG00000231412	AC005392.2	19	43323549	43331550	q13.31	11	0.676	0.824	-0.0721479	0.0773618	0.351025	0.933163	-0.051377	0.0838097	0.539864	0.94905	-0.39816	0.396747	0.315589	0.962768	-0.211799	0.310463	0.49511	0.986577	0.481708	0.6064	0.426978	0.9151	-0.143867	0.447847	0.748028	0.988018
OPGS007691	ENSG00000196126	HLA-DRB1	6	32577902	32589848	p21.32	31	0.126	0.343	0.0343923	0.0368936	0.351231	0.933163	0.0411449	0.0398801	0.302205	0.927172	0.094521	0.215661	0.66118	0.984041	-0.0430499	0.148214	0.771465	0.986577	0.241665	0.29439	0.411704	0.9151	-0.164086	0.196083	0.402696	0.981361
OPGS008529	ENSG00000146215	CRIP3	6	43299710	43308826	p21.1	15	0.101	0.299	0.0478255	0.0513083	0.351275	0.933163	0.0602062	0.0556972	0.279716	0.924754	0.218792	0.307112	0.476205	0.976292	-0.077868	0.195769	0.69081	0.986577	0.0212851	0.358297	0.952629	0.994545	-0.236255	0.286138	0.408993	0.981361
OPGS004506	ENSG00000075240	GRAMD4	22	46576012	46679790	q13.31	90	0.353	0.589	-0.0190916	0.0204995	0.351689	0.933163	-0.00380063	0.0230839	0.869224	0.990996	0.0555519	0.130923	0.671341	0.984041	-0.0316856	0.0626864	0.613234	0.986577	-0.153275	0.110316	0.164705	0.839018	-0.224236	0.0998668	0.0247456	0.858817
OPGS007944	ENSG00000055950	MRPL43	10	100969458	100987515	q24.31	21	0.117	0.288	-0.0360383	0.038705	0.351802	0.933163	0.00828615	0.0416647	0.842359	0.987387	-0.113951	0.291512	0.695874	0.985267	-0.515579	0.125164	3.80130754958957e-05	0.118343	0.7384	0.393573	0.0606353	0.748333	0.19976	0.392091	0.61042	0.988018
OPGS005938	ENSG00000130956	HABP4	9	96450169	96491336	q22.32	49	0.207	0.449	-0.0278465	0.0299118	0.351877	0.933163	-0.0142888	0.0318495	0.653695	0.958245	-0.124318	0.238006	0.601438	0.978823	-0.101937	0.111646	0.361222	0.979036	-0.168812	0.280519	0.547318	0.930023	-0.219205	0.224701	0.329292	0.981361
OPGS004219	ENSG00000254859	AC067930.3	8	143541941	143553609	q24.3	65	0.408	0.647	0.0192503	0.0206892	0.352136	0.933163	0.0103238	0.0221449	0.641079	0.956706	0.199065	0.110364	0.0712753	0.90946	-0.00242779	0.0829615	0.976654	0.998733	0.386053	0.225581	0.087013	0.785244	0.0125158	0.148313	0.932748	0.992434
OPGS007390	ENSG00000167994	RAB3IL1	11	61897301	61920269	q12.3	14	0.136	0.291	-0.0289088	0.0310796	0.352291	0.933163	-0.0116551	0.0336964	0.729428	0.96941	-0.118585	0.126147	0.34719	0.96381	-0.0614592	0.147264	0.676429	0.986577	-1.08553	0.388482	0.00520118	0.535501	-0.0455321	0.168066	0.786454	0.988018
OPGS007088	ENSG00000073584	SMARCE1	17	40624962	40648654	q21.2	8	0.148	0.382	-0.0286687	0.0308388	0.352563	0.933163	-0.0555203	0.033388	0.0963361	0.835272	0.0512734	0.167621	0.759689	0.99583	0.0681883	0.117028	0.560119	0.986577	0.501683	0.258682	0.0524554	0.726784	0.221023	0.188629	0.241303	0.981361
OPGS005768	ENSG00000086289	EPDR1	7	37920640	37951936	p14.1	26	0.217	0.455	0.0237123	0.0255152	0.352713	0.933163	0.00383252	0.0281877	0.89185	0.99486	0.11612	0.122734	0.344091	0.96381	0.0909796	0.0909237	0.317013	0.979036	0.39945	0.17338	0.0212286	0.671512	0.00455251	0.135895	0.973276	0.996512
OPGS008490	ENSG00000172602	RND1	12	48857145	48865870	q13.12	17	0.102	0.104	-0.0382299	0.0411587	0.352971	0.933163	-0.0669261	0.0436177	0.124936	0.856232	0.300563	0.34211	0.379642	0.96381	-0.0483472	0.165022	0.769542	0.986577	0.20512	0.759683	0.787154	0.981931	0.684366	0.2724	0.0119929	0.81811
OPGS005176	ENSG00000161055	SCGB3A1	5	180590105	180591499	q35.3	48	0.269	0.48	0.0241356	0.0259904	0.353077	0.933163	0.0300353	0.028585	0.293381	0.924754	-0.117641	0.108979	0.280372	0.959032	0.129344	0.0991646	0.192119	0.95531	-0.141298	0.179691	0.431669	0.9151	0.0127967	0.163936	0.937781	0.992434
OPGS006250	ENSG00000158104	HPD	12	121839527	121863596	q24.31	28	0.189	0.442	-0.0338258	0.0364334	0.353184	0.933163	-0.041833	0.0390375	0.283895	0.924754	-0.213598	0.195985	0.275769	0.959032	0.0426381	0.158772	0.788276	0.986577	0.565961	0.325676	0.0822452	0.771002	0.0390992	0.218052	0.857693	0.989953
OPGS004818	ENSG00000197299	BLM	15	90717346	90816166	q26.1	31	0.308	0.538	0.0191211	0.0206011	0.353326	0.933163	0.0326615	0.0225851	0.148135	0.863975	-0.0665001	0.104911	0.526165	0.978823	-0.170144	0.0767025	0.0265388	0.865753	-0.0192198	0.135235	0.886984	0.990735	0.210273	0.116363	0.0707566	0.937423
OPGS007339	ENSG00000087116	ADAMTS2	5	179110853	179345461	q35.3	24	0.138	0.369	-0.028653	0.0308721	0.353346	0.933163	-0.0400638	0.0339621	0.238135	0.91171	0.138046	0.143172	0.334945	0.962768	-0.0397596	0.112163	0.722979	0.986577	-0.299612	0.226734	0.18636	0.847894	0.172434	0.174596	0.32334	0.981361
OPGS005589	ENSG00000213203	GIMAP1	7	150716606	150724284	q36.1	17	0.231	0.394	0.0372636	0.040163	0.353506	0.933163	0.0405063	0.0440448	0.357749	0.929949	-0.0754134	0.190629	0.692398	0.985267	0.0581325	0.150361	0.699037	0.986577	0.201201	0.247665	0.416566	0.9151	-0.145838	0.2549	0.567229	0.988018
OPGS007283	ENSG00000183666		5	21459560	21501826	p14.3	41	0.14	0.331	0.0362135	0.0390396	0.35361	0.933163	0.019499	0.0425379	0.646672	0.958135	-0.0305894	0.205875	0.881883	0.99583	0.234487	0.137993	0.089269	0.910229	-0.171242	0.326021	0.599412	0.943939	0.21526	0.245144	0.37989	0.981361
OPGS004225	ENSG00000142794	NBPF3	1	21440128	21485005	p36.12	47	0.407	0.645	-0.0169212	0.018248	0.353776	0.933163	-0.0285638	0.0197503	0.148108	0.863975	0.0992568	0.0882608	0.260765	0.959032	0.037627	0.0764273	0.622491	0.986577	0.156658	0.154365	0.310173	0.886872	-0.0513262	0.104656	0.623833	0.988018
OPGS004891	ENSG00000132199	ENOSF1	18	670318	712662	p11.32	56	0.3	0.546	-0.019049	0.020544	0.353807	0.933163	-0.0205999	0.0222208	0.353897	0.929949	-0.134426	0.114385	0.23991	0.954749	-0.026492	0.080182	0.741099	0.986577	0.13732	0.154383	0.373747	0.905328	0.100152	0.123372	0.416915	0.981361
OPGS004772	ENSG00000127954	STEAP4	7	88270892	88306894	q21.12	66	0.313	0.529	0.0236589	0.0255253	0.353989	0.933163	0.015073	0.0268657	0.574764	0.954091	0.0326053	0.16388	0.842295	0.99583	0.0676466	0.118634	0.568533	0.986577	0.384737	0.394135	0.328988	0.895365	0.209653	0.175019	0.23096	0.981361
OPGS006067	ENSG00000266998	AC111182.1	17	77368746	77377236	q25.3	20	0.199	0.438	-0.0262093	0.0282846	0.35412	0.933163	-0.043738	0.0313559	0.16305	0.872654	0.232535	0.146365	0.112122	0.910784	-0.0301752	0.090224	0.738042	0.986577	0.107507	0.220407	0.625716	0.947688	0.0492059	0.159864	0.758236	0.988018
OPGS004378	ENSG00000145241	CENPC	4	67468762	67545503	q13.2	100	0.375	0.53	-0.0187649	0.0202555	0.354233	0.933163	-0.0194181	0.0209756	0.354577	0.929949	-0.0358727	0.172651	0.835404	0.99583	0.0130063	0.095842	0.892054	0.991319	0.201191	0.47894	0.67443	0.953177	-0.229903	0.250749	0.359214	0.981361
OPGS006094	ENSG00000139970	RTN1	14	59595976	59870776	q23.1	25	0.198	0.357	-0.0351785	0.0380537	0.355256	0.933163	-0.0438518	0.0409545	0.284284	0.924754	0.166062	0.243124	0.494586	0.97854	0.0118628	0.147847	0.936049	0.996786	-0.357491	0.298809	0.231546	0.88265	0.180994	0.22719	0.425648	0.981361
OPGS005102	ENSG00000163606	CD200R1	3	112921205	112975103	q13.2	77	0.276	0.511	0.0205426	0.0222276	0.355384	0.933163	0.0205127	0.0241882	0.396413	0.931452	0.149575	0.124534	0.229724	0.95127	-0.0470447	0.0780783	0.54682	0.986577	-0.109591	0.240866	0.649117	0.94845	0.138672	0.123024	0.259661	0.981361
OPGS008487	ENSG00000104970		19	54532798	54543728	q13.42	12	0.102	0.309	-0.0388366	0.0420249	0.355417	0.933163	-0.0426242	0.0461283	0.355467	0.929949	0.0634382	0.22893	0.781697	0.99583	-0.0417369	0.156595	0.789833	0.986577	-0.206798	0.298755	0.488811	0.928412	0.0199167	0.204944	0.922582	0.992434
OPGS007620	ENSG00000163293	NIPAL1	4	47914142	48040173	p12	14	0.128	0.35	-0.0344891	0.0373348	0.355602	0.933163	-0.0408436	0.0403012	0.310841	0.92839	-0.1302	0.231291	0.573484	0.978823	0.17427	0.146807	0.235202	0.967872	-0.175161	0.320271	0.584437	0.937548	-0.0740899	0.197786	0.707962	0.988018
OPGS006590	ENSG00000111254	AKAP3	12	4615508	4649051	p13.32	39	0.171	0.416	0.0257102	0.0278514	0.355944	0.933163	0.0170307	0.0306912	0.578959	0.954091	0.00444755	0.121981	0.970915	0.996218	0.0979555	0.101936	0.336579	0.979036	-0.120981	0.202246	0.549715	0.930023	0.219216	0.164533	0.182745	0.981361
OPGS007832	ENSG00000155970	MICU3	8	17027238	17122642	p22	16	0.121	0.342	0.0536647	0.0581426	0.356016	0.933163	0.054415	0.0647667	0.400813	0.931452	0.557082	0.300139	0.0634422	0.90946	-0.0754448	0.19674	0.701368	0.986577	-0.248036	0.338761	0.464054	0.926453	-0.0611797	0.299776	0.838287	0.989953
OPGS004040	ENSG00000125247	TMTC4	13	100603625	100675093	q32.3	75	0.452	0.652	-0.0163138	0.0176783	0.356106	0.933163	-0.00656201	0.0196194	0.738029	0.972212	-0.0485644	0.0896145	0.58787	0.978823	-0.0742936	0.0626299	0.235531	0.967872	0.0263864	0.103134	0.79807	0.981931	-0.12594	0.0906906	0.164929	0.981361
OPGS007143	ENSG00000112667	DNPH1	6	43225629	43229481	p21.1	20	0.146	0.307	0.0316221	0.0342674	0.356109	0.933163	0.031309	0.0371406	0.399236	0.931452	-0.24077	0.212791	0.257849	0.959032	0.189267	0.118222	0.109389	0.932831	-0.100916	0.382837	0.792088	0.981931	-0.172303	0.199444	0.387634	0.981361
OPGS004642	ENSG00000185963	BICD2	9	92711363	92764833	q22.31	95	0.334	0.558	0.0223344	0.0242044	0.356141	0.933163	0.0197127	0.025793	0.444707	0.93175	0.237299	0.145958	0.10399	0.910784	-0.037417	0.111975	0.738263	0.986577	0.245591	0.233314	0.292515	0.886747	-0.067816	0.133311	0.61096	0.988018
OPGS008268	ENSG00000010610	CD4	12	6786858	6820799	p13.31	16	0.107	0.258	0.0423437	0.0459096	0.356357	0.933163	0.0373192	0.0490774	0.447006	0.93175	0.182178	0.279595	0.514673	0.978823	-0.180952	0.19825	0.361377	0.979036	-0.412606	0.503217	0.412253	0.9151	0.561246	0.261612	0.0319254	0.875986
OPGS006963	ENSG00000236279	CLEC2L	7	139523685	139544985	q34	12	0.153	0.304	0.0503017	0.0545393	0.356371	0.933163	0.0836416	0.0610994	0.171017	0.877241	0.23366	0.214876	0.276851	0.959032	-0.509712	0.188264	0.00678067	0.865753	0.231823	0.361623	0.521483	0.929489	0.287815	0.316092	0.362537	0.981361
OPGS007817	ENSG00000047365	ARAP2	4	35948221	36244514	p14	24	0.122	0.228	0.0271412	0.0294353	0.356497	0.933163	-0.0119576	0.0345394	0.729191	0.96941	0.217951	0.0728909	0.00278883	0.5702	0.0126855	0.111025	0.909034	0.993225	0.497597	0.28809	0.0841268	0.775959	-0.306623	0.189653	0.105931	0.976802
OPGS008434	ENSG00000138463	SLC49A4	3	122795069	122881139	q21.1	12	0.103	0.306	0.0321067	0.0348323	0.35666	0.933163	0.0211011	0.0392938	0.591262	0.954091	0.125928	0.140637	0.370567	0.96381	-0.00929579	0.122462	0.939493	0.997394	0.140017	0.20319	0.490762	0.928412	0.116634	0.172322	0.49851	0.988018
OPGS007850	ENSG00000127527	EPS15L1	19	16355225	16472085	p13.11	28	0.12	0.331	0.0370679	0.040223	0.356759	0.933163	0.0382661	0.0434019	0.377956	0.931452	0.108789	0.206743	0.598745	0.978823	-0.168408	0.163637	0.303409	0.979036	0.0849094	0.334287	0.799494	0.981931	0.312857	0.2487	0.208403	0.981361
OPGS003993	ENSG00000167720	SRR	17	2303383	2325260	p13.3	102	0.465	0.65	-0.0175095	0.0190231	0.357348	0.933409	-0.018907	0.020564	0.357874	0.929949	0.027562	0.13695	0.840498	0.99583	-0.00679092	0.0631684	0.914388	0.993958	-0.10507	0.170291	0.537234	0.929489	0.0269581	0.133369	0.839814	0.989953
OPGS005651	ENSG00000122420	PTGFR	1	78303884	78540701	p31.1	48	0.225	0.461	-0.0230058	0.0250006	0.357464	0.933409	-0.0297375	0.0271354	0.273126	0.922739	-0.0275021	0.124778	0.825552	0.99583	0.126966	0.0985591	0.197668	0.95531	0.10834	0.210936	0.607521	0.944403	-0.161342	0.144229	0.263289	0.981361
OPGS005738	ENSG00000105339	DENND3	8	141117278	141195808	q24.3	45	0.219	0.462	0.0222704	0.0242137	0.357707	0.933409	0.0552465	0.0268726	0.0397956	0.744865	-0.266439	0.148521	0.0728207	0.90946	-0.0563476	0.0700057	0.420878	0.986577	-0.163871	0.177594	0.356151	0.905328	-0.2568	0.165999	0.121865	0.981361
OPGS007080	ENSG00000148600	CDHR1	10	84194537	84219621	q23.1	85	0.149	0.38	-0.0290029	0.0315372	0.35776	0.933409	-0.0301035	0.0343279	0.38052	0.931452	0.0592538	0.161039	0.712913	0.986349	-0.0928279	0.112197	0.40803	0.982682	-0.158413	0.311972	0.611608	0.945545	0.0700271	0.194118	0.718289	0.988018
OPGS007198	ENSG00000229474	PATL2	15	44665732	44711323	q21.1	26	0.143	0.282	-0.0319927	0.0348078	0.35803	0.933409	-0.0357817	0.0376028	0.341316	0.929949	-0.0929508	0.204394	0.64928	0.983031	0.0837871	0.128764	0.51524	0.986577	-0.4617	0.335692	0.169017	0.840697	0.0264949	0.202881	0.896097	0.990533
OPGS004244	ENSG00000110203	FOLR3	11	72114869	72139892	q13.4	57	0.403	0.566	-0.020577	0.0223915	0.358114	0.933409	-0.012922	0.0235662	0.583468	0.954091	-0.00880879	0.146269	0.951978	0.996218	-0.0656637	0.101205	0.516454	0.986577	-0.357615	0.291797	0.220364	0.877712	-0.0807322	0.170702	0.636254	0.988018
OPGS005002	ENSG00000111897	SERINC1	6	122443351	122471807	q22.31	55	0.286	0.51	0.024665	0.0268466	0.358233	0.933409	0.0411825	0.028343	0.146223	0.863975	-0.0166754	0.174896	0.924041	0.996218	-0.115078	0.115564	0.31935	0.979036	-0.235904	0.310641	0.447607	0.920557	-0.225004	0.207235	0.277592	0.981361
OPGS007349	ENSG00000221838	AP4M1	7	100100858	100110345	q22.1	15	0.138	0.362	-0.0302627	0.0329492	0.358374	0.933409	-0.0103745	0.0350772	0.767413	0.978356	-0.06758	0.237202	0.775717	0.99583	-0.19693	0.133663	0.140661	0.95531	-0.855247	0.47234	0.0701937	0.76444	-0.158505	0.188415	0.400205	0.981361
OPGS006682	ENSG00000273243	Z82243.1	22	45155539	45156011	q13.31	25	0.166	0.398	0.0249066	0.0271714	0.359328	0.933481	0.0379332	0.0306579	0.215974	0.893628	-0.170412	0.12848	0.184718	0.94656	0.0336741	0.0899333	0.708082	0.986577	0.025409	0.152934	0.868044	0.989264	-0.0279659	0.128476	0.827684	0.989953
OPGS005608	ENSG00000103222	ABCC1	16	15949138	16143257	p13.11	44	0.229	0.46	-0.0235485	0.0257076	0.35966	0.933481	-0.0259952	0.028261	0.357664	0.929949	-0.0611548	0.105121	0.560731	0.978823	-0.0157339	0.0923019	0.864647	0.989505	0.545164	0.260444	0.0363301	0.692303	-0.0764122	0.167533	0.648317	0.988018
OPGS007959	ENSG00000163898	LIPH	3	185506262	185552588	q27.2	11	0.117	0.223	0.0491694	0.0536786	0.359669	0.933481	0.0619229	0.0583886	0.288904	0.924754	-0.480078	0.377288	0.203215	0.94656	0.0858854	0.220375	0.69674	0.986577	0.596654	0.377282	0.113774	0.802913	-0.1976	0.232296	0.39497	0.981361
OPGS007270	ENSG00000162604	TM2D1	1	61681046	61725423	p31.3	18	0.141	0.381	-0.0300846	0.0328573	0.359869	0.933481	-0.0126808	0.035295	0.719385	0.968079	0.0107315	0.179377	0.952294	0.996218	-0.301852	0.135892	0.0263329	0.865753	-0.570345	0.300146	0.0574033	0.739313	0.220784	0.198589	0.26624	0.981361
OPGS006781	ENSG00000212916	MAP10	1	232805416	232809929	q42.2	37	0.161	0.39	-0.0264197	0.0288566	0.359903	0.933481	-0.0253557	0.0319918	0.428028	0.931452	-0.034602	0.136967	0.800553	0.99583	0.158739	0.101971	0.119542	0.95148	-0.528095	0.175058	0.0025555	0.528688	-0.0350387	0.164552	0.831379	0.989953
OPGS008191	ENSG00000012963	UBR7	14	93207241	93229215	q32.12	20	0.109	0.325	0.0328403	0.0358746	0.359972	0.933481	0.0410701	0.0389801	0.292059	0.924754	-0.173583	0.230402	0.451216	0.976292	-0.0791421	0.131767	0.548092	0.986577	0.0230894	0.229063	0.91971	0.993198	0.233486	0.215098	0.277706	0.981361
OPGS003920	ENSG00000175611	LINC00476	9	95759231	95876241	q22.32	87	0.498	0.708	-0.0166861	0.0182314	0.360067	0.933481	-0.00968684	0.0202198	0.631883	0.954533	0.0462403	0.0774709	0.550592	0.978823	-0.1059	0.0643244	0.099692	0.910229	-0.111609	0.157214	0.477757	0.928317	-0.0304014	0.0964503	0.752608	0.988018
OPGS005693	ENSG00000225171		1	166868748	166869209	q24.1	98	0.222	0.461	0.0226305	0.0247364	0.360261	0.933481	0.0243597	0.0268061	0.363489	0.929949	0.234407	0.137937	0.0892481	0.910784	-0.00481443	0.0916963	0.958127	0.997678	-0.200019	0.232938	0.390517	0.913075	-0.117192	0.140672	0.404795	0.981361
OPGS003649	ENSG00000258289	CHURC1	14	64914361	64944591	q23.3	172	0.64	0.709	0.0128184	0.0140171	0.360462	0.933481	0.0183717	0.0152579	0.228558	0.91171	-0.0897544	0.0716537	0.210346	0.94656	-0.042195	0.0531333	0.427117	0.986577	-0.0645071	0.125119	0.606157	0.944403	0.143644	0.0771628	0.0626635	0.937423
OPGS006678	ENSG00000132824	SERINC3	20	44496221	44522085	q13.12	33	0.166	0.244	-0.0319773	0.0349761	0.360579	0.933481	-0.0245475	0.0359454	0.494664	0.940091	0.218754	0.309174	0.479228	0.976292	-0.300753	0.205543	0.14341	0.95531	-0.421555	0.704705	0.549706	0.930023	-0.17376	0.426368	0.683615	0.988018
OPGS006593	ENSG00000136193	SCRN1	7	29920104	29990289	p14.3	34	0.171	0.31	0.0263686	0.0288423	0.360595	0.933481	0.0431828	0.0319946	0.177116	0.877241	-0.00106827	0.125254	0.993195	0.997136	-0.163885	0.0982315	0.0952447	0.910229	0.327221	0.236925	0.167243	0.840423	0.0212172	0.165861	0.898211	0.990533
OPGS004572	ENSG00000103196	CRISPLD2	16	84819985	84920768	q24.1	57	0.343	0.564	-0.0172324	0.0188596	0.360866	0.933481	-0.025011	0.0206653	0.226168	0.908675	0.178557	0.0871647	0.0405106	0.883492	-0.0190809	0.0771339	0.804619	0.987205	0.160369	0.148409	0.279879	0.885463	-0.151781	0.0920678	0.0992343	0.966156
OPGS005167	ENSG00000137310	TCF19	6	31158331	31167159	p21.33	63	0.269	0.392	0.0298472	0.0327128	0.361557	0.933481	0.0173456	0.035956	0.629514	0.954377	0.0735839	0.16201	0.649689	0.983031	0.144808	0.113389	0.201571	0.95531	0.133668	0.266517	0.615993	0.946447	-0.0318741	0.184147	0.86258	0.989953
OPGS004826	ENSG00000174004	NRROS	3	196639694	196662004	q29	58	0.308	0.548	0.0199065	0.021818	0.361563	0.933481	0.0410936	0.0234827	0.0801262	0.832407	-0.194209	0.102162	0.0573041	0.90946	-0.0666148	0.090402	0.461199	0.986577	-0.18033	0.214761	0.40109	0.9151	-0.0224757	0.151229	0.881853	0.989953
OPGS007446	ENSG00000285761	AL645939.6	6	29752560	29768219	p22.1	15	0.134	0.341	-0.033662	0.0369276	0.361996	0.933481	0.0203972	0.0426598	0.632554	0.954765	-0.255452	0.136746	0.0617521	0.90946	-0.170416	0.119631	0.154298	0.95531	-0.317513	0.198384	0.109489	0.802913	0.0554797	0.176707	0.753548	0.988018
OPGS003754	ENSG00000185736	ADARB2	10	1177313	1737525	p15.3	86	0.57	0.786	-0.0157822	0.0173238	0.362287	0.933481	-0.0214061	0.0186572	0.251244	0.913957	0.00814637	0.106922	0.939268	0.996218	0.000851919	0.0661267	0.989721	0.998952	0.0835081	0.14543	0.565823	0.933366	0.0429329	0.106251	0.68616	0.988018
OPGS006501	ENSG00000111452	ADGRD1	12	130953907	131141469	q24.33	32	0.175	0.367	0.0255617	0.0280791	0.362641	0.933481	0.0171194	0.0301276	0.56988	0.954091	0.130818	0.136105	0.336473	0.962768	-0.0313206	0.118462	0.791477	0.987041	0.572198	0.303385	0.059289	0.743743	0.0464318	0.188024	0.80495	0.989953
OPGS005664	ENSG00000242110	AMACR	5	33986165	34008104	p13.2	22	0.224	0.422	0.0219813	0.0241585	0.362886	0.933481	0.0179856	0.0267328	0.501081	0.940176	0.0345169	0.120351	0.774265	0.99583	0.0318401	0.0816865	0.696696	0.986577	0.2291	0.157876	0.146742	0.821987	-0.0438535	0.137509	0.749793	0.988018
OPGS007871	ENSG00000214135		3	197619740	197627848	q29	7	0.119	0.295	0.0543734	0.0597993	0.363211	0.933481	0.0329258	0.0651425	0.613248	0.954091	0.160814	0.228033	0.480672	0.976292	0.280127	0.257969	0.277526	0.970384	1.09348	0.932864	0.241128	0.88265	-0.167151	0.347529	0.630537	0.988018
OPGS007970	ENSG00000119673	ACOT2	14	73567620	73575658	q24.3	17	0.116	0.205	-0.0364733	0.0401233	0.363334	0.933481	-0.0956286	0.0462774	0.0387885	0.744865	0.0559905	0.127691	0.661034	0.984041	0.16568	0.127907	0.195212	0.95531	0.532273	0.339844	0.117295	0.802913	0.271224	0.218244	0.213959	0.981361
OPGS006787	ENSG00000115602	IL1RL1	2	102311502	102352037	q12.1	35	0.161	0.394	0.0388868	0.042779	0.363342	0.933481	0.0575991	0.0464797	0.215259	0.893628	-0.53136	0.23154	0.0217389	0.816563	-0.0406923	0.175282	0.816419	0.987846	0.723913	0.314198	0.0212226	0.671512	-0.0266531	0.21923	0.903235	0.990533
OPGS006693	ENSG00000206337	HCP5	6	31463144	31494470	p21.33	26	0.166	0.396	-0.0262525	0.0288901	0.363507	0.933481	-0.0163864	0.0318318	0.606707	0.954091	-0.00261773	0.116691	0.982103	0.996227	-0.135797	0.116154	0.24236	0.967872	-0.198006	0.217489	0.362603	0.905328	-0.0272158	0.156275	0.861745	0.989953
OPGS008020	ENSG00000159335	PTMS	12	6765516	6770952	p13.31	32	0.115	0.332	-0.031238	0.0343998	0.363832	0.933481	-0.064179	0.0378189	0.0896948	0.832407	0.0206785	0.162783	0.898916	0.99583	0.0692786	0.119375	0.561682	0.986577	0.408512	0.277503	0.140995	0.821499	0.205903	0.207975	0.322155	0.981361
OPGS006598	ENSG00000134152	KATNBL1	15	34140674	34210096	q14	69	0.17	0.402	-0.0259033	0.0285556	0.364343	0.933481	-0.0274851	0.0320405	0.39099	0.931452	0.018368	0.146385	0.900146	0.99583	-0.0835917	0.091444	0.360648	0.979036	-0.0778067	0.162728	0.63255	0.947688	0.128078	0.148291	0.387756	0.981361
OPGS003799	ENSG00000261349		1	25266102	25267136	p36.11	48	0.548	0.75	0.0240137	0.0264888	0.364638	0.933481	0.0293003	0.0279472	0.294447	0.924754	0.0201325	0.178632	0.910266	0.996218	-0.126033	0.111468	0.258196	0.968502	0.291465	0.294196	0.321823	0.891272	0.261354	0.222781	0.240738	0.981361
OPGS008520	ENSG00000060558	GNA15	19	3136033	3163749	p13.3	13	0.101	0.293	0.0390231	0.0430494	0.364686	0.933481	0.0320476	0.0459047	0.485093	0.937502	0.0769309	0.236162	0.74461	0.99453	-0.0132264	0.179676	0.941319	0.997678	-0.361432	0.531255	0.496292	0.928543	0.528498	0.292754	0.0710335	0.937423
OPGS008556	ENSG00000145782	ATG12	5	115828200	115841837	q22.3	12	0.1	0.295	0.0387029	0.0427174	0.364925	0.933481	0.0309718	0.0460363	0.501094	0.940176	-0.0163119	0.233497	0.944306	0.996218	0.120462	0.172359	0.484616	0.986577	0.0283757	0.407339	0.944463	0.994545	0.0979939	0.23916	0.681996	0.988018
OPGS007696	ENSG00000134897	BIVM	13	102799119	102841533	q33.1	37	0.126	0.331	0.0289614	0.0319885	0.36527	0.933481	0.00873674	0.035786	0.807124	0.98155	0.0190087	0.136624	0.889346	0.99583	0.121466	0.116639	0.297697	0.979036	0.124761	0.169688	0.462194	0.926087	0.161578	0.174068	0.35328	0.981361
OPGS005249	ENSG00000140043	PTGR2	14	73851831	73885726	q24.3	45	0.261	0.406	-0.0227635	0.0251583	0.365567	0.933481	-0.0133012	0.0269356	0.621438	0.954091	-0.049616	0.136835	0.716907	0.9865	-0.145689	0.0996594	0.143776	0.95531	0.673941	0.346106	0.0515096	0.726637	-0.114251	0.168941	0.498863	0.988018
OPGS004669	ENSG00000182010	RTKN2	10	62183035	62268844	q21.2	60	0.328	0.559	0.0175649	0.0194183	0.365703	0.933481	0.0274379	0.0210421	0.19225	0.879582	-0.18376	0.110461	0.096198	0.910784	-0.0578817	0.0742686	0.43577	0.986577	0.258214	0.182503	0.157113	0.837084	0.0497623	0.102997	0.628996	0.988018
OPGS004373	ENSG00000197258		7	104667749	104669576	q22.2	63	0.376	0.389	0.0169887	0.0188008	0.366201	0.933481	0.0153896	0.0221481	0.487148	0.937502	0.00141777	0.05527	0.979535	0.996227	0.023169	0.0702081	0.741397	0.986577	-0.00172902	0.114743	0.987977	0.997737	0.0355535	0.0750836	0.635843	0.988018
OPGS006105	ENSG00000197461	PDGFA	7	497258	520296	p22.3	12	0.197	0.436	-0.0231575	0.025629	0.366227	0.933481	-0.0234378	0.0282631	0.40695	0.931452	-0.167478	0.140421	0.232993	0.952705	-0.0997308	0.094417	0.290841	0.977582	0.0539294	0.14802	0.715606	0.971668	0.17945	0.130168	0.168016	0.981361
OPGS007568	ENSG00000138658	ZGRF1	4	112539333	112636995	q25	46	0.13	0.348	-0.0300214	0.0332376	0.3664	0.933481	-0.0240685	0.0354496	0.497171	0.940176	0.0728458	0.174253	0.675912	0.984041	-0.223275	0.137283	0.103867	0.913395	0.545373	0.433616	0.208488	0.871742	-0.0619642	0.243384	0.799037	0.989922
OPGS006095	ENSG00000266401	AP002478.1	18	3653030	3656282	p11.31	32	0.198	0.435	0.0229692	0.0254345	0.366488	0.933481	0.0199282	0.0280983	0.47818	0.935628	0.170822	0.112865	0.130149	0.924749	-0.000158585	0.0916945	0.99862	0.999104	0.136333	0.160903	0.396828	0.9151	-0.125531	0.160259	0.433449	0.981361
OPGS005005	ENSG00000204252	HLA-DOA	6	33004182	33009591	p21.32	46	0.286	0.525	-0.0382113	0.0423316	0.366703	0.933481	-0.0411992	0.0486485	0.397065	0.931452	-0.0561517	0.146901	0.702281	0.986349	0.0561652	0.131781	0.669961	0.986577	-0.27833	0.27787	0.316509	0.891272	-0.0520284	0.241531	0.829447	0.989953
OPGS005345	ENSG00000141959	PFKL	21	44300051	44327376	q22.3	23	0.252	0.463	-0.0216171	0.0239545	0.366832	0.933481	-0.0324027	0.0264047	0.219763	0.899395	0.212613	0.114783	0.0639809	0.90946	0.0304388	0.0845578	0.718865	0.986577	-0.0472863	0.141915	0.738982	0.973445	-0.244128	0.159702	0.126352	0.981361
OPGS006266	ENSG00000176209	SMIM19	8	42541155	42555195	p11.21	29	0.188	0.418	-0.0320664	0.035558	0.36716	0.933481	-0.0496995	0.0387405	0.199533	0.887989	0.0761263	0.207389	0.713567	0.986349	-0.0308431	0.125814	0.806341	0.987205	0.570455	0.292699	0.0513017	0.726637	0.0749008	0.201144	0.709615	0.988018
OPGS006143	ENSG00000116641	DOCK7	1	62454298	62688386	p31.3	39	0.195	0.435	-0.0227483	0.0252368	0.36738	0.933481	-0.0359793	0.0271402	0.184945	0.877241	-0.0436088	0.155042	0.778502	0.99583	0.193552	0.0933735	0.0381837	0.865753	-0.228409	0.275048	0.406294	0.9151	-0.120368	0.164081	0.463201	0.981361
OPGS008109	ENSG00000136425	CIB2	15	78104606	78131535	q25.1	20	0.112	0.33	-0.0287817	0.031932	0.367405	0.933481	-0.0434381	0.0346274	0.20968	0.89094	0.0542993	0.148966	0.715478	0.986349	0.104111	0.131607	0.428901	0.986577	0.215464	0.291378	0.459625	0.924715	-0.150214	0.181168	0.407022	0.981361
OPGS003975	ENSG00000182923	CEP63	3	134485699	134587789	q22.2	81	0.471	0.665	0.0157655	0.0174915	0.367415	0.933481	0.016477	0.0187613	0.379813	0.931452	0.0386374	0.0998469	0.698781	0.985556	-0.0196864	0.0700082	0.778555	0.986577	-0.0118389	0.163642	0.942326	0.994545	0.0955415	0.111425	0.391196	0.981361
OPGS006667	ENSG00000165097	KDM1B	6	18155329	18223854	p22.3	34	0.167	0.321	0.0358427	0.039782	0.3676	0.933481	0.0633137	0.0428157	0.139208	0.862492	-0.0118005	0.236644	0.960229	0.996218	-0.174616	0.142878	0.221655	0.96595	-0.142367	0.407539	0.726838	0.973445	-0.0460841	0.282084	0.870227	0.989953
OPGS004339	ENSG00000092020	PPP2R3C	14	35085467	35122517	q13.2	67	0.382	0.565	0.0209209	0.0232241	0.36768	0.933481	0.0094397	0.0243937	0.698776	0.96507	0.205082	0.178401	0.250325	0.959032	0.22087	0.109821	0.0443059	0.865753	0.428513	0.357185	0.230258	0.88265	-0.156899	0.145697	0.281532	0.981361
OPGS005414	ENSG00000137764	MAP2K5	15	67542703	67807117	q23	62	0.245	0.48	0.0232092	0.0257742	0.367864	0.933481	0.0218926	0.0276281	0.428125	0.931452	0.212521	0.192748	0.270208	0.959032	-0.00459962	0.0966614	0.962047	0.997678	0.321239	0.210935	0.127777	0.813874	-0.187812	0.165955	0.257757	0.981361
OPGS007483	ENSG00000131748	STARD3	17	39637090	39664201	q12	44	0.133	0.331	-0.0335422	0.0372793	0.368251	0.933481	-0.0476758	0.0394432	0.226771	0.908675	0.0855951	0.217316	0.693674	0.985267	0.114539	0.162157	0.479973	0.986577	0.276717	0.384983	0.472278	0.926453	-0.256924	0.322735	0.425984	0.981361
OPGS005224	ENSG00000276045	ORAI1	12	121626509	121643218	q24.31	31	0.263	0.492	-0.020033	0.022265	0.368251	0.933481	-0.0327439	0.0249747	0.18983	0.877241	0.107004	0.132828	0.420484	0.972344	0.0470066	0.0693237	0.497725	0.986577	0.00794777	0.130856	0.951569	0.994545	-0.0314784	0.107877	0.77044	0.988018
OPGS004845	ENSG00000152527	PLEKHH2	2	43637260	43767987	p21	53	0.305	0.561	0.0203955	0.0226759	0.368421	0.933481	0.0348693	0.0246774	0.157655	0.8642	-0.0184451	0.10686	0.862958	0.99583	-0.0676308	0.0876331	0.440263	0.986577	-0.462912	0.246956	0.0608658	0.748333	0.0293857	0.123066	0.811277	0.989953
OPGS008479	ENSG00000136448	NMT1	17	44957992	45109016	q21.31	27	0.102	0.316	-0.0281967	0.0313607	0.368594	0.933481	-0.0423439	0.0340932	0.214236	0.892405	0.266558	0.183981	0.147383	0.925124	0.057175	0.115721	0.621253	0.986577	0.110884	0.24983	0.657158	0.94845	-0.167266	0.170806	0.327444	0.981361
OPGS008462	ENSG00000171867	PRNP	20	4686350	4701590	p13	22	0.103	0.319	0.0360253	0.0400887	0.368845	0.933481	0.0103119	0.0434317	0.812324	0.983405	0.0903155	0.224187	0.687053	0.984572	0.223655	0.14539	0.123974	0.95531	-0.187434	0.430879	0.66356	0.951123	0.355223	0.236361	0.132868	0.981361
OPGS007385	ENSG00000185404	SP140L	2	230327184	230403732	q37.1	27	0.136	0.353	0.0300185	0.0334519	0.369526	0.933481	0.0436698	0.0363528	0.229643	0.91171	0.0703341	0.144365	0.626119	0.979013	-0.144247	0.145897	0.322815	0.979036	-0.457513	0.29285	0.118223	0.802913	0.128247	0.18777	0.494607	0.988018
OPGS007341	ENSG00000033170	FUT8	14	65410592	65744121	q23.3	23	0.138	0.377	-0.0354644	0.0395272	0.369605	0.933481	-0.0280444	0.042957	0.513854	0.941905	0.177688	0.229056	0.437902	0.976292	-0.115135	0.139574	0.409428	0.982682	0.197855	0.316241	0.531547	0.929489	-0.331174	0.24601	0.178244	0.981361
OPGS007316	ENSG00000122218	COPA	1	160288594	160343566	q23.2	16	0.139	0.373	0.0345763	0.0385444	0.369692	0.933481	0.0655189	0.0431386	0.128813	0.856552	-0.0523238	0.167159	0.754267	0.99583	-0.0529396	0.134315	0.693474	0.986577	-0.529546	0.23538	0.0244652	0.671512	0.120243	0.203177	0.553975	0.988018
OPGS005075	ENSG00000166377	ATP9B	18	79069285	79378287	q23	57	0.278	0.529	-0.0234014	0.0260928	0.369798	0.933481	-0.0202705	0.0288714	0.482618	0.937502	0.100016	0.109817	0.362427	0.96381	-0.19862	0.0940291	0.0346583	0.865753	0.00087533	0.157858	0.995576	0.998424	0.147485	0.183416	0.42134	0.981361
OPGS004451	ENSG00000239998	LILRA2	19	54572920	54590287	q13.42	28	0.363	0.438	0.0265086	0.0295695	0.369994	0.933481	0.0138431	0.0333476	0.678057	0.960438	0.0254543	0.112532	0.821048	0.99583	0.106066	0.103638	0.306102	0.979036	-0.371206	0.244612	0.129133	0.813874	0.219693	0.137812	0.110903	0.981361
OPGS007066	ENSG00000186522	SEPTIN10	2	109542799	109614143	q13	13	0.149	0.361	0.0403975	0.0450789	0.370172	0.933481	0.01806	0.0495388	0.715438	0.968079	0.448057	0.277307	0.10615	0.910784	0.181744	0.151145	0.229192	0.967824	-0.103773	0.295686	0.725621	0.973445	-0.0853362	0.256282	0.739152	0.988018
OPGS007331	ENSG00000157014	TATDN2	3	10248023	10281218	p25.3	16	0.138	0.363	-0.030097	0.033601	0.370404	0.933481	-0.0359745	0.0358773	0.316002	0.929949	-0.0435056	0.224661	0.84645	0.99583	-0.0128696	0.141939	0.927755	0.996467	0.470547	0.267308	0.0783544	0.764902	-0.193033	0.203595	0.343068	0.981361
OPGS003647	ENSG00000255733	IFNG-AS1	12	67989446	68234686	q15	65	0.642	0.781	-0.0125763	0.0140419	0.370453	0.933481	-0.0195014	0.0156495	0.212713	0.89094	-0.0550257	0.0650453	0.397575	0.96742	0.0259058	0.0478315	0.588091	0.986577	0.0242414	0.0913755	0.790783	0.981931	0.0594364	0.0734443	0.418359	0.981361
OPGS004469	ENSG00000057608	GDI2	10	5765222	5842132	p15.1	52	0.36	0.582	-0.0179411	0.0200338	0.370497	0.933481	-0.0169352	0.021475	0.430345	0.931452	-0.130042	0.115862	0.261695	0.959032	-0.0666398	0.0771472	0.387698	0.981234	0.24677	0.183469	0.178618	0.847894	0.131484	0.144548	0.363023	0.981361
OPGS005592	ENSG00000186153	WWOX	16	78099400	79212667	q23.1	129	0.231	0.478	-0.021322	0.0238305	0.370928	0.933481	-0.0263426	0.0258551	0.308271	0.92839	-0.0137881	0.133794	0.91792	0.996218	0.0948013	0.0881859	0.282367	0.973194	-0.136603	0.188979	0.469775	0.926453	-0.0584228	0.142841	0.682536	0.988018
OPGS003599	ENSG00000269893	SNHG8	4	118278462	118285316	q26	190	0.693	0.831	0.0124679	0.0139433	0.371223	0.933481	0.0167227	0.0151258	0.26891	0.918891	-0.221603	0.0981895	0.024015	0.816563	0.0391355	0.0475951	0.410929	0.982682	0.0628351	0.117736	0.593552	0.941662	-0.0315853	0.0838903	0.70654	0.988018
OPGS005431	ENSG00000109756	RAPGEF2	4	159103013	159360174	q32.1	45	0.244	0.485	0.0219594	0.0245622	0.371306	0.933481	0.00830591	0.026859	0.757138	0.97551	0.0917586	0.118264	0.437819	0.976292	0.066685	0.0901666	0.459558	0.986577	0.345676	0.186178	0.0633544	0.748913	-0.0522813	0.151425	0.729898	0.988018
OPGS005925	ENSG00000090339	ICAM1	19	10271093	10286615	p13.2	42	0.207	0.446	0.0243514	0.0272488	0.3715	0.933481	0.0294414	0.0295939	0.31981	0.929949	-0.0128767	0.131223	0.92183	0.996218	0.0830432	0.106504	0.435556	0.986577	-0.154694	0.227154	0.495864	0.928543	-0.128415	0.166668	0.441012	0.981361
OPGS005819	ENSG00000110768	GTF2H1	11	18322295	18367045	p15.1	37	0.214	0.457	-0.0267625	0.0299478	0.371516	0.933481	-0.0374046	0.0323058	0.246934	0.91171	-0.00158495	0.149478	0.99154	0.997136	0.0624223	0.122301	0.609772	0.986577	0.234794	0.2818	0.404735	0.9151	-0.0207246	0.178951	0.907802	0.992204
OPGS005583	ENSG00000159788	RGS12	4	3293021	3439913	p16.3	45	0.232	0.455	-0.0231917	0.0259654	0.371763	0.933481	-0.0287319	0.0284282	0.312167	0.92839	0.0779137	0.132971	0.557911	0.978823	-0.0353307	0.0994471	0.722386	0.986577	0.129436	0.184463	0.482872	0.928412	-0.0662242	0.133637	0.620209	0.988018
OPGS005943	ENSG00000178607	ERN1	17	64039080	64130819	q23.3	18	0.207	0.407	-0.0470594	0.052709	0.371957	0.933481	-0.0409042	0.05543	0.460549	0.93175	-0.317526	0.302236	0.293448	0.959032	0.00999686	0.249277	0.968011	0.998115	-1.41249	1.3466	0.29421	0.886747	0.0594459	0.392917	0.879744	0.989953
OPGS006997	ENSG00000127948	POR	7	75899200	75986855	q11.23	42	0.152	0.388	0.0256104	0.028697	0.372156	0.933481	0.0236789	0.0310823	0.446172	0.93175	-0.00449963	0.149362	0.975967	0.996218	0.136522	0.113833	0.230403	0.967872	0.283505	0.235655	0.228956	0.88265	-0.240183	0.165969	0.147852	0.981361
OPGS007345	ENSG00000163687	DNASE1L3	3	58192257	58214697	p14.3	28	0.138	0.368	-0.027974	0.0313537	0.372281	0.933481	-0.0361159	0.0352165	0.305109	0.927172	-0.234441	0.12818	0.0674004	0.90946	0.219053	0.10186	0.0315127	0.865753	-0.04869	0.244987	0.842462	0.986155	-0.163974	0.171687	0.339538	0.981361
OPGS005472	ENSG00000196756	SNHG17	20	38419638	38435409	q11.23	35	0.241	0.459	0.0271855	0.0304868	0.372546	0.933481	0.0166515	0.032946	0.613265	0.954091	0.0741712	0.16137	0.645778	0.983031	0.135836	0.116102	0.242012	0.967872	0.22526	0.216276	0.297626	0.886747	-0.142625	0.22755	0.530802	0.988018
OPGS006736	ENSG00000188042	ARL4C	2	234493041	234497081	q37.1	27	0.164	0.396	-0.0258993	0.0290533	0.372693	0.933481	0.00387814	0.03171	0.902661	0.99486	-0.244017	0.14459	0.0914787	0.910784	-0.00357806	0.109721	0.973985	0.998733	-0.421371	0.212257	0.0471233	0.726637	-0.435965	0.172654	0.0115672	0.81811
OPGS006832	ENSG00000287277	AL392086.3	10	6824275	7119808	p14	24	0.159	0.386	0.0259451	0.0291235	0.373002	0.933481	0.00644263	0.0320494	0.840681	0.987387	0.0484688	0.148277	0.743758	0.99453	0.225112	0.106164	0.0339703	0.865753	-0.00724353	0.185097	0.968784	0.994545	0.0242484	0.158257	0.878223	0.989953
OPGS005616	ENSG00000196268	ZNF493	19	21397119	21427577	p12	21	0.228	0.479	0.0384197	0.0431747	0.373537	0.933481	0.0338787	0.0463008	0.464347	0.93175	0.505342	0.202217	0.0124542	0.775342	-0.222168	0.186952	0.23469	0.967872	-0.15324	0.459784	0.738919	0.973445	-0.160525	0.306105	0.599993	0.988018
OPGS008021	ENSG00000157654	PALM2AKAP2	9	109498325	110172512	q31.3	23	0.115	0.298	-0.0307755	0.0346056	0.373831	0.933481	-0.0512818	0.0370053	0.16581	0.875309	0.369109	0.20856	0.07676	0.90946	-0.0692542	0.136918	0.612992	0.986577	0.682974	0.372702	0.0668779	0.756114	0.0556007	0.225746	0.805452	0.989953
OPGS003586	ENSG00000139044	B4GALNT3	12	459939	563509	p13.33	23	0.707	0.817	0.0121043	0.0136128	0.373902	0.933481	0.0160637	0.0150039	0.284336	0.924754	0.0170765	0.0577528	0.767472	0.99583	-0.0545518	0.0549503	0.320833	0.979036	0.0112934	0.0895961	0.899694	0.993198	0.043795	0.0724698	0.54563	0.988018
OPGS006867	ENSG00000154856	APCDD1	18	10454635	10489949	p11.22	37	0.157	0.391	0.0264215	0.0297198	0.373992	0.933481	0.0280333	0.0326034	0.389884	0.931452	0.0346276	0.138383	0.802409	0.99583	-0.16986	0.119479	0.155121	0.95531	0.201582	0.195121	0.301551	0.886747	0.186538	0.157402	0.235973	0.981361
OPGS008523	ENSG00000271828	AC008937.3	5	56927874	56929573	q11.2	22	0.101	0.308	-0.0329058	0.0370333	0.374246	0.933481	-0.0484166	0.0404745	0.231608	0.91171	0.090817	0.234991	0.699149	0.985556	0.0148092	0.130368	0.909559	0.993225	0.25575	0.232865	0.272084	0.882734	-0.113203	0.212691	0.594557	0.988018
OPGS008416	ENSG00000111199	TRPV4	12	109783087	109833406	q24.11	29	0.103	0.301	-0.0338861	0.0381557	0.374487	0.933481	-0.0368314	0.0408296	0.367017	0.931452	0.218023	0.230823	0.344891	0.96381	-0.146811	0.157722	0.351947	0.979036	0.103019	0.402193	0.797841	0.981931	-0.0548468	0.217551	0.800956	0.989922
OPGS004441	ENSG00000113971	NPHP3	3	132680609	132722432	q22.1	73	0.364	0.589	0.0166914	0.0188025	0.374689	0.933481	0.0357547	0.0212041	0.091755	0.832407	-0.040836	0.0723983	0.572722	0.978823	-0.0561271	0.0678932	0.408409	0.982682	-0.0595116	0.105395	0.572309	0.933723	-0.0765515	0.100238	0.445048	0.981361
OPGS003969	ENSG00000164253	WDR41	5	77425970	77620611	q14.1	115	0.476	0.678	-0.0168002	0.0189347	0.374931	0.933481	-0.00910088	0.0215298	0.672506	0.959989	0.0569015	0.0863625	0.50998	0.978823	-0.0778858	0.0549109	0.156073	0.95531	0.0278886	0.147741	0.850276	0.987603	-0.10021	0.0926816	0.279594	0.981361
OPGS007671	ENSG00000204677	FAM153CP	5	178006348	178086529	q35.3	18	0.126	0.34	-0.0331941	0.0374574	0.375519	0.933481	-0.0275866	0.0412524	0.50367	0.940176	-0.0441039	0.152544	0.772488	0.99583	-0.0807218	0.142243	0.570379	0.986577	-0.0488377	0.293161	0.867693	0.989264	-0.0071577	0.224214	0.974533	0.996662
OPGS003734	ENSG00000146833	TRIM4	7	99876958	99919531	q22.1	98	0.581	0.735	-0.0113216	0.0127772	0.375578	0.933481	-0.00992557	0.0139622	0.477155	0.935618	-0.0441949	0.0853464	0.604577	0.978909	0.0157213	0.0471426	0.738769	0.986577	-0.082214	0.0840192	0.32782	0.894317	-0.0261435	0.0624813	0.675639	0.988018
OPGS008316	ENSG00000105355	PLIN3	19	4838341	4867694	p13.3	30	0.106	0.308	-0.0298409	0.033693	0.375795	0.933481	-0.0428869	0.0372588	0.24971	0.913957	0.145646	0.154204	0.344913	0.96381	0.0259702	0.121065	0.830145	0.987846	0.149444	0.289984	0.606306	0.944403	-0.100243	0.165087	0.543709	0.988018
OPGS008168	ENSG00000197520	FAM177B	1	222737202	222751004	q41	22	0.11	0.315	-0.0369347	0.0417132	0.375917	0.933481	-0.0366812	0.0436434	0.400642	0.931452	0.15201	0.301016	0.613566	0.979013	-0.181553	0.2002	0.364484	0.979036	-0.468029	0.607767	0.441252	0.916634	0.146835	0.306054	0.631391	0.988018
OPGS007002	ENSG00000213433		5	151765897	151766239	q33.1	44	0.152	0.379	0.0273747	0.030918	0.375943	0.933481	0.040423	0.033715	0.230543	0.91171	-0.0329441	0.207636	0.873934	0.99583	-0.0682749	0.109717	0.533756	0.986577	0.171698	0.212763	0.41967	0.9151	-0.0710111	0.165358	0.667604	0.988018
OPGS008507	ENSG00000008018	PSMB1	6	170535120	170553307	q27	8	0.101	0.309	0.156128	0.176439	0.37622	0.933481	0.107012	0.194022	0.581258	0.954091	0.17885	0.929347	0.847392	0.99583	1.05591	0.589159	0.0730963	0.88555	-1.80261	1.40308	0.198881	0.860348	0.131905	1.02346	0.897451	0.990533
OPGS008491	ENSG00000172932	ANKRD13D	11	67289300	67302485	q13.2	17	0.102	0.212	0.0367945	0.0415859	0.376274	0.933481	0.0300677	0.0428791	0.483166	0.937502	-0.189349	0.36088	0.599801	0.978823	0.33728	0.221123	0.127184	0.95531	-0.623181	1.10965	0.574389	0.934276	-0.129243	0.464878	0.781001	0.988018
OPGS007801	ENSG00000100060	MFNG	22	37469063	37486393	q13.1	22	0.122	0.319	-0.0305503	0.0345355	0.376369	0.933481	-0.0511588	0.0390227	0.189857	0.877241	0.332691	0.20876	0.111015	0.910784	-0.0649942	0.112324	0.562836	0.986577	0.309239	0.15619	0.0477156	0.726637	-0.181116	0.166061	0.275425	0.981361
OPGS005765	ENSG00000108599	AKAP10	17	19904302	19978343	p11.2	10	0.217	0.434	-0.0807465	0.091287	0.376408	0.933481	-0.155338	0.098683	0.115461	0.84597	1.04798	0.407639	0.0101447	0.754242	0.217831	0.3737	0.559958	0.986577	-2.35852	1.07337	0.0279984	0.671512	0.394564	0.587033	0.5015	0.988018
OPGS006453	ENSG00000135929	CYP27A1	2	218781749	218815293	q35	8	0.178	0.433	0.0571074	0.064573	0.376488	0.933481	0.0673397	0.0725295	0.353176	0.929949	0.234628	0.298049	0.431157	0.975661	0.00151997	0.210198	0.99423	0.999104	-0.525314	0.484039	0.277801	0.884099	-0.0259007	0.30127	0.931489	0.992434
OPGS006305	ENSG00000173706	HEG1	3	124965710	125055997	q21.2	30	0.186	0.405	-0.0245505	0.0277697	0.376656	0.933481	-0.0183082	0.0306912	0.550823	0.950899	-0.0880028	0.116257	0.449069	0.976292	-0.0775026	0.0991127	0.434235	0.986577	0.38664	0.209045	0.0643771	0.750353	-0.193805	0.171874	0.259489	0.981361
OPGS004314	ENSG00000176595	KBTBD11	8	1973677	2006936	p23.3	66	0.386	0.59	-0.0161186	0.0182511	0.377151	0.933481	-0.00442581	0.0196892	0.822148	0.984052	-0.0638561	0.07463	0.392199	0.96664	-0.105561	0.0775307	0.173345	0.95531	-0.0509748	0.235675	0.828759	0.981931	-0.166664	0.13533	0.218123	0.981361
OPGS005648	ENSG00000140545	MFGE8	15	88898683	88913468	q26.1	38	0.225	0.464	0.0269951	0.0305795	0.377353	0.933481	0.0472638	0.0327606	0.149104	0.863975	-0.189873	0.178133	0.286466	0.959032	-0.0854241	0.127497	0.502851	0.986577	-0.334095	0.352061	0.342636	0.905328	-0.0401688	0.169073	0.812205	0.989953
OPGS004791	ENSG00000188659	SAXO2	15	82262810	82284930	q25.2	79	0.311	0.397	-0.0261605	0.0296452	0.377531	0.933481	-0.0290986	0.0329058	0.376534	0.931452	-0.0379066	0.124578	0.760915	0.99583	0.0337957	0.0962201	0.725414	0.986577	-0.129623	0.262469	0.621405	0.947688	-0.0285623	0.195357	0.883759	0.989953
OPGS008315	ENSG00000097021	ACOT7	1	6264269	6393767	p36.31	31	0.106	0.299	-0.0279272	0.0316583	0.377698	0.933481	-0.0335525	0.0344897	0.330639	0.929949	0.151396	0.136477	0.267294	0.959032	-0.0691355	0.131855	0.600049	0.986577	0.397141	0.29695	0.181092	0.847894	-0.283507	0.176825	0.108863	0.980169
OPGS003854	ENSG00000173852	DPY19L1	7	34927292	35038271	p14.2	109	0.527	0.726	-0.0159064	0.0180331	0.377739	0.933481	-0.0242008	0.0198498	0.22277	0.904164	0.0511298	0.083232	0.539015	0.978823	0.00124453	0.0637082	0.984414	0.998952	0.027413	0.147438	0.852501	0.987603	0.0663311	0.102919	0.519252	0.988018
OPGS005257	ENSG00000139626	ITGB7	12	53191323	53207282	q13.13	25	0.26	0.418	-0.0181452	0.0205772	0.377879	0.933481	-0.0324815	0.0241661	0.178919	0.877241	-0.00697763	0.0602503	0.907802	0.996218	-0.116806	0.08597	0.174246	0.95531	0.0865128	0.124248	0.486246	0.928412	0.177918	0.0777114	0.0220522	0.858817
OPGS006087	ENSG00000134255	CEPT1	1	111139479	111185104	p13.3	23	0.198	0.44	0.0242556	0.0275156	0.378036	0.933481	0.015946	0.0301705	0.59713	0.954091	-0.00943665	0.140693	0.946524	0.996218	0.0852417	0.101905	0.402883	0.982682	-0.0918863	0.198746	0.643844	0.94845	0.196663	0.144651	0.173967	0.981361
OPGS005279	ENSG00000133454	MYO18B	22	25742144	26031045	q12.1	22	0.258	0.415	-0.0217426	0.0246841	0.378408	0.933481	-0.0302772	0.0275085	0.27105	0.922739	-0.0209529	0.174215	0.904269	0.99584	0.0562663	0.0826937	0.49624	0.986577	-0.085226	0.124377	0.493204	0.928532	0.030598	0.117742	0.794962	0.989503
OPGS005653	ENSG00000010270	STARD3NL	7	38178245	38230670	p14.1	32	0.225	0.444	-0.0225283	0.0255888	0.378645	0.933481	-0.0183063	0.0282734	0.517326	0.942511	-0.0132642	0.118256	0.910693	0.996218	-0.135989	0.0911986	0.135928	0.95531	0.0268737	0.15376	0.861255	0.98892	0.120015	0.158949	0.450218	0.981361
OPGS003858	ENSG00000124587	PEX6	6	42963865	42979181	p21.1	109	0.525	0.739	-0.0173768	0.0197594	0.379174	0.933481	-0.0231215	0.0212143	0.275756	0.923114	0.0660653	0.11425	0.563095	0.978823	0.00440099	0.0731508	0.952026	0.997678	-0.140542	0.219503	0.521996	0.929489	0.057302	0.139949	0.682211	0.988018
OPGS004801	ENSG00000128185	DGCR6L	22	20314238	20320080	q11.21	15	0.31	0.54	-0.0183101	0.0208425	0.379675	0.933481	-0.0170318	0.0227857	0.454774	0.93175	0.0189165	0.124398	0.879136	0.99583	-0.099113	0.0748371	0.185376	0.95531	-0.129262	0.124111	0.297642	0.886747	0.265479	0.126043	0.0351822	0.875986
OPGS005369	ENSG00000124116	WFDC3	20	45747944	45791932	q13.12	76	0.249	0.457	0.0235145	0.0267765	0.379848	0.933481	0.0348532	0.0299697	0.244851	0.91171	0.0772506	0.127621	0.544973	0.978823	-0.127656	0.100227	0.202781	0.95531	0.0119123	0.136268	0.930339	0.994545	0.0471971	0.125566	0.707009	0.988018
OPGS007980	ENSG00000165629	ATP5F1C	10	7788147	7807815	p14	26	0.116	0.342	-0.0275936	0.0314522	0.380313	0.933481	-0.0600083	0.0353635	0.0897155	0.832407	0.151801	0.181158	0.402061	0.969954	0.11385	0.0945909	0.228743	0.967824	-0.0128565	0.186176	0.944945	0.994545	0.098698	0.163189	0.545307	0.988018
OPGS005880	ENSG00000246526	LINC002481	4	6680936	6693673	p16.1	13	0.21	0.407	-0.0192969	0.0220008	0.380434	0.933481	-0.00813737	0.0265911	0.75959	0.975735	-0.0513148	0.0665179	0.440444	0.976292	-0.0955184	0.06495	0.141387	0.95531	0.0676411	0.101733	0.506121	0.928543	-0.0290936	0.109032	0.789597	0.988018
OPGS004188	ENSG00000161618	ALDH16A1	19	49453225	49471050	q13.33	39	0.414	0.593	-0.0222675	0.0253891	0.380461	0.933481	-0.0178401	0.0281934	0.52688	0.946919	0.12761	0.117363	0.2769	0.959032	-0.0618539	0.0886601	0.485395	0.986577	-0.387575	0.167245	0.0204813	0.671512	0.0719779	0.135484	0.595236	0.988018
OPGS005333	ENSG00000087076	HSD17B14	19	48813018	48836510	q13.33	14	0.253	0.454	-0.0256958	0.0293009	0.380507	0.933481	-0.000621071	0.0346618	0.985704	0.997077	-0.0839441	0.0842482	0.31906	0.962768	-0.110363	0.09887	0.264317	0.968502	-0.0926425	0.194398	0.633675	0.947688	-0.0476938	0.130459	0.714676	0.988018
OPGS007633	ENSG00000122873	CISD1	10	58269162	58289586	q21.1	17	0.128	0.329	0.0275369	0.0314073	0.380613	0.933481	0.00431579	0.0394191	0.912818	0.99486	0.0331887	0.0946311	0.725801	0.990583	0.140284	0.0915247	0.12534	0.95531	0.0667966	0.107715	0.535178	0.929489	-0.0299582	0.141472	0.832293	0.989953
OPGS004424	ENSG00000169397	RNASE3	14	20891385	20892348	q11.2	30	0.367	0.625	0.0212286	0.0242153	0.380672	0.933481	0.00708337	0.02673	0.791012	0.981244	0.154044	0.0959857	0.108523	0.910784	0.20532	0.102141	0.044414	0.865753	0.215785	0.16173	0.182127	0.847894	-0.298305	0.132799	0.0246853	0.858817
OPGS003795	ENSG00000114770	ABCC5	3	183919934	184017939	q27.1	113	0.55	0.742	0.0134637	0.0153651	0.380892	0.933481	0.0167776	0.0165948	0.31201	0.92839	-0.0543726	0.0944078	0.564661	0.978823	0.0306638	0.0584326	0.599741	0.986577	-0.190483	0.131666	0.147977	0.823763	0.0243841	0.0870605	0.779414	0.988018
OPGS006049	ENSG00000136710	CCDC115	2	130337933	130342699	q21.1	18	0.2	0.393	-0.0230519	0.0263105	0.38095	0.933481	-0.0252153	0.0279769	0.367434	0.931452	-0.0238324	0.13711	0.862007	0.99583	-0.0198984	0.12734	0.875826	0.989505	-0.116983	0.200134	0.55887	0.931198	0.135292	0.20248	0.504023	0.988018
OPGS007245	ENSG00000175894	TSPEAR	21	44497893	44711572	q22.3	15	0.142	0.365	-0.0436609	0.0498359	0.38098	0.933481	-0.0388949	0.0578037	0.501024	0.940176	0.284365	0.167967	0.0904599	0.910784	-0.276768	0.163775	0.0910419	0.910229	-0.0506102	0.267262	0.849806	0.987603	-0.233242	0.255319	0.360962	0.981361
OPGS005719	ENSG00000151725	CENPU	4	184694085	184734130	q35.1	26	0.22	0.46	0.0243612	0.0278128	0.381085	0.933481	0.0186155	0.030407	0.540397	0.94908	0.0832739	0.168369	0.620887	0.979013	0.0780769	0.098306	0.427066	0.986577	0.354265	0.214493	0.0986079	0.790539	-0.121736	0.144528	0.399619	0.981361
OPGS005557	ENSG00000144741	SLC25A26	3	66133610	66388116	p14.1	48	0.234	0.478	0.0206529	0.0235823	0.38115	0.933481	0.0160801	0.0257139	0.531744	0.94747	-0.0166288	0.128179	0.89678	0.99583	0.00290927	0.082931	0.972015	0.998733	-0.0319965	0.197691	0.871423	0.989264	0.292662	0.141059	0.0380099	0.90964
OPGS005936	ENSG00000047188	YTHDC2	5	113513694	113595285	q22.2	94	0.207	0.437	0.0239053	0.0273095	0.381385	0.933481	0.0280069	0.0301694	0.35324	0.929949	-0.0721656	0.147942	0.625693	0.979013	0.0793231	0.0923307	0.390274	0.982122	0.120964	0.164104	0.461052	0.925309	-0.180722	0.157952	0.252556	0.981361
OPGS006153	ENSG00000163485	ADORA1	1	203090654	203167405	q32.1	33	0.194	0.459	-0.0244947	0.0279866	0.381451	0.933481	-0.0226382	0.0303454	0.455656	0.93175	-0.0945568	0.137099	0.490384	0.976292	-0.0352472	0.122249	0.773099	0.986577	-0.0150679	0.192014	0.937452	0.994545	0.0663633	0.15408	0.666681	0.988018
OPGS008298	ENSG00000092820	EZR	6	158765741	158819368	q25.3	39	0.107	0.325	0.0321203	0.0367269	0.381808	0.933481	0.057994	0.0411632	0.158871	0.864797	0.146255	0.168252	0.384704	0.965747	-0.200523	0.136576	0.142046	0.95531	-0.270069	0.200725	0.178475	0.847894	0.0887338	0.166833	0.594814	0.988018
OPGS007465	ENSG00000100592	DAAM1	14	59188646	59371405	q23.1	54	0.133	0.341	-0.0283872	0.0324738	0.382033	0.933481	-0.0199434	0.035938	0.578935	0.954091	-0.000887657	0.11422	0.993799	0.997136	-0.113845	0.120932	0.346501	0.979036	-0.571629	0.450262	0.204246	0.865289	-0.0313028	0.208886	0.880879	0.989953
OPGS004650	ENSG00000109762	SNX25	4	185204237	185370185	q35.1	52	0.332	0.573	0.0150947	0.0172813	0.382406	0.933481	0.00874603	0.0192236	0.649136	0.958135	0.210264	0.0841671	0.0124837	0.775342	-0.0515998	0.0581625	0.374989	0.980652	-0.00799577	0.104524	0.939024	0.994545	0.122342	0.0970133	0.207279	0.981361
OPGS007276	ENSG00000103995	CEP152	15	48712928	48811146	q21.1	27	0.14	0.292	0.0297274	0.0340527	0.382673	0.933481	0.0347325	0.0372143	0.35066	0.929949	0.0148274	0.161509	0.926852	0.996218	0.0113085	0.134731	0.933109	0.996467	0.119323	0.213131	0.575575	0.934276	-0.0977576	0.203944	0.6317	0.988018
OPGS003965	ENSG00000181409	AATK	17	81110487	81166221	q25.3	75	0.477	0.699	0.0150016	0.0171879	0.382772	0.933481	0.0199647	0.0188664	0.289958	0.924754	0.0364108	0.0851798	0.669045	0.984041	-0.00585929	0.0656678	0.928902	0.996467	0.10216	0.106375	0.336866	0.904762	-0.159129	0.0947747	0.093147	0.963503
OPGS004118	ENSG00000188636	RTL6	22	44492583	44498233	q13.31	41	0.431	0.651	-0.0150037	0.0172043	0.383159	0.933481	-0.0177622	0.018772	0.344043	0.929949	-0.0245043	0.0938579	0.794031	0.99583	0.0824325	0.0695191	0.23572	0.967872	-0.184358	0.103406	0.0746102	0.76444	0.025975	0.0914977	0.776497	0.988018
OPGS003739	ENSG00000244879	GABPB1-AS1	15	50354758	50372202	q21.2	158	0.576	0.779	-0.0140975	0.0161733	0.383399	0.933481	-0.0280889	0.0174039	0.106539	0.841438	0.089622	0.093442	0.337499	0.962768	0.0900126	0.0628605	0.152161	0.95531	0.0206832	0.160118	0.89722	0.993198	0.0266422	0.0955456	0.780365	0.988018
OPGS006158	ENSG00000179914	ITLN1	1	160876540	160885180	q23.3	43	0.194	0.411	-0.026812	0.0307644	0.383466	0.933481	-0.0219113	0.0332478	0.509877	0.940176	-0.238714	0.1681	0.155586	0.930919	-0.0378952	0.119148	0.750445	0.986577	0.211334	0.239209	0.376983	0.905328	-0.0555156	0.191896	0.772352	0.988018
OPGS007152	ENSG00000153317	ASAP1	8	130052104	130443674	q24.22	16	0.146	0.375	-0.0262131	0.0300797	0.383507	0.933481	-0.0410366	0.0335521	0.221304	0.901646	0.126494	0.166505	0.447433	0.976292	0.136632	0.102502	0.182543	0.95531	-0.142138	0.217128	0.512707	0.928543	-0.133293	0.126528	0.292127	0.981361
OPGS007920	ENSG00000156239	N6AMT1	21	28872191	28885371	q21.3	52	0.118	0.318	-0.0296479	0.0340219	0.383515	0.933481	-0.0141424	0.0374882	0.705988	0.966806	-0.239612	0.158262	0.130021	0.924749	0.083808	0.129877	0.518742	0.986577	-0.246207	0.272458	0.36618	0.905328	-0.216185	0.163127	0.185086	0.981361
OPGS007837	ENSG00000180354	MTURN	7	30134986	30162765	p14.3	20	0.121	0.336	0.0333358	0.0382658	0.383663	0.933481	0.0361401	0.0420289	0.389851	0.931452	-0.0348314	0.203536	0.864121	0.99583	-0.165516	0.139242	0.23456	0.967872	0.293375	0.238659	0.218972	0.877712	0.308134	0.211368	0.144894	0.981361
OPGS006770	ENSG00000183421	RIPK4	21	41739369	41767089	q22.3	45	0.162	0.393	-0.0246056	0.0282534	0.383814	0.933481	-0.0284597	0.031129	0.360586	0.929949	-0.139235	0.13087	0.287368	0.959032	-0.0385536	0.103316	0.709027	0.986577	-0.0351328	0.216963	0.871361	0.989264	0.270127	0.149465	0.070717	0.937423
OPGS006865	ENSG00000112096	SOD2					22	0.157	0.322	-0.0275553	0.031649	0.383943	0.933481	-0.0302689	0.0330475	0.359708	0.929949	0.0237223	0.233068	0.918929	0.996218	-0.169721	0.143078	0.235537	0.967872	0.843391	0.605118	0.163389	0.839018	0.33999	0.304109	0.263573	0.981361
OPGS005303	ENSG00000169738	DCXR	17	82035136	82037709	q25.3	14	0.256	0.431	0.0382838	0.044004	0.384296	0.933481	0.0353297	0.0463905	0.446316	0.93175	0.478379	0.336822	0.155529	0.930919	-0.569803	0.236402	0.0159387	0.865753	0.293505	0.250227	0.240813	0.88265	0.769933	0.406398	0.0581548	0.937423
OPGS007726	ENSG00000162909	CAPN2	1	223701593	223776018	q41	26	0.125	0.253	-0.0330536	0.037995	0.384331	0.933481	-0.0380458	0.0407472	0.350458	0.929949	-0.111512	0.192118	0.561621	0.978823	0.129138	0.172375	0.453756	0.986577	0.121314	0.345335	0.725367	0.973445	-0.0743479	0.221585	0.737228	0.988018
OPGS005933	ENSG00000278740	AC005332.7	17	68188547	68189165	q24.2	47	0.207	0.453	-0.0246606	0.0283602	0.384546	0.933481	-0.0200275	0.0315873	0.526057	0.946919	-0.125805	0.132961	0.344057	0.96381	-0.0518114	0.107179	0.628805	0.986577	0.0389497	0.151511	0.79712	0.981931	-0.0181301	0.142192	0.898541	0.990533
OPGS006089	ENSG00000170310	STX8	17	9250471	9576591	p13.1	15	0.198	0.447	0.0225843	0.0259777	0.384642	0.933481	0.00484109	0.0282581	0.863975	0.989738	0.241358	0.161143	0.134189	0.924749	0.09444	0.088589	0.286403	0.973994	0.0291467	0.328178	0.92923	0.994545	0.0934175	0.140034	0.504705	0.988018
OPGS006313	ENSG00000155097	ATP6V1C1	8	103021063	103073051	q22.3	26	0.186	0.396	-0.0237476	0.0273282	0.38486	0.933481	-0.0273113	0.0303008	0.367408	0.931452	0.00903038	0.0912682	0.921183	0.996218	-0.130718	0.111726	0.242005	0.967872	0.208364	0.205358	0.310278	0.886872	0.114858	0.205939	0.577031	0.988018
OPGS006663	ENSG00000133805	AMPD3	11	10308313	10507579	p15.4	54	0.167	0.406	0.0245577	0.0282629	0.3849	0.933481	0.0249967	0.030764	0.416486	0.931452	-0.126149	0.122589	0.303462	0.959032	0.0427884	0.114497	0.708623	0.986577	-0.136648	0.338562	0.686496	0.957231	0.312442	0.158018	0.048013	0.937423
OPGS005900	ENSG00000183793	NPIPA5	16	15363628	15381047	p13.11	26	0.209	0.458	0.0417498	0.0480547	0.384958	0.933481	0.0480841	0.0509562	0.345356	0.929949	0.373196	0.321618	0.245898	0.95536	-0.138249	0.196684	0.482118	0.986577	-0.0878717	0.510672	0.863382	0.989214	-0.121891	0.355563	0.73174	0.988018
OPGS006495	ENSG00000155906	RMND1	6	151398898	151452158	q25.1	59	0.176	0.402	0.0244964	0.028201	0.385048	0.933481	0.0315833	0.0310037	0.308348	0.92839	0.111856	0.155153	0.470948	0.976292	-0.0967638	0.0976524	0.321734	0.979036	-0.0190558	0.195755	0.922452	0.993198	0.147151	0.153303	0.33712	0.981361
OPGS006290	ENSG00000229043	AC091729.3	7	1160374	1165607	p22.3	11	0.187	0.442	-0.0300286	0.0345788	0.385169	0.933481	-0.0207217	0.0368391	0.573781	0.954091	-0.101889	0.206778	0.622192	0.979013	-0.0439066	0.139109	0.752285	0.986577	-0.56601	0.478715	0.237066	0.88265	-0.0651452	0.229611	0.776625	0.988018
OPGS004600	ENSG00000003393	ALS2	2	201700267	201782112	q33.1	60	0.34	0.504	0.0159578	0.0183826	0.385344	0.933481	0.0198596	0.020998	0.344257	0.929949	-0.0346913	0.0739717	0.639083	0.981012	0.0483307	0.0664972	0.467344	0.986577	0.0176219	0.0991691	0.858962	0.987722	-0.0126146	0.075307	0.866969	0.989953
OPGS006406	ENSG00000002016	RAD52	12	911736	990053	p13.33	12	0.18	0.367	-0.0288087	0.0332076	0.385651	0.933481	-0.0263002	0.0353783	0.45724	0.93175	0.134039	0.198637	0.499806	0.978823	-0.0580753	0.151888	0.702197	0.986577	-0.00591796	0.304897	0.984514	0.997354	-0.132741	0.190338	0.485556	0.988018
OPGS007200	ENSG00000196793	ZNF239	10	43556344	43574618	q11.21	29	0.143	0.373	0.0285424	0.0329019	0.385669	0.933481	0.0353486	0.0361434	0.32807	0.929949	-0.0838427	0.156277	0.591612	0.978823	0.0431469	0.109687	0.69405	0.986577	0.431755	0.328862	0.189225	0.850197	-0.221557	0.20561	0.28123	0.981361
OPGS008329	ENSG00000164620	RELL2	5	141636950	141641064	q31.3	25	0.106	0.321	0.0294534	0.0339591	0.385766	0.933481	0.0261712	0.0375478	0.485796	0.937502	-0.169157	0.185536	0.361915	0.96381	0.169791	0.111573	0.12806	0.95531	0.0120605	0.247024	0.96106	0.994545	-0.103232	0.181411	0.569323	0.988018
OPGS005361	ENSG00000273272	U62317.4	22	50541108	50543042	q13.33	31	0.251	0.463	-0.0244682	0.0282321	0.386118	0.933481	-0.0295288	0.0323253	0.360985	0.929949	0.133041	0.0891635	0.135672	0.924749	-0.0657566	0.105746	0.534049	0.986577	-0.207151	0.221347	0.349341	0.905328	-0.207083	0.132695	0.118619	0.981361
OPGS003997	ENSG00000173801	JUP	17	41754604	41786931	q21.2	72	0.464	0.583	-0.0165951	0.0191638	0.386512	0.933481	-0.0211756	0.0209476	0.312071	0.92839	-0.048997	0.0690702	0.478089	0.976292	0.0895418	0.0781302	0.251771	0.967872	-0.251512	0.258903	0.331324	0.898404	0.0832405	0.141514	0.556388	0.988018
OPGS006846	ENSG00000155506	LARP1	5	154682986	154817605	q33.2	52	0.158	0.399	-0.0380045	0.0438987	0.386638	0.933481	-0.0304984	0.0484248	0.528819	0.947215	-0.197387	0.213005	0.354094	0.96381	0.00904555	0.142612	0.949426	0.997678	-0.00334359	0.53542	0.995017	0.998272	-0.247521	0.249938	0.322013	0.981361
OPGS005428	ENSG00000095397	WHRN	9	114402078	114505473	q32	38	0.244	0.491	-0.0203265	0.0234993	0.387049	0.933481	-0.0402177	0.0253882	0.113168	0.84597	0.0278046	0.116495	0.811356	0.99583	0.169957	0.0910426	0.0619311	0.865753	0.118441	0.307325	0.699945	0.966205	0.0250777	0.140678	0.858517	0.989953
OPGS007142	ENSG00000165568	AKR1E2	10	4786629	4848062	p15.1	51	0.146	0.368	0.0243816	0.02819	0.387092	0.933481	0.0301581	0.031074	0.331784	0.929949	0.105087	0.106494	0.323744	0.962768	0.04288	0.113269	0.705008	0.986577	-0.111914	0.277984	0.687248	0.957231	-0.278903	0.157709	0.0769837	0.937423
OPGS005956	ENSG00000088970	KIZ	20	21125983	21246622	p11.23	74	0.206	0.444	0.0229654	0.0265751	0.387495	0.933481	0.0303312	0.0289995	0.295596	0.925058	-0.0838958	0.14237	0.555673	0.978823	0.00242367	0.0939698	0.979423	0.998733	0.042147	0.186259	0.820982	0.981931	-0.0178618	0.172439	0.9175	0.992204
OPGS007767	ENSG00000283696	AL592295.4	1	161399409	161424820	q23.3	17	0.123	0.353	-0.058347	0.0677028	0.388792	0.933481	-0.0165054	0.0721783	0.819122	0.984052	-0.957656	0.425167	0.0242955	0.816563	-0.416983	0.287251	0.146603	0.95531	-0.0999521	0.791067	0.899454	0.993198	0.0272447	0.391187	0.944475	0.993355
OPGS004962	ENSG00000180398	MCFD2	2	46901870	46941855	p21	58	0.291	0.481	-0.0186262	0.0216196	0.38894	0.933481	-0.0214593	0.0231925	0.354825	0.929949	0.0613053	0.0918911	0.504675	0.978823	-0.107536	0.0929594	0.247351	0.967872	-0.456953	0.45956	0.320063	0.891272	0.264706	0.164417	0.107405	0.977546
OPGS007235	ENSG00000128203	ASPHD2	22	26429260	26445015	q12.1	52	0.142	0.373	-0.0260544	0.0302437	0.388972	0.933481	-0.0356375	0.0324828	0.27259	0.922739	0.172831	0.176695	0.328011	0.962768	-0.145778	0.125029	0.24363	0.967872	-0.0954934	0.240517	0.691343	0.961025	0.35541	0.1813	0.0499551	0.937423
OPGS003979	ENSG00000111725	PRKAB1	12	119667864	119681624	q24.23	92	0.47	0.61	-0.0211594	0.0245994	0.389702	0.933481	-0.0251239	0.0257633	0.32947	0.929949	0.0933402	0.171396	0.586038	0.978823	0.0704443	0.125484	0.574537	0.986577	0.404457	0.425467	0.341798	0.905328	-0.136743	0.154764	0.376937	0.981361
OPGS005890	ENSG00000163507	CIP2A	3	108549864	108589644	q13.13	51	0.21	0.414	-0.0217601	0.0253152	0.390029	0.933481	-0.0137568	0.0275409	0.617424	0.954091	-0.104604	0.142871	0.464074	0.976292	-0.0462919	0.0959239	0.629387	0.986577	0.409344	0.38986	0.293729	0.886747	-0.112094	0.116148	0.334498	0.981361
OPGS006319	ENSG00000102445	RUBCNL	13	46334681	46438190	q14.13	20	0.185	0.42	-0.0232378	0.0270428	0.390176	0.933481	-0.00994968	0.0297561	0.738097	0.972212	-0.0635891	0.141313	0.652719	0.983992	-0.0418807	0.090572	0.643793	0.986577	-0.233736	0.179115	0.191912	0.854316	-0.177282	0.175805	0.313261	0.981361
OPGS003732	ENSG00000228506	AL513550.1	6	99424847	99502354	q16.2	206	0.582	0.733	-0.0126655	0.0147487	0.390475	0.933481	-0.0230918	0.0161815	0.153565	0.863975	0.14722	0.0712353	0.038765	0.868966	-0.0304617	0.0526091	0.562576	0.986577	0.108243	0.135818	0.425466	0.9151	0.00722124	0.0801059	0.928171	0.992434
OPGS004429	ENSG00000175711	B3GNTL1	17	82942149	83051809	q25.3	25	0.367	0.605	0.0154036	0.0179429	0.390628	0.933481	0.0169227	0.0200369	0.398345	0.931452	0.173752	0.0743544	0.0194489	0.816563	-0.0452192	0.065871	0.49241	0.986577	-0.0351793	0.103306	0.733455	0.973445	-0.138606	0.0984812	0.159297	0.981361
OPGS005310	ENSG00000105612	DNASE2	19	12875209	12881595	p13.13	46	0.256	0.484	0.0237729	0.0276942	0.390668	0.933481	0.00277025	0.0299029	0.926188	0.99486	0.0550209	0.120572	0.648153	0.983031	0.249993	0.103949	0.0161745	0.865753	0.138994	0.386203	0.718923	0.972382	0.0362184	0.265635	0.891547	0.990533
OPGS003996	ENSG00000104450	SPAG1	8	100157906	100259278	q22.2	68	0.464	0.678	-0.0154432	0.0179909	0.390675	0.933481	-0.00748939	0.0197215	0.704126	0.966182	-0.0326678	0.0855932	0.702711	0.986349	-0.0982471	0.0677808	0.147203	0.95531	0.106932	0.119065	0.369129	0.905328	-0.133194	0.106011	0.208965	0.981361
OPGS005389	ENSG00000211803	TRAV23DV6	14	22086407	22086961	q11.2	104	0.248	0.429	0.0238077	0.0277356	0.390683	0.933481	0.00714699	0.030633	0.815521	0.984052	0.0647256	0.150147	0.666408	0.984041	0.0877221	0.101576	0.3878	0.981234	0.440805	0.183537	0.0163182	0.671512	-0.0491908	0.129706	0.704503	0.988018
OPGS005308	ENSG00000112137	PHACTR1	6	12716312	13290446	p24.1	61	0.256	0.484	0.0194405	0.0226902	0.391567	0.933481	0.0260346	0.0244158	0.286289	0.924754	-0.0344888	0.139911	0.805291	0.99583	-0.0753149	0.0808546	0.351603	0.979036	0.32049	0.238846	0.179653	0.847894	0.00633299	0.16015	0.968457	0.995646
OPGS006425	ENSG00000120156	TEK	9	27109141	27230174	p21.2	58	0.179	0.406	0.022768	0.0265791	0.391659	0.933481	0.0198432	0.0292101	0.49693	0.940176	0.025357	0.121494	0.834675	0.99583	-0.127326	0.0941829	0.176407	0.95531	0.72217	0.225526	0.00136399	0.528688	0.105822	0.159382	0.506723	0.988018
OPGS006715	ENSG00000112297	CRYBG1	6	106360717	106572017	q21	70	0.164	0.374	-0.0251385	0.029364	0.391942	0.933481	-0.0339934	0.0315231	0.280871	0.924754	-0.105659	0.170975	0.536588	0.978823	0.10562	0.10951	0.33481	0.979036	-0.290071	0.360889	0.421531	0.9151	0.0604075	0.19425	0.755817	0.988018
OPGS005493	ENSG00000144712	CAND2	3	12796472	12834804	p25.2	47	0.239	0.441	0.0215601	0.025194	0.39213	0.933481	0.0231692	0.027491	0.399346	0.931452	-0.0922437	0.101815	0.364941	0.96381	0.0827598	0.0977712	0.397294	0.982682	-0.113866	0.24554	0.642836	0.94845	0.156721	0.175943	0.373065	0.981361
OPGS003690	ENSG00000116791	CRYZ	1	74705482	74733408	p31.1	78	0.605	0.764	-0.0130532	0.015267	0.392554	0.933481	-0.01464	0.0167012	0.380712	0.931452	0.0254952	0.0621972	0.681872	0.984041	-0.077463	0.0631231	0.219758	0.96443	0.0144666	0.116631	0.901286	0.993198	0.0476165	0.0951487	0.616763	0.988018
OPGS007182	ENSG00000082805	ERC1	12	990509	1495933	p13.33	51	0.144	0.36	-0.028074	0.0328414	0.392643	0.933481	-0.0465696	0.0354275	0.188677	0.877241	0.0644498	0.137377	0.638967	0.981012	0.110294	0.142602	0.439261	0.986577	-0.112131	0.361474	0.756406	0.976032	0.0672974	0.228788	0.768646	0.988018
OPGS006812	ENSG00000079156	OSBPL6	2	178194481	178402893	q31.2	54	0.16	0.384	0.0260079	0.0304281	0.392699	0.933481	0.0116871	0.0333295	0.725848	0.96941	0.0935618	0.189769	0.621991	0.979013	0.152597	0.0966239	0.11427	0.937717	-0.187699	0.248022	0.44918	0.920557	0.0739485	0.194046	0.703139	0.988018
OPGS005621	ENSG00000119698	PPP4R4	14	94146128	94279734	q32.12	42	0.227	0.479	-0.0212785	0.0248995	0.392788	0.933481	-0.0182323	0.0276499	0.509641	0.940176	-0.000920934	0.0960061	0.992346	0.997136	-0.0984307	0.0918828	0.284051	0.973194	0.0935556	0.309287	0.76228	0.977911	-0.00234274	0.124857	0.98503	0.998944
OPGS006759	ENSG00000152234	ATP5F1A	18	46080248	46104334	q21.1	21	0.163	0.388	-0.0261002	0.0305423	0.392795	0.933481	-0.0332535	0.033407	0.31954	0.929949	-0.0400127	0.131734	0.761327	0.99583	0.0380775	0.115332	0.741282	0.986577	-0.128393	0.277341	0.643405	0.94845	0.0726683	0.186542	0.696866	0.988018
OPGS005363	ENSG00000151327	FAM177A1	14	35045117	35116630	q13.2	47	0.25	0.492	0.0203786	0.0238474	0.392804	0.933481	0.0207382	0.0259798	0.424729	0.931452	0.19242	0.154061	0.211672	0.94656	-0.0245148	0.0883932	0.781521	0.986577	-0.0331563	0.176022	0.850591	0.987603	-0.0105679	0.118792	0.929112	0.992434
OPGS006307	ENSG00000110063	DCPS	11	126304060	126350005	q24.2	27	0.186	0.397	0.0355827	0.0416455	0.392873	0.933481	0.0223505	0.0439163	0.610798	0.954091	0.137289	0.26143	0.599483	0.978823	0.0367887	0.200324	0.854291	0.989505	0.263103	0.624028	0.673303	0.952597	0.367933	0.260004	0.157037	0.981361
OPGS004971	ENSG00000175920	DOK7	4	3463306	3501473	p16.3	55	0.29	0.541	-0.018965	0.0221975	0.392897	0.933481	-0.016325	0.0238393	0.493474	0.939351	-0.134735	0.118134	0.254066	0.959032	-0.083258	0.088096	0.344617	0.979036	0.104812	0.264437	0.691842	0.961265	0.190096	0.13912	0.171807	0.981361
OPGS006570	ENSG00000140386	SCAPER	15	76347904	76905444	q24.3	46	0.172	0.409	0.028248	0.0330628	0.392897	0.933481	0.0279493	0.0354475	0.430421	0.931452	0.0665917	0.213855	0.755506	0.99583	-0.0756854	0.116699	0.516626	0.986577	0.564924	0.482859	0.242019	0.88265	0.0975406	0.23746	0.681244	0.988018
OPGS007175	ENSG00000005801	ZNF195	11	3339261	3379222	p15.4	12	0.144	0.333	-0.0257063	0.0300891	0.392916	0.933481	-0.0410338	0.0331265	0.215456	0.893628	0.107908	0.117052	0.356592	0.96381	-0.00243804	0.120552	0.983865	0.998952	0.12191	0.266288	0.647088	0.94845	-0.040021	0.169576	0.813428	0.989953
OPGS008046	ENSG00000148719	DNAJB12	10	72332830	72355149	q22.1	13	0.114	0.325	0.0423064	0.0495221	0.392943	0.933481	0.0182858	0.0550042	0.739554	0.97292	-0.101517	0.223822	0.650144	0.983031	0.246946	0.186563	0.185615	0.95531	0.417983	0.313796	0.182853	0.847894	0.0355097	0.242764	0.883707	0.989953
OPGS004540	ENSG00000100441	KHNYN	14	24429286	24441843	q12	29	0.348	0.535	0.0175471	0.0205588	0.393379	0.933481	0.026856	0.0223842	0.230228	0.91171	0.0865396	0.0926994	0.350536	0.96381	-0.158929	0.0863078	0.0655595	0.88318	0.0636894	0.188217	0.735075	0.973445	0.0045559	0.108365	0.966465	0.995646
OPGS007406	ENSG00000119411	BSPRY	9	113349541	113371233	q32	12	0.136	0.328	0.0271497	0.03181	0.393385	0.933481	0.0337207	0.0346982	0.331136	0.929949	0.0431921	0.168286	0.797442	0.99583	0.0517433	0.114694	0.651887	0.986577	-0.194001	0.244903	0.428269	0.9151	-0.0987846	0.190153	0.603411	0.988018
OPGS004803	ENSG00000228463		1	258568	259024	p36.33	15	0.31	0.551	-0.0501342	0.0587826	0.393728	0.933481	-0.0404191	0.0654787	0.537046	0.947577	0.00654762	0.213831	0.975572	0.996218	-0.204779	0.224069	0.360763	0.979036	-0.200952	0.439443	0.647464	0.94845	-0.0760416	0.343698	0.824901	0.989953
OPGS006382	ENSG00000177383	MAGEF1	3	184710364	184712064	q27.1	28	0.182	0.416	-0.023262	0.0272856	0.393916	0.933481	-0.0273151	0.0304568	0.3698	0.931452	0.0935805	0.121847	0.442476	0.976292	-0.0109395	0.0994005	0.912366	0.993622	-0.0125119	0.162332	0.938563	0.994545	-0.116688	0.133639	0.38258	0.981361
OPGS007251	ENSG00000261308	FIGNL2	12	51817899	51848718	q13.13	22	0.141	0.374	0.0265217	0.0311186	0.394059	0.933481	0.0236195	0.0342457	0.490379	0.937502	0.250648	0.153589	0.102692	0.910784	-0.018583	0.114059	0.870578	0.989505	-0.061682	0.206429	0.765089	0.978075	-0.00014053	0.166456	0.999326	0.999897
OPGS005218	ENSG00000130775	THEMIS2	1	27872543	27886685	p35.3	45	0.264	0.503	-0.019416	0.0227878	0.394195	0.933481	-0.0143819	0.0252216	0.568527	0.954091	-0.0367193	0.120298	0.760187	0.99583	-0.0705153	0.0768821	0.359044	0.979036	0.00657002	0.134346	0.960996	0.994545	-0.0170435	0.135029	0.899557	0.990533
OPGS005106	ENSG00000006652	IFRD1	7	112422887	112481017	q31.1	75	0.276	0.523	0.021844	0.0256455	0.394343	0.933481	0.0226126	0.0275797	0.412272	0.931452	-0.029818	0.13471	0.824821	0.99583	0.0745524	0.108406	0.491634	0.986577	0.403444	0.288707	0.162288	0.839018	-0.0916627	0.139975	0.512563	0.988018
OPGS003725	ENSG00000170430	MGMT	10	129467190	129770983	q26.3	63	0.585	0.766	0.012358	0.0145135	0.394499	0.933481	0.0121431	0.0157656	0.441166	0.93175	0.0403104	0.0870759	0.643411	0.982945	0.0238278	0.0510334	0.640567	0.986577	0.370901	0.182573	0.0422021	0.723723	-0.125883	0.0771154	0.102596	0.970018
OPGS003796	ENSG00000159445	THEM4	1	151870866	151909637	q21.3	69	0.549	0.735	-0.0181664	0.0213379	0.394565	0.933481	-0.018631	0.0230298	0.418518	0.931452	0.0481859	0.131204	0.713425	0.986349	0.0514312	0.0861453	0.550488	0.986577	-0.0943898	0.135715	0.486743	0.928412	-0.137663	0.130114	0.290047	0.981361
OPGS005774	ENSG00000136014	USP44	12	95516560	95551476	q22	36	0.217	0.456	-0.0198151	0.0232824	0.394728	0.933481	-0.0295595	0.0265051	0.264748	0.91693	0.061906	0.104683	0.554274	0.978823	-0.00127394	0.0812247	0.987486	0.998952	0.128931	0.0974287	0.185722	0.847894	-0.187051	0.120186	0.119624	0.981361
OPGS006747	ENSG00000111490	TBC1D30	12	64759484	64881033	q14.3	38	0.163	0.391	0.0259534	0.0304983	0.394781	0.933481	0.0321065	0.0325482	0.323924	0.929949	0.277989	0.235008	0.236853	0.954749	-0.0460423	0.111434	0.679474	0.986577	-0.320702	0.450764	0.476797	0.928317	-0.135784	0.197566	0.491905	0.988018
OPGS008372	ENSG00000185989	RASA3	13	113977783	114132623	q34	23	0.105	0.304	0.0398623	0.0468432	0.394785	0.933481	0.0374402	0.0497831	0.45201	0.93175	-0.0170091	0.277614	0.951145	0.996218	-0.084872	0.200986	0.672822	0.986577	0.31535	0.443812	0.477363	0.928317	0.380992	0.338885	0.260907	0.981361
OPGS007752	ENSG00000134202	GSTM3	1	109733932	109741038	p13.3	9	0.124	0.345	-0.0315851	0.0371299	0.394955	0.933481	-0.0468743	0.0419206	0.263496	0.91693	0.157369	0.177769	0.376027	0.96381	0.0413908	0.0959603	0.666226	0.986577	0.507191	1.34735	0.706592	0.968775	-0.47266	0.271284	0.0814553	0.937423
OPGS005916	ENSG00000159128	IFNGR2	21	33403413	33479348	q22.11	54	0.208	0.447	0.0197511	0.0232186	0.39496	0.933481	0.0113919	0.0261933	0.663624	0.958245	-0.0419809	0.0992984	0.67246	0.984041	0.0420838	0.0786892	0.592781	0.986577	0.239049	0.1463	0.102266	0.791515	0.0847538	0.109491	0.438887	0.981361
OPGS003615	ENSG00000223553		22	20602595	20626134	q11.21	41	0.672	0.822	-0.0118532	0.013939	0.395124	0.933481	-0.0269384	0.0151985	0.076321	0.832407	0.072821	0.0635702	0.251993	0.959032	0.105636	0.0581955	0.0694942	0.88555	-0.301426	0.154503	0.0510645	0.726637	0.0766921	0.0673183	0.2546	0.981361
OPGS005535	ENSG00000182853	VMO1	17	4785285	4786433	p13.2	27	0.235	0.456	-0.0202887	0.0238728	0.395401	0.933481	-0.0173968	0.0266431	0.513784	0.941905	-0.0885719	0.110943	0.424663	0.973808	-0.0704527	0.0763024	0.355832	0.979036	0.126506	0.148947	0.395695	0.914966	0.0405215	0.149444	0.786278	0.988018
OPGS004993	ENSG00000141194	OR4D1	17	58148384	58159585	q22	26	0.287	0.517	0.0250366	0.0294746	0.395642	0.933481	0.0328843	0.0323427	0.309274	0.92839	0.0338577	0.143454	0.81342	0.99583	-0.0403394	0.108535	0.710138	0.986577	0.181873	0.247734	0.46286	0.926453	-0.0470937	0.150478	0.754311	0.988018
OPGS006352	ENSG00000263327	TAPT1-AS1	4	16226685	16323197	p15.32	58	0.184	0.427	-0.0229497	0.0270191	0.395665	0.933481	-0.0265331	0.029175	0.363115	0.929949	-0.0713752	0.169417	0.673537	0.984041	0.0844678	0.108824	0.43764	0.986577	-0.126893	0.191389	0.507324	0.928543	0.000446569	0.147372	0.997582	0.999897
OPGS007342	ENSG00000156265	MAP3K7CL	21	29077221	29175889	q21.3	30	0.138	0.356	0.0258553	0.0304498	0.39582	0.933481	0.0312685	0.033296	0.347676	0.929949	-0.0125088	0.167539	0.940484	0.996218	-0.0367561	0.107129	0.731522	0.986577	-0.138964	0.216649	0.521246	0.929489	0.148093	0.179713	0.409909	0.981361
OPGS006463	ENSG00000229180		7	66554588	66576923	q11.21	58	0.177	0.359	-0.0293392	0.0345679	0.396025	0.933481	-0.0179043	0.0376569	0.634461	0.955457	-0.00774492	0.177382	0.965174	0.996218	0.00123208	0.122295	0.991962	0.998952	-0.273685	0.277249	0.323572	0.891272	-0.461939	0.237144	0.0514238	0.937423
OPGS005251	ENSG00000136286	MYO1G	7	44962662	44979088	p13	14	0.26	0.473	-0.020029	0.0236139	0.396335	0.933481	-0.0114984	0.0254894	0.651915	0.958245	-0.0233641	0.118996	0.844341	0.99583	-0.109954	0.0881503	0.212272	0.96248	0.318771	0.226539	0.159387	0.839018	-0.27024	0.179292	0.131743	0.981361
OPGS007056	ENSG00000116977	LGALS8	1	236518000	236552981	q43	63	0.15	0.325	0.0250251	0.0295065	0.396369	0.933481	0.0474395	0.0321559	0.140132	0.86277	-0.290597	0.149438	0.0518233	0.90946	0.111449	0.106684	0.296176	0.979036	-0.324143	0.219501	0.13975	0.821499	-0.201794	0.200538	0.31429	0.981361
OPGS005314	ENSG00000127804	METTL16	17	2405562	2511891	p13.3	42	0.255	0.507	0.0236511	0.0278883	0.396401	0.933481	0.0243781	0.0300852	0.417767	0.931452	0.18666	0.161303	0.24719	0.956411	-0.14367	0.103226	0.163985	0.95531	0.616518	0.277572	0.0263432	0.671512	0.0115648	0.176028	0.947618	0.994644
OPGS008170	ENSG00000141219	C17orf80	17	73232233	73248959	q25.1	19	0.11	0.324	-0.0302742	0.0357402	0.39696	0.933481	-0.0392237	0.0382154	0.30471	0.927172	-0.322778	0.204146	0.113853	0.910784	-0.0687363	0.147805	0.641898	0.986577	0.564835	0.38771	0.145158	0.821499	0.553139	0.224209	0.0136226	0.81811
OPGS005997	ENSG00000160145	KALRN	3	124033369	124726325	q21.1	90	0.203	0.442	0.0211831	0.0250117	0.397035	0.933481	0.00366106	0.0272944	0.893298	0.99486	0.0493979	0.153903	0.748235	0.994797	0.107663	0.0857494	0.209276	0.959806	0.0263316	0.179308	0.88325	0.990193	0.221358	0.150768	0.142049	0.981361
OPGS006513	ENSG00000239887	C1orf226	1	162378841	162386812	q23.3	46	0.175	0.382	-0.0229663	0.0271187	0.397061	0.933481	-0.0309797	0.0302577	0.305901	0.927172	0.181192	0.155375	0.24355	0.954749	-0.0637164	0.0895684	0.476854	0.986577	0.0357852	0.158292	0.821146	0.981931	0.0627735	0.129637	0.628227	0.988018
OPGS003973	ENSG00000170340	B3GNT2	2	62196115	62224731	p15	82	0.474	0.675	-0.014659	0.0173166	0.39726	0.933481	-0.015673	0.0186003	0.399441	0.931452	-0.0176918	0.107561	0.869353	0.99583	0.0827122	0.0668786	0.216179	0.963261	-0.280663	0.174899	0.108557	0.802033	-0.0890205	0.101268	0.379368	0.981361
OPGS003652	ENSG00000176485	PLAAT3	11	63573195	63616883	q13.1	55	0.639	0.799	0.0430196	0.0508469	0.397518	0.933481	0.0528897	0.0552909	0.338784	0.929949	0.0933505	0.225762	0.679248	0.984041	-0.232827	0.213055	0.27448	0.969671	-0.381059	0.409808	0.352451	0.905328	0.429669	0.299746	0.151731	0.981361
OPGS006188	ENSG00000141376	BCAS3	17	60677453	61392838	q23.2	7	0.192	0.295	-0.110566	0.130683	0.397521	0.933481	-0.112417	0.147592	0.446253	0.93175	-0.0773941	0.426518	0.85601	0.99583	-0.132511	0.454178	0.77047	0.986577	-0.169237	0.82955	0.838345	0.984886	-0.291547	1.16208	0.801903	0.989922
OPGS005743	ENSG00000131966	ACTR10	14	58200080	58235636	q23.1	49	0.218	0.409	-0.0201259	0.0237964	0.397692	0.933481	-0.0185954	0.026689	0.485963	0.937502	0.0538152	0.110856	0.627355	0.979524	-0.0873446	0.0814957	0.283824	0.973194	-0.225525	0.149061	0.130287	0.813874	0.114435	0.110914	0.302192	0.981361
OPGS005202	ENSG00000182310	SPACA6	19	51688346	51712387	q13.41	41	0.265	0.501	-0.0180246	0.0213152	0.397763	0.933481	-0.0364359	0.0231455	0.115438	0.84597	0.0446807	0.110482	0.685907	0.984572	0.124306	0.0821925	0.130438	0.95531	0.0541177	0.159944	0.735096	0.973445	0.0630932	0.130421	0.628552	0.988018
OPGS006126	ENSG00000113924	HGD	3	120628172	120682269	q13.33	18	0.196	0.426	-0.0282973	0.0334815	0.39802	0.933481	-0.00328002	0.0358086	0.927017	0.99486	-0.0715478	0.254464	0.778579	0.99583	-0.274655	0.127623	0.0313904	0.865753	-0.0842176	0.301926	0.780295	0.981572	-0.0842223	0.208924	0.686857	0.988018
OPGS007289	ENSG00000178922	HYI	1	43450989	43453989	p34.2	17	0.14	0.272	0.0425218	0.0503509	0.398385	0.933481	0.0670231	0.0531468	0.207275	0.89094	0.146654	0.311973	0.638294	0.981012	-0.376406	0.231	0.103215	0.913395	-0.792899	0.961857	0.409745	0.9151	-0.137481	0.322802	0.670181	0.988018
OPGS007789	ENSG00000128791	TWSG1	18	9334767	9402420	p11.22	25	0.123	0.304	-0.0310868	0.0368107	0.398388	0.933481	-0.0377375	0.0388582	0.331469	0.929949	-0.10694	0.26029	0.681182	0.984041	0.140446	0.152356	0.356617	0.979036	-0.639191	0.700362	0.361422	0.905328	-0.0235293	0.262279	0.928517	0.992434
OPGS004853	ENSG00000133466	C1QTNF6	22	37180166	37199385	q12.3	38	0.304	0.556	-0.017079	0.0202394	0.398753	0.933481	-0.0310133	0.0222319	0.163018	0.872654	-0.162521	0.0950668	0.0873509	0.90946	0.114302	0.0761712	0.133461	0.95531	0.207006	0.14502	0.153455	0.829176	0.137388	0.11125	0.216851	0.981361
OPGS004266	ENSG00000237803	LINC00211	2	37778672	37916539	p22.2	46	0.397	0.611	-0.0150637	0.0178527	0.398793	0.933481	-0.0313232	0.0200885	0.118934	0.847039	-0.0197503	0.0712826	0.781726	0.99583	0.0551687	0.0614724	0.369477	0.980652	0.117363	0.116454	0.313551	0.886872	0.120485	0.0926784	0.193589	0.981361
OPGS006885	ENSG00000178075	GRAMD1C	3	113828182	113947174	q13.31	15	0.156	0.375	-0.0281053	0.0333106	0.398818	0.933481	-0.0196213	0.0359327	0.585027	0.954091	0.0225274	0.229774	0.921899	0.996218	-0.0984429	0.121287	0.416991	0.984211	0.288827	0.263836	0.273638	0.883133	-0.420483	0.207336	0.0425573	0.936452
OPGS006620	ENSG00000196365	LONP1	19	5691834	5720572	p13.3	27	0.169	0.407	0.0246703	0.0292494	0.398979	0.933481	0.0320422	0.0312232	0.304784	0.927172	-0.101839	0.157516	0.517935	0.978823	0.040742	0.121293	0.736948	0.986577	-0.485986	0.331136	0.142203	0.821499	0.149922	0.202957	0.460095	0.981361
OPGS005173	ENSG00000179855	GIPC3	19	3585478	3593541	p13.3	23	0.269	0.429	-0.0718072	0.0852632	0.399686	0.933481	-0.0421584	0.0954725	0.658796	0.958245	-0.342755	0.284111	0.227659	0.950395	0.163482	0.342579	0.633213	0.986577	-0.877773	0.626012	0.160865	0.839018	0.12085	0.49225	0.806065	0.989953
OPGS004009	ENSG00000104783	KCNN4	19	43766533	43780976	q13.31	105	0.461	0.691	0.0132239	0.0157178	0.400162	0.933481	0.0124363	0.0171756	0.469026	0.93175	-0.00620924	0.0719238	0.931203	0.996218	0.0172154	0.0622094	0.781985	0.986577	-0.0167963	0.115316	0.884194	0.990193	0.0742425	0.090517	0.4121	0.981361
OPGS003925	ENSG00000132823	OSER1	20	44195939	44210771	q13.12	119	0.496	0.707	0.0140017	0.0166521	0.40044	0.933481	0.0244015	0.0181071	0.177781	0.877241	-0.111496	0.0940472	0.235806	0.954486	-0.074204	0.0604818	0.219867	0.96443	-0.00939291	0.138236	0.945827	0.994545	0.0598006	0.094147	0.525309	0.988018
OPGS008569	ENSG00000119318	RAD23B	9	107283137	107332192	q31.2	21	0.1	0.285	-0.0392398	0.0466685	0.400449	0.933481	-0.048428	0.049593	0.328811	0.929949	-0.195872	0.32561	0.547471	0.978823	0.206931	0.211001	0.326736	0.979036	-1.79369	0.776043	0.0208145	0.671512	0.211238	0.232067	0.362694	0.981361
OPGS008264	ENSG00000052795	FNIP2	4	158769026	158908050	q32.1	25	0.107	0.321	-0.0335111	0.0398659	0.400574	0.933481	-0.0411007	0.0436485	0.346383	0.929949	0.112513	0.170737	0.509904	0.978823	-0.0285686	0.152825	0.85171	0.989505	0.136941	0.315801	0.664557	0.951275	-0.186168	0.248629	0.453991	0.981361
OPGS006795	ENSG00000260314	MRC1	10	17809348	17911164	p12.33	12	0.161	0.368	0.054849	0.0652565	0.40062	0.933481	0.0229521	0.0687233	0.738396	0.972212	0.755287	0.488483	0.122059	0.922194	0.483544	0.297804	0.10444	0.916791	-0.207014	0.941428	0.825954	0.981931	-0.0656291	0.403415	0.870767	0.989953
OPGS007087	ENSG00000147872	PLIN2	9	19108375	19149290	p22.1	32	0.148	0.291	-0.0261618	0.0311294	0.400673	0.933481	-0.0377684	0.0330787	0.253547	0.916405	-0.187555	0.216765	0.386902	0.965747	0.150188	0.126695	0.235848	0.967872	-0.367283	0.360424	0.30819	0.886872	0.202779	0.200437	0.311689	0.981361
OPGS005754	ENSG00000249992	TMEM158	3	45224466	45226287	p21.31	53	0.218	0.442	-0.0229945	0.027388	0.401141	0.933481	-0.024525	0.0313694	0.434324	0.931452	-0.0666364	0.105086	0.526006	0.978823	0.0314694	0.0946143	0.73943	0.986577	0.0872401	0.145817	0.54965	0.930023	-0.136932	0.125919	0.276832	0.981361
OPGS007008	ENSG00000145246	ATP10D	4	47485275	47593486	p12	41	0.151	0.381	0.0250487	0.0298465	0.401328	0.933481	0.0241745	0.0327375	0.460251	0.93175	0.0245225	0.143375	0.864194	0.99583	0.0260905	0.112953	0.817326	0.987846	-0.16858	0.217038	0.437316	0.9151	0.158231	0.157619	0.315437	0.981361
OPGS003893	ENSG00000134317	GRHL1	2	9951693	10002277	p25.1	63	0.509	0.687	0.01513	0.0180289	0.40135	0.933481	-0.00059919	0.0200011	0.976101	0.996017	0.224247	0.0934724	0.0164365	0.816563	0.0607102	0.0590662	0.304028	0.979036	0.0854474	0.121592	0.48222	0.928412	0.00670265	0.0995379	0.946313	0.993912
OPGS003992	ENSG00000120889	TNFRSF10B	8	23020133	23069031	p21.3	30	0.466	0.663	0.0162877	0.0194108	0.401411	0.933481	0.0278901	0.0206213	0.176219	0.877241	-0.241102	0.140226	0.0855442	0.90946	-0.0577099	0.0851122	0.497744	0.986577	0.205675	0.144682	0.15515	0.831139	-0.172015	0.129307	0.183425	0.981361
OPGS003862	ENSG00000134759	ELP2	18	36129444	36180557	q12.2	80	0.522	0.705	0.0135054	0.0161053	0.401713	0.933481	0.0168523	0.0175893	0.338014	0.929949	-0.0826456	0.0857745	0.335286	0.962768	0.0234755	0.0535431	0.661066	0.986577	0.121417	0.147143	0.409276	0.9151	-0.0604136	0.107735	0.57496	0.988018
OPGS003694	ENSG00000160410	SHKBP1	19	40576853	40591399	q13.2	102	0.603	0.792	-0.0125021	0.0149097	0.401737	0.933481	-0.0215132	0.0163767	0.188964	0.877241	0.0191917	0.0655044	0.769534	0.99583	-0.0214285	0.0584005	0.713677	0.986577	0.110998	0.103364	0.282886	0.885993	0.121429	0.085152	0.153859	0.981361
OPGS005523	ENSG00000049449	RCN1	11	32091074	32105722	p13	30	0.236	0.485	-0.0195745	0.0233458	0.401774	0.933481	-0.0226911	0.025466	0.372911	0.931452	-0.0174508	0.113502	0.877808	0.99583	0.0316091	0.0940193	0.736721	0.986577	0.00367742	0.171698	0.982912	0.99701	-0.068643	0.12443	0.58118	0.988018
OPGS007093	ENSG00000100504	PYGL	14	50857891	50944483	q22.1	18	0.148	0.347	-0.0242488	0.0289265	0.401868	0.933481	-0.011698	0.0327093	0.720617	0.968079	-0.100011	0.0970354	0.302698	0.959032	-0.0793234	0.106558	0.456626	0.986577	0.186429	0.218906	0.394414	0.914966	-0.0529915	0.155457	0.733198	0.988018
OPGS006174	ENSG00000105248	YJU2	19	4247080	4269088	p13.3	18	0.193	0.421	-0.0222814	0.026584	0.401947	0.933481	-0.00124426	0.0295735	0.96644	0.99545	0.172285	0.1526	0.258898	0.959032	-0.183965	0.0962053	0.0558486	0.865753	-0.385953	0.139807	0.00576935	0.535501	0.0307001	0.124651	0.80546	0.989953
OPGS005913	ENSG00000081791	DELE1	5	141923855	141942047	q31.3	8	0.208	0.431	-0.0229651	0.0274068	0.402068	0.933481	-0.0117851	0.0290519	0.684995	0.963385	-0.124434	0.202254	0.538398	0.978823	-0.111742	0.115424	0.332996	0.979036	-0.0356489	0.245933	0.884748	0.990193	-0.210359	0.188925	0.265513	0.981361
OPGS004375	ENSG00000066468	FGFR2	10	121478332	121598458	q26.13	45	0.375	0.617	-0.0155049	0.0185093	0.40221	0.933481	-0.0191839	0.0209357	0.359496	0.929949	0.103834	0.0829965	0.210911	0.94656	-0.0466298	0.0561856	0.406581	0.982682	-0.11853	0.110269	0.282411	0.885993	0.0855644	0.106474	0.421619	0.981361
OPGS005352	ENSG00000138376	BARD1	2	214725646	214809683	q35	65	0.252	0.494	-0.0181441	0.0216808	0.402664	0.933481	-0.0195484	0.0240943	0.417178	0.931452	0.021088	0.114466	0.853834	0.99583	0.0168208	0.07937	0.832163	0.987846	0.00984198	0.134372	0.941612	0.994545	-0.0780109	0.0956203	0.414591	0.981361
OPGS008173	ENSG00000257704	INAFM1	19	47274885	47275723	q13.32	13	0.11	0.296	-0.0441679	0.0527844	0.402727	0.933481	-0.0298889	0.055563	0.590627	0.954091	-0.11886	0.462857	0.797336	0.99583	-0.312825	0.228758	0.171471	0.95531	0.964458	0.4285	0.0243997	0.671512	-0.519155	0.442651	0.240864	0.981361
OPGS005278	ENSG00000205038	PKHD1L1	8	109362461	109537207	q23.1	73	0.258	0.489	-0.0208695	0.0249487	0.402875	0.933481	-0.0332476	0.0267276	0.21352	0.89094	-0.0230818	0.1642	0.888208	0.99583	0.0903507	0.0962771	0.348016	0.979036	0.0672536	0.290952	0.817198	0.981931	0.116762	0.145653	0.422758	0.981361
OPGS004159	ENSG00000011295	TTC19	17	15999784	16045015	p12	71	0.42	0.657	-0.0194767	0.0232898	0.402999	0.933481	-0.0179415	0.0255658	0.482819	0.937502	0.0699627	0.0934169	0.453899	0.976292	-0.0777665	0.0924334	0.400166	0.982682	-0.0608334	0.175819	0.729343	0.973445	-0.0546733	0.145427	0.706953	0.988018
OPGS006816	ENSG00000140563	MCTP2	15	94231538	94483952	q26.2	26	0.16	0.398	0.0258485	0.03091	0.403014	0.933481	0.0253105	0.0340159	0.456829	0.93175	0.00296832	0.132518	0.982129	0.996227	0.0367609	0.12008	0.759501	0.986577	0.128365	0.21691	0.553993	0.930575	0.0392751	0.174727	0.822151	0.989953
OPGS006831	ENSG00000172250		22	42500671	42512237	q13.2	30	0.159	0.367	-0.0321845	0.0385063	0.403255	0.933481	-0.00449829	0.0419195	0.914545	0.99486	-0.0677159	0.19453	0.727766	0.990721	-0.189183	0.146549	0.196729	0.95531	-0.467376	0.308495	0.129767	0.813874	-0.169306	0.220973	0.443568	0.981361
OPGS007746	ENSG00000169499	PLEKHA2	8	38901235	38973912	p11.22	33	0.124	0.339	-0.0279318	0.0334342	0.403476	0.933481	0.00160176	0.0363478	0.964851	0.995185	0.1231	0.183019	0.501198	0.978823	-0.354928	0.131759	0.00706487	0.865753	-0.196594	0.21844	0.368125	0.905328	-0.140099	0.19184	0.465211	0.981361
OPGS007968	ENSG00000130270	ATP8B3	19	1782075	1812276	p13.3	18	0.116	0.331	-0.0283324	0.0339241	0.403622	0.933481	-0.0235722	0.0389592	0.545147	0.949167	0.00360295	0.137956	0.979164	0.996218	-0.0658216	0.105127	0.53124	0.986577	-0.0480822	0.180241	0.78965	0.981931	0.0016755	0.169485	0.992112	0.999897
OPGS006187	ENSG00000119326	CTNNAL1	9	108942569	109013522	q31.3	40	0.192	0.244	0.023873	0.0285916	0.403737	0.933481	0.0308701	0.0299568	0.30278	0.927172	0.132948	0.229018	0.561568	0.978823	-0.197302	0.144547	0.172265	0.95531	0.561775	0.331095	0.0897501	0.785244	-0.164404	0.182257	0.367032	0.981361
OPGS006629	ENSG00000167553	TUBA1C	12	49188736	49274600	q13.12	40	0.169	0.374	-0.0274325	0.0328694	0.403949	0.933481	-0.0213813	0.0362125	0.554895	0.950899	0.0559453	0.140857	0.691237	0.985197	-0.133724	0.119595	0.263506	0.968502	-0.33786	0.268296	0.207928	0.87131	0.0448503	0.191729	0.815043	0.989953
OPGS005036	ENSG00000122390	NAA60	16	3443649	3486953	p13.3	52	0.283	0.467	0.0168475	0.0201897	0.404022	0.933481	0.00826426	0.0231707	0.72134	0.968696	0.252919	0.0843955	0.00272801	0.5702	-0.0682284	0.0700166	0.329828	0.979036	-0.0727679	0.102107	0.476055	0.927352	0.0582448	0.0846132	0.491222	0.988018
OPGS004972	ENSG00000085982	USP40	2	233475526	233566782	q37.1	50	0.29	0.463	0.0184094	0.0220684	0.404169	0.933481	0.028126	0.0233493	0.228368	0.91171	0.153947	0.129921	0.236049	0.954486	-0.147101	0.0963421	0.126797	0.95531	-0.018447	0.220611	0.93336	0.994545	-0.220438	0.193232	0.253956	0.981361
OPGS004107	ENSG00000131634	TMEM204	16	1528688	1555580	p13.3	34	0.435	0.565	0.0172516	0.0206831	0.404229	0.933481	0.00597462	0.0235064	0.799365	0.981244	0.00487787	0.153106	0.974584	0.996218	0.0759145	0.0536256	0.156881	0.95531	-0.167621	0.109781	0.126797	0.813874	0.309392	0.146609	0.034831	0.875986
OPGS005313	ENSG00000147576	ADHFE1	8	66432492	66468907	q13.1	72	0.255	0.498	0.0187833	0.0225466	0.404794	0.933481	0.00967394	0.0247039	0.695357	0.965022	0.141987	0.130635	0.277083	0.959032	0.0817885	0.0856921	0.339858	0.979036	0.024524	0.13514	0.855998	0.987603	0.0122779	0.115832	0.915584	0.992204
OPGS003924	ENSG00000151690	MFSD6	2	190408355	190509205	q32.2	77	0.496	0.704	-0.0137778	0.0165535	0.405227	0.933481	-0.00613438	0.0179912	0.733129	0.969778	-0.147732	0.0798029	0.064139	0.90946	-0.053284	0.0686582	0.437704	0.986577	0.0436381	0.108036	0.686271	0.957231	0.00176398	0.100769	0.986034	0.999169
OPGS006983	ENSG00000265590	C21orf59-TCP10L	21	32402511	32612865	q22.11	35	0.152	0.253	0.042384	0.0509517	0.405495	0.933481	0.0679788	0.0552498	0.218551	0.897797	-0.110675	0.21487	0.606498	0.978989	-0.0830958	0.213835	0.697574	0.986577	-0.553983	0.485236	0.253588	0.882734	0.0800914	0.328196	0.807204	0.989953
OPGS007564	ENSG00000136273	HUS1	7	47961882	47979615	p12.3	53	0.13	0.284	0.0268082	0.0322323	0.405567	0.933481	0.016404	0.036234	0.650748	0.958135	0.244753	0.184762	0.185273	0.94656	-0.0965048	0.102493	0.346413	0.979036	0.324282	0.201138	0.106909	0.80095	0.122406	0.14219	0.389316	0.981361
OPGS006209	ENSG00000178538	CA8	8	60185412	60281400	q12.1	58	0.191	0.44	0.0226367	0.0272434	0.406028	0.933481	0.0213365	0.0295929	0.470909	0.933637	0.257325	0.165986	0.121074	0.922194	0.0137005	0.10033	0.891383	0.991319	-0.265502	0.196734	0.177162	0.847894	-0.026714	0.156279	0.864273	0.989953
OPGS005416	ENSG00000100852	ARHGAP5	14	32076114	32159728	q12	59	0.245	0.496	0.0195025	0.0234776	0.406151	0.933481	0.0203964	0.0258369	0.429861	0.931452	-0.0316548	0.104222	0.761338	0.99583	0.030177	0.0797804	0.705245	0.986577	0.305673	0.269254	0.256267	0.882734	0.00283636	0.139988	0.983835	0.998944
OPGS006956	ENSG00000140718	FTO	16	53701692	54158512	q12.2	9	0.153	0.371	0.0273241	0.0329245	0.406593	0.933481	0.0630109	0.0364035	0.0834696	0.832407	-0.210409	0.154628	0.173594	0.946534	-0.209853	0.114187	0.0660906	0.88318	0.185479	0.240926	0.441384	0.916634	-0.109472	0.185163	0.554373	0.988018
OPGS008436	ENSG00000185787	MORF4L1	15	78810487	78903078	q25.1	30	0.103	0.263	0.031188	0.0375897	0.40671	0.933481	0.00260821	0.0425942	0.951173	0.99486	0.329862	0.165675	0.0464781	0.90946	-0.0486979	0.119064	0.682536	0.986577	0.211444	0.188802	0.262746	0.882734	0.321321	0.225436	0.154061	0.981361
OPGS008194	ENSG00000137145	DENND4C	9	19230435	19374281	p22.1	37	0.109	0.319	-0.0292913	0.0353055	0.406735	0.933481	-0.0443556	0.0390618	0.256157	0.916405	0.0834542	0.1275	0.512763	0.978823	-0.0606604	0.140828	0.666657	0.986577	0.0423771	0.250783	0.865813	0.989264	0.231896	0.237657	0.329185	0.981361
OPGS005622	ENSG00000010626	LRRC23	12	6873569	6914241	p13.31	31	0.227	0.486	0.0248697	0.0300111	0.407282	0.933481	0.0279075	0.0325178	0.39077	0.931452	0.260371	0.162663	0.109448	0.910784	-0.13614	0.124827	0.275437	0.970259	0.255953	0.169774	0.131655	0.815627	-0.376982	0.207236	0.068897	0.937423
OPGS005729	ENSG00000106991	ENG	9	127811130	127854773	q34.11	21	0.22	0.38	-0.0198453	0.0239511	0.407343	0.933481	-0.0173742	0.0264844	0.511815	0.941572	-0.0744266	0.083215	0.371114	0.96381	0.0118158	0.0895753	0.895057	0.991397	-0.333062	0.436912	0.445876	0.919678	0.0630789	0.15633	0.686583	0.988018
OPGS004721	ENSG00000140575	IQGAP1	15	90388242	90502239	q26.1	30	0.321	0.574	0.0168789	0.0203729	0.407389	0.933481	0.00641946	0.0224585	0.775004	0.979693	0.0169041	0.116623	0.884754	0.99583	0.0936091	0.0661452	0.157008	0.95531	0.0280991	0.14121	0.842271	0.986155	0.0345233	0.118433	0.770669	0.988018
OPGS005105	ENSG00000148344	PTGES	9	129738331	129753042	q34.11	53	0.276	0.495	0.0255044	0.0307995	0.407626	0.933481	0.00395678	0.0330802	0.904791	0.99486	0.0767793	0.164922	0.641538	0.982224	0.168464	0.119749	0.159484	0.95531	-0.0257062	0.269591	0.924035	0.993198	0.360263	0.235376	0.125872	0.981361
OPGS005178	ENSG00000132405	TBC1D14	4	6909242	7033118	p16.1	42	0.268	0.504	-0.0197491	0.0238567	0.407772	0.933481	-0.035758	0.0263943	0.175492	0.877241	-0.101826	0.113706	0.370507	0.96381	0.151439	0.0808446	0.0610388	0.865753	-0.106528	0.156761	0.496785	0.928543	0.124361	0.144509	0.389471	0.981361
OPGS006148	ENSG00000143252	SDHC	1	161314381	161363206	q23.3	23	0.194	0.264	-0.019141	0.0231349	0.40803	0.933481	-0.0388222	0.0265471	0.143634	0.863975	-0.0119935	0.0777331	0.87738	0.99583	-0.0749755	0.0947008	0.42853	0.986577	0.220521	0.12358	0.0743512	0.76444	0.099965	0.0989784	0.312511	0.981361
OPGS007240	ENSG00000228078		6	29934101	29934286	p22.1	12	0.142	0.331	0.0288826	0.0349142	0.408099	0.933481	0.0150549	0.0382931	0.694209	0.96501	0.0224991	0.143569	0.875472	0.99583	0.333773	0.147969	0.0240895	0.865753	0.240873	0.256791	0.34824	0.905328	-0.20522	0.192852	0.287269	0.981361
OPGS004055	ENSG00000175985	PLEKHD1	14	69484692	69531551	q24.1	72	0.448	0.672	-0.0144421	0.0174599	0.408149	0.933481	-0.0188645	0.01903	0.321539	0.929949	-0.0248917	0.0959104	0.795226	0.99583	-0.0529574	0.0771729	0.492576	0.986577	0.0203457	0.123972	0.86964	0.989264	0.0881119	0.076237	0.247778	0.981361
OPGS007031	ENSG00000148459	PDSS1	10	26697701	26746798	p12.1	29	0.151	0.395	0.0244801	0.0296211	0.408554	0.933481	0.0230023	0.0325798	0.480169	0.937502	0.0116654	0.148813	0.937518	0.996218	0.0875617	0.102198	0.391564	0.982122	0.155544	0.225449	0.49024	0.928412	-0.213071	0.168296	0.205495	0.981361
OPGS004193	ENSG00000172785	CBWD1	9	120837	179147	p24.3	60	0.413	0.635	-0.0150987	0.0182813	0.408855	0.933481	-0.0132388	0.0203595	0.515528	0.942511	-0.0678395	0.0893902	0.447904	0.976292	-0.0658089	0.0595249	0.268913	0.968502	0.107484	0.114719	0.348792	0.905328	0.0634445	0.104728	0.544644	0.988018
OPGS005189	ENSG00000118961	LDAH	2	20684014	20823130	p24.1	40	0.267	0.511	0.0182484	0.0221026	0.409018	0.933481	0.0305372	0.0243002	0.208874	0.89094	-0.0265441	0.123049	0.829206	0.99583	-0.0830561	0.0749172	0.267586	0.968502	0.0298347	0.14605	0.838136	0.984886	0.0171499	0.129525	0.894663	0.990533
OPGS008250	ENSG00000218537	MIF-AS1	22	23894426	23898930	q11.23	7	0.108	0.317	0.0342617	0.0415794	0.409935	0.933481	0.0426947	0.04497	0.342416	0.929949	0.0380051	0.204636	0.852664	0.99583	0.0410264	0.165688	0.804434	0.987205	0.381133	0.348792	0.274515	0.883289	-0.533108	0.264408	0.0437755	0.937423
OPGS003708	ENSG00000149084	HSD17B12	11	43680680	43856617	p11.2	104	0.594	0.76	0.011593	0.0140755	0.410148	0.933481	0.0171141	0.0156043	0.272747	0.922739	-0.0462677	0.0614215	0.451281	0.976292	0.026674	0.0520287	0.608176	0.986577	0.0530657	0.108746	0.625565	0.947688	-0.0576227	0.0685133	0.400323	0.981361
OPGS007395	ENSG00000230587	LINC02580	2	43031797	43217246	p21	43	0.136	0.358	-0.0237014	0.0287909	0.410379	0.933481	-0.0480897	0.0309477	0.120208	0.847762	-0.0151718	0.15973	0.924328	0.996218	0.194711	0.121106	0.107885	0.928755	0.125858	0.241867	0.602811	0.944403	0.155969	0.165922	0.347208	0.981361
OPGS005730	ENSG00000121716	PILRB	7	100352176	100367831	q22.1	26	0.22	0.464	0.0328904	0.039998	0.410905	0.933481	0.0401703	0.0428583	0.348614	0.929949	-0.237312	0.21882	0.278138	0.959032	0.0468314	0.176151	0.790348	0.986577	-0.134208	0.401608	0.738247	0.973445	0.0629037	0.221103	0.776028	0.988018
OPGS004861	ENSG00000115290	GRB14	2	164492417	164621482	q24.3	71	0.303	0.446	0.0165118	0.0200857	0.411038	0.933481	0.0130886	0.0230166	0.569587	0.954091	-0.0982176	0.140659	0.485009	0.976292	0.0568496	0.0584263	0.330547	0.979036	0.0523995	0.0830861	0.52826	0.929489	-0.0594167	0.103289	0.565123	0.988018
OPGS004176	ENSG00000161533	ACOX1	17	75941507	75979177	q25.1	41	0.416	0.621	-0.016875	0.0205303	0.411103	0.933481	-0.0281476	0.0223374	0.207628	0.89094	-0.0115686	0.108754	0.915286	0.996218	0.0774146	0.074755	0.300399	0.979036	0.047399	0.132454	0.720454	0.972831	0.067442	0.152586	0.658495	0.988018
OPGS007194	ENSG00000170128	GPR25	1	200872981	200874178	q32.1	30	0.144	0.374	0.0267147	0.0325168	0.411324	0.933481	0.0214303	0.0343358	0.532536	0.94747	0.00978944	0.20627	0.962147	0.996218	0.113617	0.133048	0.393127	0.982122	-0.920306	0.517818	0.0755225	0.764902	0.210503	0.279614	0.45155	0.981361
OPGS007375	ENSG00000145555	MYO10	5	16661907	16936288	p15.1	26	0.137	0.362	-0.0249217	0.0303366	0.411358	0.933481	-0.048262	0.0332362	0.146477	0.863975	-0.183023	0.135316	0.176196	0.94656	0.138306	0.121138	0.253569	0.967872	0.0628629	0.237775	0.791487	0.981931	0.349838	0.163222	0.0320868	0.875986
OPGS007612	ENSG00000272368	AC074032.1	12	50112197	50165618	q13.12	16	0.128	0.355	0.0338052	0.0411707	0.41159	0.933481	0.0433187	0.0446735	0.33221	0.929949	-0.0637794	0.223017	0.774891	0.99583	-0.0499199	0.152732	0.743784	0.986577	0.0792412	0.308235	0.797117	0.981931	0.0109574	0.263242	0.966798	0.995646
OPGS004141	ENSG00000064270	ATP2C2	16	84368527	84464187	q24.1	60	0.426	0.667	0.0148302	0.0180679	0.411758	0.933481	0.0258848	0.019961	0.194711	0.882223	0.00371012	0.0952181	0.968919	0.996218	-0.00830578	0.0616907	0.8929	0.991397	-0.0863568	0.115202	0.453489	0.921057	-0.102651	0.101352	0.31115	0.981361
OPGS005366	ENSG00000026103	FAS	10	88953813	89029605	q23.31	21	0.25	0.503	-0.0177649	0.0216566	0.412044	0.933481	-0.0190873	0.0235813	0.418272	0.931452	0.0765702	0.113184	0.498717	0.978823	-0.057869	0.0842577	0.492203	0.986577	0.132376	0.144125	0.35837	0.905328	-0.0581821	0.125628	0.64327	0.988018
OPGS008522	ENSG00000179406	LINC00174	7	66376044	66493606	q11.21	26	0.101	0.232	0.0415016	0.0506009	0.412116	0.933481	0.0440713	0.0538222	0.412882	0.931452	-0.297418	0.314901	0.344924	0.96381	0.0973995	0.1909	0.609903	0.986577	-0.386023	0.589642	0.512679	0.928543	0.160488	0.47862	0.737388	0.988018
OPGS004489	ENSG00000204622		6	30006606	30009539	p22.1	45	0.357	0.577	0.0190563	0.0232386	0.4122	0.933481	0.0195067	0.0261564	0.455806	0.93175	0.00681506	0.110972	0.951031	0.996218	-0.00443495	0.0854112	0.958589	0.997678	0.139526	0.125591	0.266586	0.882734	-0.0367595	0.0977974	0.707011	0.988018
OPGS005635	ENSG00000148450	MSRB2	10	23095579	23122013	p12.2	42	0.226	0.372	-0.0297152	0.0362521	0.412397	0.933481	-0.0300451	0.0389962	0.441026	0.93175	-0.284875	0.199719	0.153759	0.930919	0.0432039	0.149433	0.772491	0.986577	-0.0535339	0.300132	0.858434	0.987603	0.104973	0.217555	0.629443	0.988018
OPGS008472	ENSG00000135596	MICAL1	6	109444062	109465968	q21	18	0.102	0.27	0.0304043	0.0371253	0.412806	0.933481	0.0898315	0.0436837	0.0397433	0.744865	-0.0974656	0.152122	0.521714	0.978823	-0.23157	0.119599	0.0528396	0.865753	-0.170123	0.155444	0.273765	0.883133	0.0781451	0.149542	0.601277	0.988018
OPGS005611	ENSG00000125772	GPCPD1	20	5544404	5611006	p12.3	29	0.228	0.467	0.0196787	0.0240371	0.412969	0.933481	0.0257423	0.0261678	0.325244	0.929949	0.0383103	0.109288	0.725929	0.990583	0.097819	0.100016	0.328057	0.979036	-0.144886	0.197617	0.463457	0.926453	-0.18194	0.130155	0.16215	0.981361
OPGS007211	ENSG00000143933	CALM2	2	47160084	47176921	p21	33	0.143	0.351	0.0261079	0.0318975	0.413075	0.933481	0.0336928	0.0351029	0.337142	0.929949	-0.0985285	0.132198	0.456085	0.976292	0.0229347	0.134048	0.864151	0.989505	0.0772323	0.198256	0.696864	0.963785	0.0504718	0.178519	0.777387	0.988018
OPGS005370	ENSG00000185669	SNAI3	16	88677688	88686507	q24.2	36	0.249	0.489	-0.0199057	0.0243222	0.413119	0.933481	-0.0224869	0.0263527	0.39349	0.931452	0.115635	0.133783	0.387395	0.965747	-0.0199812	0.101128	0.843372	0.989478	-0.0694443	0.299136	0.816422	0.981931	-0.122882	0.110747	0.267182	0.981361
OPGS004259	ENSG00000259652	AC090181.1	15	77043680	77045160	q24.3	86	0.399	0.635	-0.0171115	0.0209096	0.413155	0.933481	-0.018001	0.0225209	0.424115	0.931452	-0.00407127	0.113343	0.971346	0.996218	-0.0108202	0.0797707	0.892105	0.991319	-0.28275	0.191496	0.139801	0.821499	0.0740249	0.139966	0.596891	0.988018
OPGS005948	ENSG00000206190	ATP10A	15	25677273	25865184	q12	47	0.206	0.455	0.0208599	0.0254983	0.413306	0.933481	0.0187421	0.0284266	0.509693	0.940176	0.207456	0.110406	0.0602416	0.90946	0.0126454	0.0881476	0.885929	0.989505	-0.172566	0.159848	0.280337	0.885463	-0.062834	0.144924	0.664604	0.988018
OPGS006347	ENSG00000100243	CYB5R3	22	42615730	42720870	q13.2	23	0.184	0.381	-0.0322106	0.0393749	0.41333	0.933481	-0.0424742	0.0425801	0.318516	0.929949	0.00309733	0.169384	0.985411	0.996238	-0.0209392	0.153538	0.891523	0.991319	0.323765	0.486675	0.505885	0.928543	0.169276	0.297617	0.569512	0.988018
OPGS004396	ENSG00000256581		12	129013336	129016663	q24.33	39	0.371	0.603	0.015609	0.0190883	0.413514	0.933481	0.0230588	0.0205355	0.261489	0.91693	-0.0919628	0.102642	0.370275	0.96381	-0.0597152	0.0804852	0.458124	0.986577	0.122218	0.170861	0.47442	0.926453	-0.00341957	0.10797	0.974734	0.996662
OPGS004684	ENSG00000123600	METTL8	2	171315746	171434802	q31.1	106	0.326	0.521	-0.0169734	0.0207602	0.413591	0.933481	-0.010479	0.021987	0.633646	0.955248	-0.0139503	0.127693	0.913005	0.996218	-0.0855304	0.0888462	0.335708	0.979036	0.113775	0.372244	0.759875	0.977223	-0.135342	0.136997	0.323192	0.981361
OPGS003807	ENSG00000092758	COL9A3	20	62816244	62841159	q13.33	55	0.546	0.729	0.0138422	0.0169428	0.413929	0.933481	0.00804201	0.0193695	0.678003	0.960438	0.132996	0.0744905	0.0741948	0.90946	-0.0182456	0.0524058	0.72772	0.986577	-0.00752953	0.0910489	0.934092	0.994545	0.0854183	0.0827608	0.30202	0.981361
OPGS005180	ENSG00000159556	ISL2	15	76336773	76342475	q24.3	57	0.268	0.482	0.0238367	0.0291985	0.41429	0.933481	0.0349852	0.0311491	0.261373	0.91693	0.0471289	0.156307	0.763022	0.99583	-0.406237	0.128209	0.001532	0.865753	0.299323	0.278685	0.282798	0.885993	0.403112	0.20383	0.0479637	0.937423
OPGS006281	ENSG00000101367	MAPRE1	20	32819954	32850405	q11.21	38	0.187	0.411	-0.0235525	0.0288518	0.414314	0.933481	-0.036739	0.032298	0.255328	0.916405	0.205394	0.196829	0.29671	0.959032	0.181677	0.0936099	0.0522835	0.865753	-0.167607	0.133941	0.210808	0.876641	-0.238443	0.153679	0.120767	0.981361
OPGS004285	ENSG00000251364	AC107884.1	11	7418826	7513675	p15.4	28	0.392	0.631	-0.0305371	0.0374124	0.41437	0.933481	-0.022434	0.0411006	0.585182	0.954091	0.0347077	0.174801	0.84261	0.99583	-0.0711602	0.143647	0.620331	0.986577	-0.263581	0.259886	0.310479	0.886872	-0.0314438	0.198384	0.874063	0.989953
OPGS005989	ENSG00000165868	HSPA12A	10	116671192	116850251	q25.3	30	0.204	0.423	0.0209163	0.0256303	0.414456	0.933481	0.00864387	0.0283371	0.760338	0.975932	0.120112	0.136363	0.37841	0.96381	0.000821191	0.0887765	0.99262	0.998952	0.101831	0.158759	0.521254	0.929489	0.217672	0.137488	0.113375	0.981361
OPGS008353	ENSG00000170801	HTRA3	4	8269754	8307098	p16.1	15	0.105	0.315	0.0284746	0.0348949	0.414494	0.933481	0.0319552	0.0387808	0.409942	0.931452	-0.106755	0.136766	0.435057	0.975661	0.105113	0.132745	0.428455	0.986577	0.439719	0.233896	0.0601108	0.748333	-0.212621	0.197059	0.280599	0.981361
OPGS006297	ENSG00000119977	TCTN3	10	95659823	95694143	q24.1	22	0.186	0.38	0.0227617	0.0278957	0.414526	0.933481	0.009897	0.0300175	0.741621	0.973637	0.106555	0.136683	0.435637	0.975661	0.0555209	0.117766	0.637319	0.986577	0.117151	0.226258	0.604615	0.944403	0.268576	0.189507	0.156414	0.981361
OPGS004309	ENSG00000168653	NDUFS5	1	39026318	39034636	p34.3	35	0.387	0.624	0.0156971	0.0192531	0.414899	0.933481	0.0298438	0.0209102	0.153512	0.863975	-0.276298	0.112893	0.0143878	0.811506	-0.0625039	0.0689581	0.364722	0.979036	0.110433	0.14275	0.439164	0.915831	0.0729195	0.1211	0.547079	0.988018
OPGS008459	ENSG00000158711	ELK4	1	205597556	205632011	q32.1	21	0.103	0.322	-0.0287132	0.035228	0.415033	0.933481	0.0155572	0.0388471	0.688809	0.963674	-0.198449	0.172997	0.25133	0.959032	-0.258572	0.121665	0.0335641	0.865753	-0.253289	0.230014	0.270816	0.882734	-0.185385	0.216547	0.391944	0.981361
OPGS008092	ENSG00000166912	MTMR10	15	30938941	30991628	q13.3	19	0.113	0.304	0.0275777	0.0338404	0.41511	0.933481	0.0343145	0.0364394	0.346353	0.929949	-0.0298023	0.146949	0.839286	0.99583	0.197636	0.150201	0.188237	0.95531	-0.377986	0.396815	0.340819	0.905328	-0.321048	0.214392	0.134269	0.981361
OPGS005172	ENSG00000204136		9	121444991	121499844	q33.2	43	0.269	0.495	-0.017453	0.0214261	0.415319	0.933481	-0.0105518	0.0245139	0.666876	0.958245	-0.0307809	0.096	0.748487	0.994797	-0.0882335	0.061024	0.14821	0.95531	0.0641772	0.132256	0.6275	0.947688	0.0243441	0.115026	0.832389	0.989953
OPGS003648	ENSG00000089177	KIF16B	20	16272104	16573448	p12.1	163	0.641	0.795	-0.0113705	0.0139662	0.415564	0.933481	-0.01728	0.0155452	0.26631	0.91693	0.0113251	0.0584776	0.846438	0.99583	0.0351454	0.0507811	0.488877	0.986577	-0.00824152	0.0943011	0.930357	0.994545	0.00298828	0.0730824	0.967384	0.995646
OPGS005550	ENSG00000163412	EIF4E3	3	71675414	71754773	p13	25	0.234	0.489	-0.0214797	0.026389	0.415665	0.933481	-0.00381739	0.0294478	0.896857	0.99486	-0.171106	0.0947147	0.0708346	0.90946	-0.0257189	0.0939714	0.784324	0.986577	-0.0208423	0.22312	0.925576	0.993424	-0.129482	0.168351	0.441822	0.981361
OPGS004823	ENSG00000055211	GINM1	6	149566294	149591748	q25.1	67	0.308	0.551	-0.0181046	0.0222838	0.416531	0.933481	-0.0158422	0.0239311	0.507976	0.940176	-0.170377	0.159522	0.2855	0.959032	0.0295624	0.0818695	0.718031	0.986577	-0.366866	0.230488	0.111454	0.802913	0.0230134	0.13129	0.860854	0.989953
OPGS006363	ENSG00000158286	RNF207	1	6205475	6221299	p36.31	21	0.183	0.377	-0.0219627	0.0270331	0.41654	0.933481	0.00235588	0.0299377	0.937277	0.99486	-0.231357	0.111666	0.038278	0.868738	-0.157661	0.0968762	0.103643	0.913395	-0.0206012	0.192387	0.914724	0.993198	0.05403	0.167315	0.746753	0.988018
OPGS003710	ENSG00000250966		4	112564988	112565398	q25	120	0.593	0.729	-0.0149807	0.0184465	0.416725	0.933481	-0.0146795	0.0201936	0.467264	0.93175	-0.0713125	0.0886011	0.420894	0.97243	0.0357118	0.0689697	0.604605	0.986577	-0.0919753	0.122297	0.452012	0.921057	0.0203085	0.116539	0.861658	0.989953
OPGS008438	ENSG00000151240	DIP2C	10	274201	689668	p15.3	44	0.103	0.275	-0.0389613	0.0479918	0.416889	0.933481	-2.87158e-05	0.0527759	0.999566	0.99977	-0.385688	0.196732	0.0499407	0.90946	-0.258383	0.183174	0.158366	0.95531	0.0458046	0.342168	0.893509	0.992406	0.126531	0.321848	0.694218	0.988018
OPGS007124	ENSG00000165280	VCP	9	35053928	35072668	p13.3	26	0.147	0.368	-0.025053	0.0308653	0.41697	0.933481	-0.0109952	0.0332412	0.740819	0.97328	-0.0288763	0.186329	0.876842	0.99583	-0.0979102	0.1237	0.428643	0.986577	-0.367474	0.229045	0.108631	0.802033	-0.0426018	0.183813	0.816718	0.989953
OPGS006182	ENSG00000197362	ZNF786	7	149069641	149090782	q36.1	48	0.193	0.424	-0.0293506	0.0361679	0.417073	0.933481	0.00956931	0.039664	0.809354	0.982072	-0.429595	0.157599	0.00641317	0.712636	-0.12772	0.127027	0.314679	0.979036	-0.333399	0.393725	0.397117	0.9151	-0.016994	0.241993	0.944014	0.993355
OPGS006152	ENSG00000259207	ITGB3	17	47253827	47313743	q21.32	49	0.194	0.426	-0.0208222	0.0256671	0.417228	0.933481	-0.0118213	0.02853	0.678621	0.960438	0.0372689	0.0987829	0.705965	0.986349	-0.0468777	0.0956624	0.624111	0.986577	0.119353	0.183347	0.515066	0.929489	-0.420922	0.149958	0.00500167	0.711638
OPGS004786	ENSG00000163931	TKT	3	53224712	53256052	p21.1	60	0.311	0.527	0.0178676	0.0220293	0.417317	0.933481	0.0119318	0.0234802	0.61134	0.954091	0.274629	0.137046	0.0450796	0.90946	-0.0247734	0.100697	0.805667	0.987205	0.0341736	0.217871	0.875361	0.990193	0.0714597	0.119583	0.550126	0.988018
OPGS007708	ENSG00000177054	ZDHHC13	11	19117099	19176422	p15.1	27	0.125	0.334	0.0269849	0.0332809	0.417467	0.933481	0.0451874	0.0359891	0.209267	0.89094	-0.445233	0.202318	0.0277604	0.844972	-0.0320777	0.128961	0.803563	0.987205	-0.34742	0.257114	0.176621	0.847894	0.193104	0.185361	0.297517	0.981361
OPGS008263	ENSG00000170242	USP47	11	11841423	11961887	p15.3	32	0.107	0.325	0.0297708	0.0367627	0.418049	0.933481	0.0217883	0.0393165	0.579458	0.954091	-0.00389712	0.244738	0.987295	0.997022	0.043803	0.147085	0.76585	0.986577	0.412951	0.313144	0.18726	0.847894	0.143813	0.232109	0.535527	0.988018
OPGS003931	ENSG00000196189	SEMA4A	1	156147366	156177752	q22	42	0.492	0.713	-0.012105	0.0149487	0.418075	0.933481	-0.0102878	0.016047	0.521455	0.944547	-0.0240377	0.0823996	0.7705	0.99583	-0.00440172	0.0622728	0.943649	0.997678	-0.109946	0.174956	0.529729	0.929489	-0.0312983	0.0823862	0.704022	0.988018
OPGS006722	ENSG00000152778	IFIT5	10	89414568	89421605	q23.31	20	0.164	0.391	-0.0253578	0.0313202	0.418153	0.933481	-0.00182858	0.0348205	0.958119	0.995185	-0.148134	0.120104	0.217432	0.94656	-0.085394	0.124573	0.493033	0.986577	-0.193719	0.195916	0.322767	0.891272	-0.132598	0.174475	0.447266	0.981361
OPGS004001	ENSG00000237004		7	32728569	32729011	p14.3	124	0.463	0.582	-0.0203215	0.0251176	0.418483	0.933481	-0.0123204	0.0280719	0.660743	0.958245	0.0802303	0.109462	0.463588	0.976292	-0.0356103	0.0942308	0.705501	0.986577	-0.24732	0.15821	0.117997	0.802913	-0.114962	0.115411	0.319198	0.981361
OPGS005289	ENSG00000182179	UBA7	3	49805209	49813953	p21.31	22	0.258	0.517	0.0328132	0.0405785	0.418725	0.933481	0.0439521	0.0445798	0.324172	0.929949	0.129117	0.198726	0.515869	0.978823	-0.118472	0.138877	0.39362	0.982122	0.0964114	0.27739	0.728166	0.973445	0.0415607	0.279983	0.881996	0.989953
OPGS005646	ENSG00000158270	COLEC12	18	316737	500722	p11.32	37	0.225	0.458	0.0196847	0.0243483	0.418825	0.933481	0.0216394	0.0262334	0.409439	0.931452	0.125317	0.116638	0.282638	0.959032	0.0476516	0.0970803	0.623534	0.986577	-0.493396	0.238306	0.0384118	0.70637	-0.105846	0.174406	0.543922	0.988018
OPGS008449	ENSG00000255569	TRAV1-1	14	21621838	21622567	q11.2	20	0.103	0.318	0.0283347	0.0350574	0.418954	0.933481	0.0161714	0.0382002	0.672053	0.959989	0.171415	0.189336	0.365281	0.96381	0.021672	0.139901	0.876892	0.989505	0.279323	0.311561	0.369972	0.905328	0.0869482	0.16426	0.596575	0.988018
OPGS007569	ENSG00000175274	TP53I11	11	44885903	44951306	p11.2	29	0.13	0.349	-0.0410402	0.0508083	0.419237	0.933481	-0.058258	0.0549187	0.288779	0.924754	0.151963	0.277555	0.584032	0.978823	0.067355	0.204615	0.742021	0.986577	-0.0971295	0.446847	0.827923	0.981931	-0.0256811	0.271199	0.924557	0.992434
OPGS006222	ENSG00000101230	ISM1	20	13221274	13300651	p12.1	23	0.191	0.39	-0.0229063	0.0283659	0.419361	0.933481	-0.0301089	0.0301565	0.318074	0.929949	-0.101835	0.172929	0.555941	0.978823	0.171554	0.127279	0.177704	0.95531	-0.178638	0.215495	0.407122	0.9151	0.0520113	0.200007	0.794827	0.989503
OPGS004465	ENSG00000027847	B4GALT7	5	177600132	177610330	q35.3	26	0.36	0.597	-0.0218494	0.0270676	0.419542	0.933481	-0.0219678	0.0285241	0.441212	0.93175	0.324315	0.198479	0.102258	0.910784	-0.020792	0.112246	0.853043	0.989505	-0.444667	0.491809	0.365918	0.905328	-0.236706	0.198752	0.233668	0.981361
OPGS005247	ENSG00000106034	CPED1	7	120988697	121297442	q31.31	62	0.261	0.51	0.0189112	0.0234324	0.419636	0.933481	0.0141012	0.0256567	0.582587	0.954091	0.0605019	0.101764	0.552157	0.978823	0.0123043	0.0903514	0.891677	0.991319	-0.0910554	0.168776	0.589538	0.937942	0.191845	0.148312	0.195832	0.981361
OPGS004035	ENSG00000165898	ISCA2	14	74493756	74497106	q24.3	42	0.455	0.643	-0.0135994	0.0168513	0.419652	0.933481	-0.00868545	0.0185063	0.638838	0.956469	0.188446	0.0847799	0.0262312	0.841284	-0.0943058	0.0611163	0.122817	0.95531	-0.161551	0.101168	0.110299	0.802913	-0.0552133	0.105934	0.602226	0.988018
OPGS008398	ENSG00000125304	TM9SF2	13	99446311	99564048	q32.3	28	0.104	0.31	0.027097	0.0335978	0.419947	0.933481	0.0369412	0.0373833	0.323068	0.929949	-0.0269708	0.155795	0.862559	0.99583	-0.0574233	0.122999	0.6406	0.986577	-0.110239	0.236743	0.641468	0.94845	0.102797	0.150525	0.494656	0.988018
OPGS007656	ENSG00000177606	JUN	1	58776845	58784048	p32.1	22	0.127	0.348	0.0266963	0.0331015	0.419955	0.933481	0.0253468	0.0363151	0.485198	0.937502	-0.159785	0.186035	0.390398	0.965775	0.0671175	0.117784	0.568788	0.986577	0.133952	0.233743	0.566594	0.933366	0.0731634	0.171313	0.669325	0.988018
OPGS008016	ENSG00000166927	MS4A7	11	60378485	60395951	q12.2	37	0.115	0.335	0.0267217	0.0331384	0.42003	0.933481	0.0404241	0.0358046	0.25889	0.91693	-0.0422587	0.163808	0.796424	0.99583	0.0759626	0.138527	0.583444	0.986577	-0.0643978	0.227807	0.777417	0.980734	-0.406608	0.220403	0.0650611	0.937423
OPGS004631	ENSG00000221890	NPTXR	22	38818452	38844028	q13.1	43	0.336	0.506	0.0162678	0.0201905	0.420406	0.933481	0.016704	0.0216487	0.440353	0.93175	0.12858	0.104957	0.220546	0.946822	0.00334189	0.0860935	0.969036	0.998543	-0.180322	0.22532	0.423541	0.9151	-0.0846334	0.119075	0.477234	0.984224
OPGS008105	ENSG00000250274	AC034199.1	5	170308701	170312806	q35.1	5	0.112	0.333	0.0255969	0.0317723	0.420453	0.933481	0.0462889	0.0365693	0.205589	0.89094	-0.0511942	0.133455	0.701271	0.986349	-0.0154391	0.0975355	0.874226	0.989505	-0.182	0.166323	0.273842	0.883133	0.0180612	0.152159	0.905513	0.990902
OPGS006673	ENSG00000174482	LINGO2	9	27937617	29213601	p21.1	52	0.167	0.399	-0.0249908	0.0310581	0.421023	0.933481	-0.0584132	0.0340329	0.0860934	0.832407	0.0872445	0.145504	0.548773	0.978823	0.125812	0.115591	0.276408	0.970384	0.457895	0.221346	0.0385762	0.70637	0.0872685	0.188165	0.642801	0.988018
OPGS006414	ENSG00000164574	GALNT10	5	154190730	154420984	q33.2	77	0.18	0.419	0.0238831	0.0296831	0.421049	0.933481	0.0198566	0.0322028	0.537491	0.947577	0.00534663	0.149791	0.971527	0.996218	-0.00497469	0.112177	0.964628	0.998115	0.209636	0.281433	0.45634	0.923098	0.185693	0.174865	0.288272	0.981361
OPGS004597	ENSG00000083097	DOP1A	6	83067666	83171350	q14.1	90	0.34	0.468	-0.0172017	0.0213853	0.421183	0.933481	-0.0222776	0.0227238	0.326907	0.929949	0.0294942	0.16507	0.858192	0.99583	0.047733	0.0903478	0.597274	0.986577	0.0917912	0.168379	0.585652	0.937548	-0.102419	0.137332	0.455802	0.981361
OPGS008319	ENSG00000211772	TRBC2	7	142801041	142802748	q34	8	0.106	0.303	0.0518363	0.0644466	0.421206	0.933481	0.0553706	0.0664012	0.404348	0.931452	-0.0060544	0.571146	0.991542	0.997136	0.151248	0.333909	0.650576	0.986577	-2.64676	2.91799	0.364382	0.905328	-1.13086	0.807203	0.161225	0.981361
OPGS003946	ENSG00000204161	TMEM273	10	49154725	49188585	q11.23	107	0.486	0.666	0.0146593	0.0182316	0.421362	0.933481	0.0206616	0.019532	0.290131	0.924754	0.10949	0.0965877	0.256971	0.959032	-0.149731	0.0709137	0.0347338	0.865753	0.0756356	0.226848	0.738818	0.973445	0.132059	0.132577	0.319208	0.981361
OPGS007286	ENSG00000178449	COX14	12	50112082	50120457	q13.12	22	0.14	0.374	0.0267089	0.0332258	0.421478	0.933481	0.0178502	0.0371478	0.630858	0.954377	-0.000827374	0.156593	0.995784	0.99741	0.160943	0.109949	0.143248	0.95531	-0.129993	0.215573	0.5465	0.930023	0.0312064	0.172402	0.85636	0.989953
OPGS008296	ENSG00000181458	TMEM45A	3	100492619	100577444	q12.2	21	0.107	0.321	-0.0293643	0.03653	0.421489	0.933481	-0.0103121	0.0416212	0.804321	0.981244	-0.0994	0.13304	0.454978	0.976292	-0.0575001	0.117935	0.625864	0.986577	-0.233523	0.220446	0.289453	0.886747	-0.132942	0.214815	0.536004	0.988018
OPGS007647	ENSG00000179163	FUCA1	1	23845077	23868290	p36.11	17	0.127	0.342	-0.0296002	0.0368324	0.421601	0.933481	-0.0112722	0.0409768	0.78325	0.981244	-0.398002	0.225247	0.0772347	0.90946	-0.0848132	0.111464	0.446717	0.986577	0.115264	0.24255	0.634633	0.947688	-0.159745	0.212385	0.451963	0.981361
OPGS007604	ENSG00000272462	U91328.1	6	25992641	26041465	p22.2	51	0.128	0.342	0.0295242	0.0367384	0.421608	0.933481	0.0201893	0.0393624	0.608015	0.954091	0.156815	0.188077	0.404406	0.969954	-0.0113019	0.151368	0.940481	0.997394	0.309438	0.30404	0.308795	0.886872	0.0909037	0.291267	0.754967	0.988018
OPGS005411	ENSG00000068615	REEP1	2	86213993	86338083	p11.2	31	0.245	0.406	-0.0249432	0.0310444	0.421704	0.933481	-0.0485655	0.0335628	0.147896	0.863975	0.23614	0.13631	0.0832075	0.90946	0.0507583	0.134901	0.706721	0.986577	0.0928058	0.293647	0.751968	0.97555	0.0437199	0.188864	0.816935	0.989953
OPGS006825	ENSG00000100461	RBM23	14	22893204	22919182	q11.2	14	0.16	0.23	-0.0230937	0.0287454	0.42175	0.933481	-0.0147819	0.0333468	0.657564	0.958245	-0.0708854	0.0676122	0.294449	0.959032	-0.000537985	0.113014	0.996202	0.999104	0.231608	0.654372	0.723385	0.973445	-0.0925475	0.3485	0.790578	0.988018
OPGS003623	ENSG00000248905	FMN1	15	32765544	33194714	q13.3	94	0.664	0.817	0.010757	0.0134054	0.422299	0.933792	0.0127895	0.0152958	0.403073	0.931452	-0.00314661	0.0614196	0.959141	0.996218	0.0323844	0.042447	0.445502	0.986577	-0.0830559	0.0733096	0.257236	0.882734	0.0233138	0.0604413	0.699699	0.988018
OPGS005681	ENSG00000118777	ABCG2	4	88090150	88231628	q22.1	24	0.222	0.465	0.020677	0.0257725	0.422385	0.933792	0.0225928	0.0277658	0.415822	0.931452	0.165575	0.128594	0.197895	0.94656	-0.082107	0.105509	0.436451	0.986577	-0.418186	0.217566	0.0545925	0.735192	0.318285	0.17257	0.0651272	0.937423
OPGS006420	ENSG00000173660	UQCRH	1	46303698	46316776	p33	28	0.18	0.296	0.0243931	0.0304209	0.422637	0.933792	0.0226355	0.0328233	0.490436	0.937502	0.229111	0.172188	0.183325	0.94656	-0.116796	0.134601	0.38555	0.980873	0.943954	0.611228	0.122502	0.811938	0.041929	0.130428	0.747852	0.988018
OPGS006916	ENSG00000108828	VAT1	17	43014607	43025123	q21.31	38	0.155	0.387	-0.024773	0.0308956	0.422652	0.933792	-0.026711	0.0333601	0.423312	0.931452	0.0271356	0.185789	0.883877	0.99583	0.00654427	0.116351	0.955146	0.997678	-0.180073	0.336888	0.592982	0.941062	-0.0341296	0.166656	0.837736	0.989953
OPGS006615	ENSG00000157873	TNFRSF14	1	2555639	2565382	p36.32	17	0.17	0.411	-0.0473406	0.0591161	0.423243	0.934027	-0.0492658	0.0638205	0.440148	0.93175	0.228095	0.413637	0.581333	0.978823	-0.178548	0.18544	0.335632	0.979036	0.893901	0.618659	0.148485	0.823763	-0.099907	0.612183	0.870363	0.989953
OPGS005246	ENSG00000255389	Z97989.1	6	111599875	111602295	q21	75	0.261	0.447	-0.0179497	0.0224235	0.42343	0.934027	0.00104926	0.0251251	0.966689	0.995497	-0.0441515	0.0902064	0.624523	0.979013	-0.109281	0.0719134	0.128605	0.95531	-0.376176	0.199547	0.0594092	0.743743	0.0596511	0.13212	0.651636	0.988018
OPGS007591	ENSG00000137831	UACA	15	70654554	70763558	q23	25	0.129	0.335	0.0289311	0.0361526	0.423566	0.934027	0.0278626	0.0398839	0.484807	0.937502	-0.100732	0.163806	0.538591	0.978823	-0.129897	0.148997	0.383311	0.980652	0.132133	0.233216	0.571007	0.933723	0.296981	0.171327	0.0830215	0.945213
OPGS008030	ENSG00000008988	RPS20	8	56067254	56074510	q12.1	28	0.115	0.159	-0.0395151	0.0493872	0.423649	0.934027	-0.0748297	0.0542615	0.167877	0.875309	0.234142	0.162201	0.148872	0.925124	-0.0161212	0.224883	0.942851	0.997678	1.02102	0.769605	0.184617	0.847894	-0.0472552	0.321986	0.88332	0.989953
OPGS005433	ENSG00000204516	MICB	6	31494881	31511124	p21.33	61	0.244	0.336	-0.0197518	0.0246897	0.42371	0.934027	0.000963676	0.0276822	0.97223	0.996017	-0.0470901	0.128389	0.713784	0.986349	-0.0570139	0.105198	0.587839	0.986577	-0.102637	0.138661	0.459178	0.924695	-0.149165	0.0884786	0.0918184	0.963503
OPGS008154	ENSG00000171105	INSR	19	7112255	7294414	p13.2	17	0.11	0.324	0.0297987	0.0372777	0.424074	0.934411	0.0047395	0.0407752	0.907466	0.99486	0.370947	0.188685	0.049304	0.90946	0.0164734	0.149098	0.912023	0.993622	-0.0565573	0.24288	0.815869	0.981931	0.271445	0.192402	0.158297	0.981361
OPGS007180	ENSG00000122483	CCDC18	1	93179919	93278730	p22.1	20	0.144	0.377	-0.0256867	0.032147	0.424269	0.934419	-0.024964	0.0344347	0.468473	0.93175	-0.245368	0.217878	0.260093	0.959032	0.00791181	0.116177	0.945705	0.997678	0.33235	0.365643	0.363378	0.905328	-0.0729279	0.222587	0.743186	0.988018
OPGS006785	ENSG00000213901	SLC23A3	2	219161465	219170095	q35	18	0.161	0.398	-0.0274303	0.0343639	0.424737	0.93489	-0.0199093	0.0370509	0.591026	0.954091	-0.237451	0.199251	0.233371	0.952705	0.0212678	0.134624	0.874473	0.989505	0.129202	0.267955	0.62968	0.947688	-0.224849	0.208279	0.280339	0.981361
OPGS005999	ENSG00000072818	ACAP1	17	7336529	7351477	p13.1	25	0.203	0.448	0.0268602	0.0336715	0.425036	0.93489	0.0244434	0.0364933	0.502981	0.940176	-0.0467718	0.156176	0.764573	0.99583	0.0782974	0.135166	0.562407	0.986577	0.199708	0.308453	0.51734	0.929489	0.0506968	0.203463	0.80323	0.989953
OPGS006893	ENSG00000158528	PPP1R9A	7	94907202	95296415	q21.3	40	0.156	0.33	-0.032463	0.0407053	0.425154	0.93489	-0.0417797	0.04341	0.335827	0.929949	0.0417643	0.232792	0.857619	0.99583	-0.11725	0.168509	0.486549	0.986577	0.530062	0.419075	0.205929	0.867416	0.210698	0.287378	0.463452	0.981361
OPGS003902	ENSG00000100284	TOM1	22	35299275	35347992	q12.3	94	0.506	0.706	0.0132106	0.016568	0.425244	0.93489	0.0189211	0.0180575	0.29472	0.924754	0.0448169	0.0892846	0.615699	0.979013	-0.074953	0.060994	0.219125	0.96443	0.124027	0.12829	0.333658	0.899783	0.00559416	0.0939988	0.952543	0.995646
OPGS005856	ENSG00000125863	MKKS	20	10401009	10434222	p12.2	45	0.211	0.45	-0.0204658	0.0256988	0.425817	0.934991	-0.0214241	0.0278137	0.441139	0.93175	-0.171907	0.137838	0.212336	0.94656	0.0475145	0.0982065	0.628512	0.986577	-0.0161027	0.25198	0.949046	0.994545	0.0294934	0.145934	0.839838	0.989953
OPGS007224	ENSG00000135823	STX6	1	180972712	181023121	q25.3	16	0.142	0.349	-0.0270406	0.0339639	0.42594	0.934991	-0.0390519	0.0364002	0.283339	0.924754	-0.263083	0.17365	0.129767	0.924749	0.0284997	0.144034	0.843148	0.989478	0.650434	0.314106	0.0383825	0.70637	0.381546	0.229778	0.0968141	0.963503
OPGS004643	ENSG00000071894	CPSF1	8	144393229	144409335	q24.3	7	0.333	0.588	0.0347492	0.0436644	0.426134	0.934991	-0.00249013	0.0478716	0.958515	0.995185	0.332317	0.228056	0.145069	0.925124	0.267273	0.157044	0.0887746	0.910229	0.0249436	0.314782	0.936841	0.994545	0.0701197	0.239387	0.769588	0.988018
OPGS007581	ENSG00000143514	TP53BP2	1	223779893	223845954	q41	23	0.129	0.254	0.0287615	0.0361431	0.426168	0.934991	0.0302065	0.0385693	0.433525	0.931452	0.176211	0.168186	0.294768	0.959032	-0.0704286	0.159831	0.659471	0.986577	0.420408	0.471228	0.372311	0.905328	-0.265552	0.281521	0.345539	0.981361
OPGS007795	ENSG00000173214	MFSD4B	6	111259327	111445354	q21	70	0.122	0.331	-0.0277536	0.0348822	0.426243	0.934991	-0.0438388	0.0374702	0.242015	0.91171	-0.280934	0.212981	0.187149	0.94656	0.204471	0.131169	0.119037	0.95148	0.479195	0.30295	0.113704	0.802913	-0.171239	0.244978	0.484555	0.987787
OPGS006721	ENSG00000177112	MRVI1-AS1	11	10541244	10606435	p15.4	17	0.164	0.314	0.0229513	0.0288648	0.426536	0.935215	-0.00548259	0.031682	0.862611	0.989738	0.0902013	0.131031	0.491202	0.976292	0.0797093	0.127235	0.531005	0.986577	0.214951	0.284346	0.449679	0.920557	0.298155	0.121342	0.0140047	0.81811
OPGS005349	ENSG00000167526	RPL13	16	89560677	89567834	q24.3	47	0.252	0.448	-0.0207438	0.0261023	0.426782	0.935336	-0.022839	0.0276729	0.409189	0.931452	0.260461	0.223599	0.244077	0.954749	-0.0403798	0.119825	0.736125	0.986577	-0.119791	0.192336	0.5334	0.929489	0.0568354	0.152851	0.710016	0.988018
OPGS005381	ENSG00000188677	PARVB	22	43999211	44172939	q13.31	31	0.248	0.482	0.0218508	0.0275096	0.427022	0.935445	0.0263563	0.0303102	0.384545	0.931452	-0.0335291	0.141507	0.812701	0.99583	0.0411482	0.101973	0.686565	0.986577	0.0997292	0.175761	0.570432	0.933723	-0.105768	0.138371	0.444642	0.981361
OPGS004905	ENSG00000226659	AC021028.1	10	80527688	80543244	q23.1	21	0.299	0.539	0.018611	0.0234735	0.427864	0.93687	0.00567988	0.0258972	0.826397	0.986358	-0.0246229	0.0946391	0.794727	0.99583	0.216898	0.0879324	0.0136386	0.865753	0.0538832	0.198044	0.785563	0.981931	-0.0138378	0.137562	0.919873	0.992424
OPGS008196	ENSG00000249624	AP000295.1	21	33229892	33297160	q22.11	20	0.109	0.317	0.0342992	0.0432925	0.428205	0.937177	0.0501163	0.0464177	0.280285	0.924754	-0.412469	0.246695	0.0945285	0.910784	0.148046	0.176512	0.401623	0.982682	-0.134059	0.438729	0.759938	0.977223	-0.194187	0.259001	0.453403	0.981361
OPGS006029	ENSG00000119686	FLVCR2	14	75578620	75663214	q24.3	48	0.201	0.449	0.0228572	0.0288739	0.428582	0.937177	0.0258483	0.0324807	0.426146	0.931452	0.109941	0.135762	0.418051	0.972315	-0.0546019	0.0950158	0.565521	0.986577	-0.283009	0.172567	0.101006	0.790539	0.212659	0.142117	0.134558	0.981361
OPGS006296	ENSG00000267547	AC060766.4	17	35403837	35404373	q12	20	0.186	0.4	-0.0236044	0.0298501	0.429082	0.937177	-0.0122351	0.0330306	0.711071	0.968079	-0.0739805	0.140566	0.598677	0.978823	-0.0517803	0.105416	0.623286	0.986577	0.0261415	0.223827	0.907024	0.993198	-0.164929	0.152269	0.278745	0.981361
OPGS004956	ENSG00000271581		6	31356647	31357637	p21.33	38	0.291	0.531	-0.018226	0.0230498	0.429106	0.937177	-0.0339222	0.0251436	0.177292	0.877241	0.155903	0.119845	0.193303	0.94656	0.0831691	0.0883898	0.346738	0.979036	0.238338	0.179242	0.183618	0.847894	-0.119474	0.121975	0.327334	0.981361
OPGS005031	ENSG00000157637	SLC38A10	17	81244811	81295547	q25.3	27	0.283	0.477	-0.0188547	0.0238481	0.429168	0.937177	-0.0255866	0.0254664	0.315031	0.929949	0.0862559	0.114743	0.452212	0.976292	0.0249176	0.0965062	0.796255	0.987205	0.533896	0.472356	0.258357	0.882734	-0.210107	0.203948	0.302915	0.981361
OPGS006442	ENSG00000007237	AC005747.1	17	9910606	10198606	p13.1	36	0.178	0.403	-0.0203288	0.0257469	0.429784	0.937177	-0.0159313	0.0284179	0.575064	0.954091	0.0343087	0.104829	0.743454	0.99453	-0.100408	0.0989701	0.310332	0.979036	-0.180716	0.182159	0.321159	0.891272	-0.000343526	0.152378	0.998201	0.999897
OPGS005786	ENSG00000143595	AQP10	1	154321090	154325325	q21.3	45	0.216	0.43	-0.0205851	0.0260772	0.429884	0.937177	-0.00520813	0.0280638	0.852773	0.987747	-0.1345	0.127064	0.289818	0.959032	-0.202739	0.110779	0.0672302	0.884447	-0.154988	0.257257	0.546866	0.930023	0.124327	0.160287	0.437955	0.981361
OPGS006953	ENSG00000140319	SRP14	15	40035690	40039181	q15.1	19	0.154	0.3	-0.0268823	0.0340547	0.429887	0.937177	-0.021173	0.0376841	0.574214	0.954091	0.0868347	0.126468	0.492326	0.976292	-0.420799	0.138694	0.00241317	0.865753	0.442438	0.250392	0.0772307	0.764902	0.0752367	0.19837	0.704484	0.988018
OPGS005957	ENSG00000124588	NQO2	6	2987987	3019755	p25.2	14	0.206	0.427	-0.0251897	0.0319149	0.429949	0.937177	-0.0225772	0.034085	0.507728	0.940176	0.105485	0.195789	0.590049	0.978823	0.073586	0.128716	0.56753	0.986577	-0.294106	0.377694	0.436163	0.9151	-0.363569	0.198132	0.0665084	0.937423
OPGS007866	ENSG00000182463	TSHZ2	20	52972358	53495330	q13.2	18	0.119	0.33	-0.0354535	0.0449221	0.429982	0.937177	-0.000214118	0.0497716	0.996567	0.999284	-0.523879	0.198323	0.00825297	0.712636	0.0805817	0.166103	0.627584	0.986577	-0.0988224	0.296014	0.738498	0.973445	-0.376521	0.239688	0.116211	0.981361
OPGS007856	ENSG00000110931	CAMKK2	12	121237675	121298308	q24.31	15	0.12	0.337	-0.0326601	0.0413949	0.430118	0.937177	-0.0424555	0.0452658	0.348288	0.929949	0.0646593	0.175096	0.711919	0.986349	-0.0615177	0.170327	0.717969	0.986577	0.229369	0.358367	0.522146	0.929489	0.0247051	0.224426	0.912345	0.992204
OPGS006196	ENSG00000164323	CFAP97	4	185159665	185209504	q35.1	24	0.192	0.439	-0.0237996	0.0301886	0.430485	0.937177	-0.0188047	0.0321873	0.559067	0.950899	-0.125424	0.228265	0.582687	0.978823	-0.1278	0.117159	0.275349	0.970259	0.137324	0.276383	0.619287	0.947618	-0.000774205	0.199001	0.996896	0.999897
OPGS006419	ENSG00000148655	LRMDA	10	75431624	76560168	q22.2	30	0.18	0.415	0.0228874	0.0290815	0.431277	0.937177	0.0164758	0.0317544	0.603864	0.954091	0.204288	0.148623	0.169275	0.946534	0.123759	0.113012	0.273472	0.969241	0.191074	0.199343	0.3378	0.90529	-0.26422	0.159767	0.0981709	0.963503
OPGS004148	ENSG00000125124	BBS2	16	56465640	56582667	q13	104	0.423	0.663	0.0162216	0.02062	0.431462	0.937177	0.0247804	0.0221862	0.264024	0.91693	-0.127991	0.125954	0.309548	0.962768	0.0731977	0.084223	0.384795	0.980873	-0.445457	0.195143	0.022447	0.671512	-0.0436973	0.109003	0.688506	0.988018
OPGS003650	ENSG00000180767	CHST13	3	126524155	126543291	q21.3	98	0.639	0.798	0.0121934	0.0155	0.431474	0.937177	0.0100289	0.0170338	0.556018	0.950899	0.186321	0.0809747	0.0213929	0.816563	-0.0277158	0.0545745	0.611557	0.986577	-0.0614274	0.104248	0.555697	0.930575	0.0471083	0.0887677	0.595633	0.988018
OPGS004872	ENSG00000123405	NFE2	12	54292111	54301015	q13.13	49	0.302	0.337	-0.0164835	0.0209673	0.431778	0.937177	-0.0213913	0.0218992	0.328664	0.929949	0.206203	0.166398	0.215265	0.94656	-0.0502344	0.0889578	0.572278	0.986577	0.400963	0.541959	0.459398	0.924695	0.44279	0.231548	0.0558379	0.937423
OPGS006552	ENSG00000283602		5	140569962	140594570	q31.3	42	0.173	0.395	-0.0254856	0.0324304	0.431951	0.937177	-0.0161081	0.0338443	0.634112	0.955354	0.146826	0.278824	0.598477	0.978823	-0.0238862	0.146937	0.870864	0.989505	0.0106219	0.499693	0.983041	0.99701	-0.616856	0.274926	0.0248506	0.858817
OPGS006120	ENSG00000162591	MEGF6	1	3487951	3611508	p36.32	41	0.196	0.442	0.0210739	0.0268176	0.431973	0.937177	0.0348104	0.029908	0.244459	0.91171	-0.0073211	0.112279	0.948011	0.996218	-0.130994	0.0966632	0.175367	0.95531	-0.127723	0.158375	0.419979	0.9151	0.14337	0.152958	0.348597	0.981361
OPGS004813	ENSG00000196584	XRCC2	7	152644776	152676193	q36.1	57	0.309	0.519	-0.0180425	0.0229899	0.432571	0.937177	-0.0218683	0.025023	0.382158	0.931452	0.00902237	0.146893	0.951024	0.996218	0.0760588	0.0895468	0.395672	0.982573	-0.383396	0.139983	0.00616498	0.550028	0.188178	0.122113	0.123313	0.981361
OPGS003699	ENSG00000224152	AC009506.2	2	159615292	159618637	q24.2	215	0.599	0.744	0.0118664	0.0151229	0.432648	0.937177	0.0169732	0.0166028	0.306634	0.928225	-0.0490405	0.0712806	0.491458	0.976292	-0.0374385	0.0627306	0.550632	0.986577	0.0535879	0.0894878	0.549287	0.930023	0.0216005	0.0780103	0.781863	0.988018
OPGS003733	ENSG00000060982	BCAT1	12	24810024	24949101	p12.1	98	0.582	0.771	-0.0118849	0.0151556	0.432927	0.937177	-0.0208901	0.0166801	0.210425	0.89094	-0.00807574	0.0649875	0.901105	0.99583	0.0616458	0.0577252	0.285557	0.973752	-0.00583788	0.0988213	0.952892	0.994545	0.0664402	0.0945122	0.482068	0.987274
OPGS006910	ENSG00000111837	MAK	6	10762723	10838553	p24.2	25	0.155	0.31	-0.0254382	0.0324401	0.432947	0.937177	-0.0226566	0.0342747	0.508593	0.940176	-0.0450191	0.200146	0.822032	0.99583	-0.133447	0.14365	0.352903	0.979036	0.918142	0.438105	0.0361077	0.692303	-0.0845871	0.22727	0.709754	0.988018
OPGS007119	ENSG00000160014	CALM3	19	46601074	46610782	q13.32	20	0.147	0.376	0.0228562	0.0291889	0.433602	0.937177	0.0394333	0.0315183	0.210889	0.89094	-0.221532	0.146341	0.130076	0.924749	-0.02219	0.116771	0.849285	0.989505	0.232207	0.248429	0.349943	0.905328	-0.0839638	0.186151	0.651952	0.988018
OPGS006001	ENSG00000196735	HLA-DQA1	6	32628179	32647062	p21.32	30	0.203	0.433	-0.0216453	0.0276504	0.433732	0.937177	-0.0440359	0.0312083	0.158235	0.8642	0.0150756	0.119994	0.90002	0.99583	0.10888	0.0878837	0.21538	0.963261	0.0600611	0.157204	0.702417	0.966769	-0.0164043	0.160257	0.918469	0.992204
OPGS008083	ENSG00000285667	AC012291.3	15	84716743	84748253	q25.3	24	0.113	0.22	-0.0306119	0.0391271	0.433997	0.937177	-0.0393081	0.0417267	0.346174	0.929949	0.0431018	0.213881	0.84029	0.99583	-0.17644	0.184008	0.337623	0.979036	0.213314	0.437801	0.626088	0.947688	0.22758	0.217945	0.296388	0.981361
OPGS007517	ENSG00000124772	CPNE5	6	36740775	36839444	p21.2	27	0.132	0.313	-0.0251375	0.0321299	0.433997	0.937177	-0.0262601	0.0357893	0.463106	0.93175	-0.062529	0.11679	0.592376	0.978823	0.0379239	0.122258	0.756412	0.986577	-0.0995576	0.307791	0.746348	0.97545	-0.049051	0.166071	0.767718	0.988018
OPGS005425	ENSG00000103489	XYLT1	16	17101769	17470960	p12.3	47	0.244	0.479	-0.0196806	0.025178	0.434417	0.937177	-0.000470446	0.0270769	0.986138	0.997077	-0.0985384	0.112213	0.379867	0.96381	-0.0797912	0.109544	0.466374	0.986577	-0.581774	0.313598	0.0635738	0.748913	-0.239184	0.162306	0.140573	0.981361
OPGS006349	ENSG00000128923	MINDY2	15	58771192	58861900	q21.3	56	0.184	0.416	-0.0210232	0.0269076	0.434619	0.937177	-0.0210939	0.0294757	0.474216	0.934708	0.2176	0.159535	0.172579	0.946534	-0.123137	0.0923355	0.182341	0.95531	-0.0202652	0.249605	0.935292	0.994545	0.00503655	0.13488	0.970213	0.996079
OPGS008043	ENSG00000183397	C19orf71	19	3539171	3544030	p13.3	20	0.115	0.338	0.02607	0.0333769	0.434756	0.937177	0.0232283	0.0357839	0.516257	0.942511	-0.0512584	0.204353	0.801943	0.99583	0.12284	0.135619	0.365054	0.979036	-0.143616	0.301007	0.633278	0.947688	0.0706857	0.195281	0.717375	0.988018
OPGS004889	ENSG00000170558	CDH2	18	27932879	28177946	q12.1	107	0.3	0.521	0.0169193	0.0216674	0.434883	0.937177	0.0256108	0.0234596	0.274967	0.923022	0.157318	0.130013	0.226272	0.948692	0.0403466	0.0790396	0.609729	0.986577	-0.0996467	0.212484	0.639097	0.94845	-0.305453	0.122206	0.0124372	0.81811
OPGS007699	ENSG00000117242	PINK1-AS	1	20642657	20652193	p36.12	20	0.126	0.296	-0.036195	0.0464048	0.435401	0.937177	-0.0161354	0.0491188	0.742535	0.973637	-0.143692	0.330968	0.664174	0.984041	-0.235638	0.195064	0.227046	0.967824	-1.13575	0.786205	0.148569	0.823763	-0.122284	0.286434	0.669438	0.988018
OPGS005820	ENSG00000183696	UPP1	7	48088628	48108736	p12.3	42	0.214	0.459	-0.0193257	0.0247857	0.43556	0.937177	-0.00795891	0.0275821	0.772923	0.979693	0.0742466	0.124708	0.551599	0.978823	-0.108467	0.0820412	0.186133	0.95531	-0.0317927	0.149867	0.831999	0.981931	-0.175172	0.138419	0.205683	0.981361
OPGS007466	ENSG00000087258	GNAO1	16	56189660	56357444	q13	36	0.133	0.332	0.0295502	0.0379028	0.435608	0.937177	0.0276326	0.0414395	0.504889	0.940176	0.319937	0.208592	0.125081	0.924749	-0.0228224	0.161281	0.887469	0.989505	0.0295123	0.244987	0.904115	0.993198	-0.0444733	0.169299	0.792789	0.989448
OPGS006456	ENSG00000107331	ABCA2	9	137007234	137028915	q34.3	20	0.178	0.411	0.0274755	0.0352682	0.435953	0.937177	0.0287766	0.0388941	0.459379	0.93175	-0.0370331	0.154744	0.810859	0.99583	0.116838	0.129231	0.365943	0.979107	0.00836347	0.22104	0.969818	0.994545	-0.117325	0.230233	0.610335	0.988018
OPGS004664	ENSG00000154889	MPPE1	18	11882622	11908366	p11.21	38	0.329	0.551	-0.0147823	0.0189751	0.435959	0.937177	-0.0348775	0.0224358	0.120055	0.847762	0.0277478	0.0535481	0.604329	0.978909	0.0108757	0.0601837	0.856596	0.989505	0.263493	0.116905	0.0242022	0.671512	-0.02516	0.108857	0.817214	0.989953
OPGS008300	ENSG00000140403	DNAJA4	15	78264086	78282196	q25.1	35	0.107	0.313	0.0347102	0.0445659	0.436067	0.937177	0.0792133	0.0485125	0.102502	0.835272	-0.134651	0.223513	0.546887	0.978823	-0.400636	0.160138	0.012356	0.865753	0.0498219	0.4493	0.911705	0.993198	0.132466	0.274977	0.629993	0.988018
OPGS003949	ENSG00000116117	PARD3B	2	204545475	205620162	q33.3	120	0.485	0.583	0.0131794	0.0169342	0.436407	0.937177	0.0139498	0.0181424	0.441951	0.93175	-0.00851582	0.0755394	0.910242	0.996218	-0.02033	0.0705168	0.773117	0.986577	-0.714908	0.520447	0.169553	0.840697	0.185167	0.125271	0.139371	0.981361
OPGS006017	ENSG00000189171	S100A13	1	153618779	153634412	q21.3	29	0.202	0.441	0.037869	0.0486773	0.436593	0.937177	-0.0100452	0.0524611	0.848151	0.987747	0.913434	0.271113	0.000753852	0.5702	0.0408824	0.203958	0.841132	0.989478	0.291499	0.341797	0.393748	0.914966	0.265622	0.293319	0.365162	0.981361
OPGS007391	ENSG00000282416		19	197310	198066	p13.3	5	0.136	0.36	0.0969677	0.124652	0.436624	0.937177	0.0586714	0.134118	0.661776	0.958245	-0.218756	0.724513	0.762702	0.99583	0.274533	0.500798	0.58356	0.986577	1.3207	1.10557	0.232247	0.88265	0.862204	0.718635	0.230225	0.981361
OPGS005733	ENSG00000174255	ZNF80	3	114234631	114237578	q13.31	34	0.219	0.469	-0.0209761	0.0269779	0.436848	0.937177	-0.0172393	0.0295784	0.560006	0.951025	-0.100632	0.136486	0.460935	0.976292	-0.0892692	0.10469	0.393824	0.982122	-0.271627	0.176901	0.124667	0.813874	0.247965	0.139257	0.0749721	0.937423
OPGS007073	ENSG00000106211	HSPB1	7	76302673	76305813	q11.23	17	0.149	0.349	0.0248873	0.0320231	0.437061	0.937177	0.0325256	0.0352862	0.356651	0.929949	-0.160378	0.158893	0.312808	0.962768	0.0669198	0.110262	0.543906	0.986577	-0.146445	0.252612	0.5621	0.933366	0.0764948	0.175653	0.663208	0.988018
OPGS006471	ENSG00000166147	FBN1	15	48408313	48645721	q21.1	18	0.177	0.376	-0.0206238	0.02655	0.437282	0.937177	-0.0176187	0.0290704	0.544467	0.949167	-0.0625203	0.136364	0.646608	0.983031	0.0395107	0.0955184	0.679134	0.986577	0.0582361	0.172953	0.736331	0.973445	-0.304122	0.168144	0.0704973	0.937423
OPGS007880	ENSG00000119979	DENND10	10	119104086	119137984	q26.11	11	0.119	0.336	0.0238962	0.030763	0.437286	0.937177	0.062601	0.036781	0.0887566	0.832407	0.0843212	0.0995468	0.396967	0.96742	-0.1269	0.0873771	0.14641	0.95531	-0.0884907	0.14064	0.529219	0.929489	-0.258078	0.177653	0.146305	0.981361
OPGS004084	ENSG00000214078	CPNE1	20	35626031	35664956	q11.22	64	0.442	0.481	0.0139712	0.0179989	0.437615	0.937177	0.0284777	0.0197729	0.149799	0.863975	-0.158738	0.126636	0.210024	0.94656	-0.0370113	0.0640412	0.563311	0.986577	0.0192747	0.129828	0.881977	0.990193	-0.0633029	0.0799435	0.428451	0.981361
OPGS005312	ENSG00000282828	AC009971.1	2	49563344	49784585	p16.3	113	0.255	0.424	-0.0200253	0.0258072	0.437774	0.937177	-0.0289002	0.0293259	0.324386	0.929949	-0.0547526	0.131099	0.676209	0.984041	0.0465214	0.0744992	0.532328	0.986577	-0.152522	0.165138	0.355694	0.905328	0.064054	0.130025	0.622274	0.988018
OPGS003885	ENSG00000129925	PGAP6	16	370788	387113	p13.3	24	0.514	0.723	0.0143464	0.0185012	0.438086	0.937177	0.0178437	0.0203114	0.379669	0.931452	0.025207	0.102761	0.806225	0.99583	-0.0524516	0.0647301	0.417761	0.984356	0.083922	0.127486	0.510356	0.928543	0.000163287	0.103139	0.998737	0.999897
OPGS007047	ENSG00000166971	AKTIP	16	53491040	53504411	q12.2	11	0.15	0.398	0.0363929	0.0469358	0.438117	0.937177	0.0368203	0.0495321	0.457262	0.93175	0.280107	0.352715	0.42711	0.973808	-0.124005	0.195253	0.525363	0.986577	-0.319608	0.552007	0.562594	0.933366	0.404573	0.352887	0.251603	0.981361
OPGS005801	ENSG00000273038	AL365203.2					68	0.215	0.458	-0.0201663	0.0260292	0.438483	0.937177	-0.0247937	0.0283249	0.381392	0.931452	0.132573	0.134733	0.325131	0.962768	0.0564482	0.0986405	0.567144	0.986577	-0.273694	0.207902	0.18802	0.848773	-0.136261	0.148041	0.357346	0.981361
OPGS006423	ENSG00000287586	Z98886.1	1	4730211	4734992	p36.32	23	0.179	0.338	0.0223895	0.0289158	0.438753	0.937177	0.0127822	0.0322527	0.691874	0.964159	0.348213	0.180306	0.0534541	0.90946	0.185269	0.11939	0.120712	0.954805	-0.0173738	0.115858	0.880797	0.990193	-0.198305	0.134269	0.139697	0.981361
OPGS006026	ENSG00000259004	LINC02285	14	101120835	101123570	q32.31	15	0.201	0.442	-0.0207389	0.0267846	0.438762	0.937177	-0.00822816	0.0293854	0.779471	0.981244	-0.144485	0.164673	0.380268	0.963918	-0.186926	0.0942628	0.0473643	0.865753	0.173835	0.162585	0.284982	0.886288	-0.00762874	0.148023	0.958897	0.995646
OPGS004719	ENSG00000107104	KANK1	9	470291	746105	p24.3	87	0.321	0.555	-0.0178061	0.023001	0.438847	0.937177	-0.0201309	0.0254179	0.428362	0.931452	-0.036731	0.101395	0.717161	0.986573	-0.123598	0.0764641	0.106003	0.923899	0.19616	0.190403	0.302899	0.886747	0.454141	0.152501	0.00290172	0.680616
OPGS007867	ENSG00000106330	MOSPD3	7	100612102	100615384	q22.1	22	0.119	0.323	0.0266879	0.0344964	0.439142	0.937177	0.0528068	0.0370481	0.154053	0.863975	-0.00235027	0.218741	0.991427	0.997136	-0.0797654	0.130196	0.540105	0.986577	0.113931	0.288131	0.692537	0.961868	-0.670438	0.234428	0.0042379	0.711638
OPGS004559	ENSG00000272758	AC083798.2	3	122415520	122443180	q21.1	29	0.344	0.442	-0.0162067	0.0209545	0.439274	0.937177	-0.0192884	0.0217232	0.374586	0.931452	-0.0861459	0.168464	0.609097	0.979013	0.1153	0.105291	0.273488	0.969241	-0.559031	0.367508	0.128225	0.813874	-0.00934567	0.210483	0.964585	0.995646
OPGS007250	ENSG00000182048		11	3616679	3637549	p15.4	25	0.141	0.366	-0.0264467	0.0341965	0.439302	0.937177	-0.0712275	0.0376244	0.0583421	0.78388	0.151687	0.157182	0.334524	0.962768	0.162191	0.129591	0.210731	0.960128	0.597511	0.226874	0.0084467	0.653058	0.0375621	0.193447	0.84604	0.989953
OPGS003641	ENSG00000253626	EIF5AL1	10	79512533	79516440	q22.3	95	0.645	0.786	0.0117859	0.0152402	0.43932	0.937177	0.0189361	0.016362	0.247141	0.91171	-0.101623	0.110039	0.355737	0.96381	-0.0136223	0.0573782	0.812336	0.987846	-0.0642335	0.14185	0.650674	0.94845	-0.0348703	0.0879228	0.691661	0.988018
OPGS005463	ENSG00000205221	VIT	2	36696690	36814794	p22.2	38	0.242	0.451	-0.0178076	0.0230273	0.439329	0.937177	-0.0408213	0.0252062	0.105341	0.841438	0.180566	0.100773	0.0731629	0.90946	0.110938	0.103801	0.285177	0.973393	0.0302307	0.168522	0.857633	0.987603	-0.0141819	0.111373	0.898674	0.990533
OPGS004017	ENSG00000151773	CCDC122	13	43823909	43879740	q14.11	90	0.46	0.678	-0.0171681	0.0222128	0.439585	0.937177	-0.0147887	0.024935	0.553121	0.950899	-0.0121766	0.109358	0.911342	0.996218	-0.0237086	0.0829598	0.775043	0.986577	-0.114531	0.103767	0.26971	0.882734	0.0636003	0.105544	0.54678	0.988018
OPGS007274	ENSG00000165637	VDAC2	10	75210154	75231448	q22.2	25	0.141	0.357	0.0252716	0.0327119	0.439787	0.937177	0.0316052	0.0347245	0.362733	0.929949	-0.0482746	0.213911	0.821453	0.99583	0.0901532	0.131356	0.492507	0.986577	-0.412374	0.450018	0.359483	0.905328	-0.274602	0.227838	0.228107	0.981361
OPGS007042	ENSG00000166451	CENPN	16	81006552	81033114	q23.2	28	0.15	0.35	-0.0295411	0.038241	0.439819	0.937177	-0.0561753	0.0424454	0.185678	0.877241	-0.0475369	0.200863	0.812918	0.99583	0.0539034	0.129993	0.678388	0.986577	0.0547696	0.238405	0.818299	0.981931	0.274484	0.195127	0.159517	0.981361
OPGS004379	ENSG00000090382	LYZ	12	69348381	69354234	q15	75	0.374	0.621	0.0166881	0.0216032	0.439828	0.937177	0.0143429	0.0231007	0.534673	0.94747	-0.18786	0.116104	0.105656	0.910784	0.227357	0.0923325	0.0138022	0.865753	-0.198208	0.272878	0.467617	0.926453	-0.0438786	0.1299	0.735523	0.988018
OPGS006092	ENSG00000131669	NINJ1	9	93121496	93134251	q22.31	40	0.198	0.428	0.0199943	0.0259246	0.44056	0.937177	0.0187313	0.0287214	0.514289	0.942	0.179697	0.114304	0.115929	0.918957	-0.0543011	0.107363	0.613017	0.986577	0.121679	0.140446	0.386282	0.909834	-0.19135	0.132493	0.148676	0.981361
OPGS006298	ENSG00000163743	RCHY1	4	75479033	75514764	q21.1	38	0.186	0.405	0.021939	0.0284523	0.440661	0.937177	0.0329787	0.0313772	0.29324	0.924754	-0.0940631	0.129229	0.466688	0.976292	-0.0878917	0.106558	0.409472	0.982682	-0.039635	0.202738	0.845002	0.986933	0.184021	0.148163	0.21423	0.981361
OPGS007257	ENSG00000122033	MTIF3	13	27435643	27450591	q12.2	12	0.141	0.38	-0.0242585	0.0314797	0.440938	0.937177	-0.00592796	0.0345362	0.863717	0.989738	-0.211497	0.185721	0.25479	0.959032	-0.318582	0.125072	0.0108595	0.865753	0.0427055	0.161959	0.792026	0.981931	0.112993	0.163885	0.49053	0.988018
OPGS005264	ENSG00000106799	TGFBR1	9	99104038	99154192	q22.33	35	0.259	0.397	-0.0296591	0.038501	0.441095	0.937177	-0.0110008	0.0429787	0.797983	0.981244	-0.259088	0.193802	0.181266	0.94656	-0.0291165	0.122877	0.81269	0.987846	0.0667673	0.253902	0.792577	0.981931	-0.284545	0.205515	0.166192	0.981361
OPGS004333	ENSG00000126246	IGFLR1	19	35738801	35742453	q13.12	39	0.383	0.554	-0.0171656	0.0222846	0.441127	0.937177	-0.0181221	0.0244607	0.458776	0.93175	-0.0132477	0.121963	0.913503	0.996218	-0.00253996	0.0704988	0.97126	0.998733	-0.0312214	0.259199	0.904124	0.993198	-0.0742451	0.133495	0.578099	0.988018
OPGS004660	ENSG00000161036	LRWD1	7	102464956	102473168	q22.1	52	0.33	0.551	0.0229144	0.0297618	0.441344	0.937177	0.0647483	0.0338875	0.0560453	0.78388	-0.541794	0.182251	0.00295104	0.579231	-0.154196	0.0899302	0.0864143	0.902202	-0.220953	0.140587	0.116034	0.802913	0.335518	0.145168	0.0208191	0.85254
OPGS005886	ENSG00000037474	NSUN2	5	6599239	6633291	p15.31	66	0.21	0.434	0.0221506	0.0287776	0.441468	0.937177	0.0135267	0.0317593	0.670171	0.959594	0.00489416	0.145194	0.97311	0.996218	0.195564	0.100646	0.0520057	0.865753	-0.0217411	0.195038	0.911243	0.993198	-0.134605	0.15752	0.392812	0.981361
OPGS004582	ENSG00000121380	BCL2L14	12	12049844	12211084	p13.2	38	0.342	0.562	0.0201387	0.0261872	0.441876	0.937177	0.0175689	0.0288678	0.542791	0.949167	0.0458584	0.148081	0.756801	0.99583	-0.120547	0.0953164	0.205978	0.955324	0.120977	0.152757	0.428389	0.9151	0.246777	0.134196	0.0659252	0.937423
OPGS003772	ENSG00000171729	TMEM51	1	15152532	15220478	p36.21	68	0.563	0.763	-0.0136871	0.0178058	0.442079	0.937177	-0.0250194	0.0191678	0.191796	0.879582	0.218379	0.100531	0.0298365	0.851206	-0.0390994	0.0764593	0.609088	0.986577	0.262971	0.169263	0.120274	0.806069	-0.0110274	0.0905756	0.903098	0.990533
OPGS005791	ENSG00000166881	NEMP1	12	57055643	57088063	q13.3	35	0.216	0.246	0.0213395	0.0277701	0.44223	0.937177	0.0160885	0.0287796	0.576143	0.954091	0.224779	0.239891	0.348757	0.96381	-0.0459576	0.147429	0.755248	0.986577	0.405455	0.683796	0.553217	0.930575	0.180365	0.213202	0.397565	0.981361
OPGS005598	ENSG00000239713	APOBEC3G	22	39077067	39087743	q13.1	26	0.23	0.409	-0.0225439	0.0293486	0.442402	0.937177	-0.0151472	0.0309598	0.624661	0.954091	-0.0250172	0.153323	0.870387	0.99583	-0.140848	0.140226	0.315169	0.979036	0.105294	0.406528	0.795629	0.981931	-0.238977	0.247841	0.334927	0.981361
OPGS004871	ENSG00000133106	EPSTI1	13	42886388	42992271	q14.11	37	0.302	0.552	0.0176402	0.0229667	0.442441	0.937177	0.0164642	0.0246862	0.504811	0.940176	0.107802	0.136304	0.429004	0.973808	-0.0199906	0.0939322	0.831468	0.987846	0.00864496	0.17361	0.960286	0.994545	0.0560434	0.140903	0.690819	0.988018
OPGS005364	ENSG00000146555	SDK1	7	3301252	4269000	p22.2	173	0.25	0.501	0.0203867	0.0265501	0.442571	0.937177	0.0217157	0.0288096	0.450989	0.93175	-0.10148	0.152139	0.504757	0.978823	-0.00773007	0.099453	0.938046	0.997394	0.0740751	0.253456	0.770087	0.979457	0.16691	0.13957	0.231739	0.981361
OPGS005192	ENSG00000135709	KIAA0513	16	85027782	85094230	q24.1	28	0.266	0.439	-0.0193137	0.0251587	0.44268	0.937177	-0.0134242	0.028167	0.633652	0.955248	0.00195419	0.0787342	0.980198	0.996227	-0.18412	0.103761	0.0759863	0.885664	-0.0668751	0.223947	0.76523	0.978075	0.104333	0.152642	0.494282	0.988018
OPGS004161	ENSG00000130177	CDC16	13	114234887	114272723	q34	24	0.42	0.623	-0.0225743	0.0294204	0.442904	0.937177	-0.0353849	0.0344392	0.304204	0.927172	-0.073791	0.0919663	0.422339	0.973423	0.111468	0.0983605	0.257107	0.968502	-0.12222	0.166031	0.461651	0.925657	0.151988	0.141253	0.281928	0.981361
OPGS005896	ENSG00000096433	ITPR3	6	33620365	33696574	p21.31	22	0.209	0.451	0.0200307	0.0261126	0.443027	0.937177	0.00835796	0.0286611	0.770582	0.979302	0.0490993	0.130503	0.706745	0.986349	0.0139544	0.0967959	0.885371	0.989505	0.215393	0.162301	0.184469	0.847894	0.15455	0.152376	0.310455	0.981361
OPGS005121	ENSG00000160199	PKNOX1	21	42974510	43033931	q22.3	16	0.274	0.5	0.044561	0.058121	0.443264	0.937177	0.0695689	0.0675713	0.303215	0.927172	-0.0318426	0.266392	0.904853	0.99584	-0.141525	0.158593	0.37219	0.980652	0.281641	0.321457	0.380955	0.90789	0.106266	0.278728	0.703016	0.988018
OPGS004027	ENSG00000136869	TLR4	9	117704175	117724735	q33.1	156	0.457	0.66	0.0140969	0.0183931	0.443425	0.937177	0.00956004	0.0197167	0.627768	0.954377	0.132804	0.114962	0.248008	0.956411	-0.0130291	0.0728317	0.858021	0.989505	-0.187784	0.279312	0.501386	0.928543	0.121257	0.0991137	0.221173	0.981361
OPGS006317	ENSG00000131019	ULBP3	6	150061053	150069121	q25.1	25	0.185	0.42	0.0226075	0.0294995	0.443458	0.937177	0.0277337	0.0321687	0.388614	0.931452	-0.0230106	0.172843	0.89409	0.99583	0.127792	0.1084	0.238439	0.967872	-0.0606958	0.192078	0.752006	0.97555	-0.259216	0.168577	0.12413	0.981361
OPGS006162	ENSG00000070087	PFN2	3	149964904	150050788	q25.1	27	0.194	0.446	-0.0226373	0.0295413	0.443502	0.937177	-0.0288071	0.0313428	0.358044	0.929949	-0.255623	0.1864	0.17026	0.946534	-0.000921731	0.121034	0.993924	0.999104	0.050513	0.381434	0.894645	0.992993	0.479132	0.213352	0.0247208	0.858817
OPGS008100	ENSG00000100095	SEZ6L	22	26169462	26383597	q12.1	45	0.112	0.306	0.0270994	0.0353744	0.443631	0.937177	0.0519047	0.0390254	0.18351	0.877241	-0.360822	0.192809	0.0612901	0.90946	0.0942849	0.118544	0.426405	0.986577	-0.171072	0.237926	0.472133	0.926453	-0.278832	0.198267	0.159622	0.981361
OPGS006249	ENSG00000078043	PIAS2	18	46803218	46920160	q21.1	82	0.189	0.429	-0.0218127	0.0284801	0.44374	0.937177	-0.0403447	0.0309931	0.193009	0.879582	0.00496344	0.149892	0.973584	0.996218	0.136182	0.107847	0.206686	0.957197	0.256372	0.205485	0.212161	0.877712	-0.122692	0.168604	0.466799	0.981361
OPGS005237	ENSG00000266714	MYO15B	17	75587800	75626849	q25.1	29	0.262	0.418	-0.0193538	0.0252761	0.443856	0.937177	-0.028085	0.0277283	0.311126	0.92839	-0.0845005	0.0976053	0.386634	0.965747	0.149551	0.107898	0.165733	0.95531	-0.106701	0.185876	0.565939	0.933366	0.126789	0.157753	0.421559	0.981361
OPGS006154	ENSG00000101310	SEC23B	20	18507520	18561415	p11.23	67	0.194	0.414	0.0199496	0.026082	0.444344	0.937537	0.00978125	0.0286892	0.73315	0.969778	0.220872	0.117077	0.05922	0.90946	-0.0400115	0.0905162	0.658462	0.986577	-0.109347	0.234252	0.640647	0.94845	0.154333	0.159712	0.333884	0.981361
OPGS003577	ENSG00000245954	LINC02273	4	152090459	152110159	q31.3	139	0.727	0.853	-0.0109668	0.0143399	0.444408	0.937537	-0.00814594	0.0158337	0.606924	0.954091	0.112961	0.0677611	0.0955038	0.910784	-0.0783201	0.0468752	0.0947568	0.910229	0.0907163	0.116604	0.436577	0.9151	-0.12853	0.0929146	0.166568	0.981361
OPGS007706	ENSG00000139197	PEX5	12	7188685	7218574	p13.31	18	0.125	0.323	0.0308514	0.0403629	0.444658	0.937661	0.0652961	0.0445613	0.142836	0.863975	-0.284451	0.199796	0.154531	0.930919	0.0215643	0.143927	0.8809	0.989505	-0.466211	0.309935	0.132524	0.816005	-0.0965492	0.200638	0.630367	0.988018
OPGS004310	ENSG00000287725	AP003071.5	11	69072915	69162440	q13.3	55	0.387	0.614	0.0150664	0.0197422	0.44537	0.938201	0.0242524	0.0211038	0.250475	0.913957	-0.0325037	0.123505	0.792414	0.99583	-0.0882774	0.0795698	0.267243	0.968502	-0.0448682	0.143828	0.755074	0.97575	0.133175	0.148017	0.368266	0.981361
OPGS007745	ENSG00000162066	AMDHD2	16	2520357	2531422	p13.3	7	0.124	0.326	0.0895778	0.117402	0.445464	0.938201	0.0703181	0.125631	0.575671	0.954091	0.457521	0.561158	0.414891	0.969954	-0.0417243	0.486391	0.931639	0.996467	1.48412	1.29438	0.251551	0.882734	0.519913	0.958479	0.587518	0.988018
OPGS004748	ENSG00000117505	DR1	1	93345907	93369493	p22.1	67	0.317	0.572	-0.0174341	0.0228535	0.445546	0.938201	-0.00684693	0.0246659	0.78133	0.981244	-0.319957	0.129095	0.013195	0.775472	-0.0279134	0.0799678	0.727045	0.986577	0.247492	0.307056	0.420233	0.9151	-0.0284639	0.154494	0.853825	0.989953
OPGS005876	ENSG00000248673	LINC01331	5	74111690	74537129	q13.3	45	0.211	0.434	0.0191565	0.0251546	0.446328	0.938201	-0.00296921	0.0276659	0.914532	0.99486	0.325787	0.152816	0.0330162	0.852433	-0.0244843	0.0892661	0.783866	0.986577	0.342086	0.151705	0.0241373	0.671512	0.147385	0.130345	0.258168	0.981361
OPGS007420	ENSG00000138604	GLCE	15	69160584	69272217	q23	42	0.135	0.348	0.0235549	0.0309322	0.446358	0.938201	0.0350467	0.0341906	0.305345	0.927172	0.0321505	0.14432	0.823712	0.99583	0.001463	0.114715	0.989825	0.998952	-0.218754	0.199146	0.272004	0.882734	-0.0277353	0.160179	0.862532	0.989953
OPGS003676	ENSG00000225937	PCA3	9	76691980	76863307	q21.2	85	0.614	0.771	-0.0112939	0.0148314	0.446364	0.938201	-0.0136223	0.0160614	0.396362	0.931452	-0.0537794	0.0682147	0.430472	0.975219	0.0881305	0.0608029	0.147213	0.95531	-0.082212	0.152452	0.589703	0.937942	-0.0494756	0.0871544	0.570254	0.988018
OPGS003616	ENSG00000142178	SIK1	21	43414483	43427131	q22.3	27	0.671	0.848	-0.153732	0.20193	0.44647	0.938201	-0.202726	0.213764	0.342944	0.929949	-2.21395	1.23187	0.0722992	0.90946	0.48529	0.908269	0.593132	0.986577	1.37713	2.12475	0.516896	0.929489	2.82029	1.41666	0.0465018	0.937423
OPGS005777	ENSG00000091127	PUS7	7	105439661	105522271	q22.3	54	0.217	0.444	0.0190362	0.0250088	0.446548	0.938201	0.0234914	0.0267233	0.379369	0.931452	-0.0456037	0.129443	0.724608	0.989881	0.048645	0.104711	0.642243	0.986577	-0.341124	0.291037	0.241158	0.88265	-0.0496506	0.174596	0.776124	0.988018
OPGS007128	ENSG00000221946	FXYD7	19	35143250	35154302	q13.12	6	0.147	0.359	-0.0583553	0.0766787	0.446635	0.938201	-0.101457	0.0848121	0.231595	0.91171	0.0721386	0.418451	0.863127	0.99583	0.371182	0.26896	0.167567	0.95531	-0.30381	0.432394	0.482291	0.928412	0.0272977	0.413527	0.947368	0.994595
OPGS007876	ENSG00000198625	MDM4	1	204516379	204558120	q32.1	19	0.119	0.347	-0.0268491	0.0353015	0.446917	0.938237	-0.021194	0.0383427	0.580433	0.954091	-0.162618	0.177136	0.358596	0.96381	-0.020433	0.133635	0.878476	0.989505	0.0284068	0.362206	0.937488	0.994545	0.0294986	0.196829	0.880868	0.989953
OPGS004171	ENSG00000287104	AC097382.3	4	6985913	6987079	p16.1	51	0.417	0.648	0.014295	0.0188076	0.447216	0.938237	0.0175449	0.0208822	0.400807	0.931452	-0.057853	0.0928288	0.533138	0.978823	0.0197232	0.0632938	0.755334	0.986577	-0.0423475	0.127054	0.738904	0.973445	0.0424442	0.09899	0.668088	0.988018
OPGS004837	ENSG00000115956	PLEK	2	68365282	68397453	p14	35	0.306	0.555	0.0153688	0.0202383	0.44762	0.938237	-0.00429143	0.0221666	0.84649	0.987747	-0.0352706	0.107383	0.742566	0.99453	0.101705	0.0728035	0.162419	0.95531	0.332486	0.147962	0.0246334	0.671512	0.188586	0.112833	0.0946466	0.963503
OPGS008419	ENSG00000141505	ASGR1	17	7173431	7179564	p13.1	12	0.103	0.136	0.0249551	0.0328851	0.447939	0.938237	-0.0180301	0.0395888	0.648797	0.958135	0.116173	0.121561	0.339235	0.962768	0.0724322	0.152729	0.635319	0.986577	0.115376	0.135634	0.394967	0.914966	0.113982	0.0930506	0.220595	0.981361
OPGS007210	ENSG00000182827	ACBD3	1	226144679	226186741	q42.12	21	0.143	0.356	-0.025162	0.0331736	0.448155	0.938237	-0.00592252	0.034846	0.865039	0.989738	-0.353218	0.266214	0.184569	0.94656	0.133469	0.162468	0.411355	0.982682	-0.531474	0.428415	0.214769	0.877712	-0.593468	0.19977	0.00297072	0.680616
OPGS008418	ENSG00000149212	SESN3	11	95165513	95232541	q21	7	0.103	0.306	0.0346042	0.0456241	0.448173	0.938237	0.0394504	0.0490175	0.420922	0.931452	-0.206003	0.33406	0.537456	0.978823	-0.178242	0.187833	0.342654	0.979036	0.230996	0.39197	0.555646	0.930575	0.326249	0.232549	0.16064	0.981361
OPGS003980	ENSG00000030110	BAK1	6	33572547	33580293	p21.31	88	0.47	0.688	0.0141487	0.0186712	0.448581	0.938237	0.0113738	0.0203755	0.576702	0.954091	0.00399956	0.0978549	0.967398	0.996218	0.0594822	0.0678152	0.38042	0.980652	-0.183993	0.133594	0.168435	0.840697	0.103822	0.113592	0.36072	0.981361
OPGS005926	ENSG00000162736	NCSTN	1	160343294	160358952	q23.2	22	0.207	0.454	-0.0297623	0.0393161	0.44905	0.938237	-0.0346951	0.0427818	0.417378	0.931452	-0.119198	0.160054	0.456432	0.976292	0.179744	0.164032	0.273171	0.969241	-1.04504	0.560533	0.0622703	0.748913	0.0472309	0.22664	0.834919	0.989953
OPGS004057	ENSG00000152672	CLEC4F	2	70808643	70820599	p13.3	69	0.447	0.701	0.0138365	0.0182834	0.449182	0.938237	-0.00568633	0.0207102	0.78365	0.981244	0.0359032	0.0722283	0.619133	0.979013	0.10912	0.062859	0.0825715	0.898764	0.126214	0.109278	0.248102	0.882734	0.0637077	0.090044	0.479245	0.985357
OPGS007063	ENSG00000143702	CEP170	1	243124428	243255793	q43	35	0.15	0.388	-0.0254275	0.0336022	0.449217	0.938237	-0.0439665	0.0371612	0.236758	0.91171	0.0820447	0.131423	0.532445	0.978823	0.155609	0.128208	0.224853	0.967824	-0.242347	0.265811	0.361912	0.905328	-0.135768	0.191773	0.47897	0.985357
OPGS006275	ENSG00000151693	ASAP2	2	9206765	9405683	p25.1	24	0.188	0.366	-0.0224672	0.0296921	0.449246	0.938237	-0.0264205	0.0320626	0.409923	0.931452	0.333086	0.147861	0.0242784	0.816563	-0.084244	0.130641	0.519022	0.986577	-0.0352965	0.259227	0.891694	0.991928	-0.19655	0.157814	0.212966	0.981361
OPGS005231	ENSG00000242779		19	52968910	52970875	q13.41	17	0.263	0.476	-0.0207856	0.0274776	0.449376	0.938237	-0.000960511	0.0306339	0.974987	0.996017	0.170735	0.120766	0.157432	0.930919	-0.144775	0.0987353	0.142569	0.95531	-0.348033	0.144496	0.0160139	0.671512	-0.207169	0.169236	0.220898	0.981361
OPGS006228	ENSG00000245060	LINC00847	5	180830326	180839742	q35.3	12	0.19	0.282	-0.0219135	0.0289748	0.449473	0.938237	-0.0272354	0.0315264	0.387648	0.931452	-0.0365442	0.135239	0.786992	0.99583	-0.0136401	0.138931	0.92179	0.9956	-0.0388915	0.248573	0.875671	0.990193	0.084594	0.127955	0.508533	0.988018
OPGS008485	ENSG00000155974	GRIP1	12	66347431	67069162	q14.3	22	0.102	0.304	0.0302208	0.0399818	0.449731	0.938237	0.0511644	0.0430163	0.234275	0.91171	-0.468739	0.223514	0.0359814	0.85709	0.0139354	0.151443	0.926684	0.996467	0.0470675	0.346536	0.891961	0.991928	-0.0998064	0.288234	0.729141	0.988018
OPGS007770	ENSG00000196878	LAMB3	1	209614870	209652425	q32.2	21	0.123	0.355	-0.0247536	0.0327559	0.44983	0.938237	-0.0333559	0.0360275	0.354527	0.929949	-0.121949	0.176997	0.490828	0.976292	0.0558016	0.107681	0.604312	0.986577	-0.0438346	0.247566	0.859459	0.987855	0.149134	0.19862	0.452743	0.981361
OPGS006271	ENSG00000171444	MCC	5	113022106	113488823	q22.2	39	0.188	0.426	-0.0206884	0.0274007	0.450229	0.938237	-0.0332542	0.0306661	0.278188	0.924754	-0.0707726	0.106553	0.506563	0.978823	0.119259	0.0992518	0.229525	0.967824	0.0362668	0.189485	0.848215	0.987218	0.0233026	0.146321	0.873467	0.989953
OPGS007529	ENSG00000137177	KIF13A	6	17759183	17987635	p22.3	32	0.131	0.295	-0.0240469	0.0318836	0.450724	0.938237	-0.0139219	0.0343382	0.685157	0.963385	0.290257	0.187252	0.12112	0.922194	-0.150716	0.135289	0.265267	0.968502	-0.306675	0.278787	0.271318	0.882734	-0.181995	0.161533	0.259881	0.981361
OPGS007099	ENSG00000173950	XXYLT1	3	195068284	195271159	q29	39	0.148	0.338	-0.0258568	0.0342845	0.45074	0.938237	-0.0277023	0.0373217	0.457932	0.93175	0.0340965	0.182319	0.851649	0.99583	0.0678971	0.135179	0.615475	0.986577	-0.0592396	0.22477	0.792122	0.981931	-0.207054	0.193417	0.284394	0.981361
OPGS004931	ENSG00000175895	PLEKHF2	8	95115642	95156698	q22.1	26	0.295	0.508	0.0150993	0.0200255	0.450847	0.938237	0.00607438	0.0228061	0.789971	0.981244	0.101892	0.118461	0.389717	0.965775	0.0805809	0.0569965	0.157424	0.95531	-0.13306	0.101504	0.189895	0.850197	0.077405	0.105909	0.464862	0.981361
OPGS003591	ENSG00000148484	RSU1	10	16590611	16817463	p13	61	0.7	0.829	-0.010167	0.0134865	0.450931	0.938237	-0.0075902	0.0148861	0.610132	0.954091	-0.0927883	0.0732081	0.204991	0.94656	0.0279212	0.0453696	0.53828	0.986577	-0.100063	0.0959864	0.297193	0.886747	-0.0443568	0.0720298	0.538019	0.988018
OPGS003628	ENSG00000236496		9	2875442	2876427	p24.2	89	0.662	0.775	-0.0109522	0.0145288	0.450951	0.938237	0.00881235	0.0157443	0.575672	0.954091	-0.256263	0.0909358	0.00483148	0.712636	-0.0449983	0.0542964	0.407244	0.982682	-0.0113797	0.112601	0.919501	0.993198	-0.258344	0.0815518	0.0015357	0.680616
OPGS007404	ENSG00000142192	APP	21	25880535	26171128	q21.3	40	0.136	0.366	-0.0246744	0.0327354	0.450999	0.938237	-0.0144811	0.035735	0.685304	0.963385	-0.0215356	0.172527	0.900662	0.99583	-0.269382	0.12382	0.029586	0.865753	0.0759513	0.226119	0.736953	0.973445	0.214975	0.184218	0.243227	0.981361
OPGS007363	ENSG00000198276	UCKL1	20	63939829	63956416	q13.33	17	0.137	0.357	0.0312391	0.0414652	0.451221	0.938237	0.0690315	0.0443426	0.119523	0.847762	-0.124712	0.236928	0.598632	0.978823	-0.32256	0.157734	0.0408586	0.865753	0.342531	0.616408	0.578424	0.935751	-0.172365	0.303097	0.569575	0.988018
OPGS006169	ENSG00000132406	TMEM128	4	4235542	4248223	p16.3	30	0.193	0.435	0.0183572	0.0243772	0.451421	0.938237	0.037315	0.0271389	0.169143	0.876437	0.038287	0.11907	0.747793	0.994797	-0.086552	0.0751667	0.24954	0.967872	-0.179077	0.20621	0.385163	0.909834	-0.0254088	0.139015	0.854973	0.989953
OPGS005020	ENSG00000272799	AC006238.1	18	9912316	9912849	p11.22	31	0.284	0.38	0.0152567	0.0202604	0.451432	0.938237	0.02704	0.0237846	0.255591	0.916405	-0.0265144	0.0603386	0.660352	0.984041	-0.0551579	0.0673278	0.412648	0.982682	0.0998508	0.109598	0.362261	0.905328	0.034954	0.107954	0.7461	0.988018
OPGS005898	ENSG00000171853	TRAPPC12	2	3379675	3485094	p25.3	44	0.209	0.454	-0.0186383	0.024772	0.451814	0.938634	-0.0301795	0.0270456	0.264477	0.91693	-0.092725	0.118778	0.435003	0.975661	0.153283	0.0895248	0.0868625	0.903038	-0.486531	0.217092	0.0250176	0.671512	0.216063	0.155156	0.163753	0.981361
OPGS005569	ENSG00000111058	ACSS3	12	80936414	81261210	q21.31	70	0.233	0.305	0.014608	0.0194914	0.45358	0.94103	-0.00227413	0.0243746	0.925666	0.99486	-0.00946134	0.0711213	0.894169	0.99583	0.0611933	0.0465515	0.188668	0.95531	0.169994	0.0854677	0.0467022	0.724465	-0.0636483	0.085069	0.454342	0.981361
OPGS007582	ENSG00000227232		1	14696	24886	p36.33	16	0.129	0.336	0.0418769	0.0558869	0.453667	0.94103	0.0416718	0.0611238	0.49539	0.940176	0.0982968	0.27078	0.716595	0.986349	0.122595	0.210618	0.560516	0.986577	-0.391512	0.452999	0.387441	0.910959	0.0905948	0.302303	0.76442	0.988018
OPGS003607	ENSG00000130202	NECTIN2	19	44846175	44889223	q13.32	73	0.687	0.829	0.0103307	0.0137869	0.453672	0.94103	0.0041461	0.0150852	0.783435	0.981244	-0.0532403	0.067066	0.427283	0.973808	0.0748209	0.0506939	0.139962	0.95531	0.147522	0.132324	0.264914	0.882734	0.0291414	0.0733904	0.691314	0.988018
OPGS005665	ENSG00000186283	TOR3A	1	179082070	179098023	q25.2	51	0.224	0.44	-0.0211883	0.0282811	0.453735	0.94103	-0.0436105	0.0304115	0.151568	0.863975	0.112714	0.155621	0.468892	0.976292	0.22069	0.115701	0.0564666	0.865753	-0.246807	0.246119	0.31596	0.891272	0.0923658	0.170915	0.588909	0.988018
OPGS006592	ENSG00000105193	RPS16	19	39433137	39435949	q13.2	30	0.171	0.412	-0.0253557	0.0338953	0.454423	0.941914	-0.000307177	0.0364632	0.993278	0.999284	-0.119402	0.170028	0.482525	0.976292	-0.121872	0.141082	0.387677	0.981234	-0.375483	0.275082	0.172257	0.842712	-0.384475	0.22863	0.0926365	0.963503
OPGS008160	ENSG00000211584	SLC48A1	12	47753916	47782751	q13.11	21	0.11	0.318	-0.0316523	0.0423238	0.454545	0.941914	-0.0177452	0.0454559	0.696254	0.965022	0.0708642	0.24903	0.775981	0.99583	-0.116858	0.170496	0.493092	0.986577	-0.648861	0.341011	0.0570724	0.739313	-0.0209506	0.260488	0.935897	0.992434
OPGS005629	ENSG00000181404	WASHC1	9	14475	73865	p24.3	41	0.227	0.476	0.0223713	0.02996	0.455241	0.942849	-0.00616783	0.0334637	0.853767	0.987747	0.130949	0.109671	0.232472	0.952705	0.0710213	0.110966	0.522154	0.986577	0.538407	0.243392	0.0269596	0.671512	0.139956	0.164113	0.393769	0.981361
OPGS005320	ENSG00000162366	PDZK1IP1	1	47183582	47191044	p33	46	0.255	0.475	0.0177462	0.0237734	0.455381	0.942849	0.0299498	0.0268916	0.265399	0.91693	0.00677826	0.156143	0.965374	0.996218	-0.0344806	0.0673801	0.608838	0.986577	-0.079103	0.113652	0.486422	0.928412	0.0837656	0.152058	0.581715	0.988018
OPGS006401	ENSG00000173917	HOXB2	17	48540894	48545109	q21.32	25	0.181	0.413	-0.0263831	0.0353641	0.455642	0.942992	-0.0264713	0.0376673	0.482201	0.937502	0.0506798	0.22315	0.820337	0.99583	-0.0411507	0.141082	0.770532	0.986577	-0.347669	0.363237	0.338496	0.905328	0.129271	0.256673	0.614512	0.988018
OPGS004675	ENSG00000104219	ZDHHC2	8	17156482	17224799	p22	55	0.327	0.569	-0.0165637	0.0222207	0.456019	0.943114	-0.0269747	0.0243941	0.268817	0.918891	0.0404065	0.106754	0.705059	0.986349	0.012571	0.0794164	0.874227	0.989505	0.103797	0.167336	0.535067	0.929489	0.0775765	0.129507	0.549165	0.988018
OPGS003844	ENSG00000136250	AOAH	7	36509308	36724549	p14.2	114	0.532	0.732	-0.0117348	0.0157448	0.456085	0.943114	-0.018597	0.0172275	0.280367	0.924754	0.078324	0.100157	0.434207	0.975661	-0.00894152	0.0517183	0.862739	0.989505	0.0961199	0.1413	0.496345	0.928543	0.0634372	0.0859991	0.460727	0.981361
OPGS008037	ENSG00000272379	AL008729.2	6	13290018	13290490	p24.1	18	0.115	0.274	0.0254054	0.0341161	0.456469	0.94351	0.016793	0.0376751	0.655791	0.958245	0.128452	0.186885	0.491875	0.976292	-0.0106616	0.132221	0.935732	0.996786	0.270028	0.168628	0.109305	0.802913	-0.0715253	0.178966	0.689409	0.988018
OPGS008158	ENSG00000241549		6	26878572	26889198	p22.2	24	0.11	0.256	-0.0279276	0.0375385	0.456893	0.943604	-0.042298	0.0401002	0.291514	0.924754	0.152731	0.229439	0.505622	0.978823	-0.067327	0.165492	0.684134	0.986577	0.553321	0.450826	0.219691	0.877712	0.158329	0.196438	0.420243	0.981361
OPGS005937	ENSG00000234477	AC004231.1	17	40921430	40975926	q21.2	47	0.207	0.447	0.0211279	0.0284086	0.45705	0.943604	0.0054052	0.0326095	0.868349	0.990679	0.207591	0.0965051	0.0314695	0.852433	0.0498572	0.104772	0.634173	0.986577	0.0424984	0.159563	0.789976	0.981931	-0.113541	0.13184	0.389128	0.981361
OPGS005049	ENSG00000169193	CCDC126	7	23597382	23644708	p15.3	112	0.281	0.493	-0.0170181	0.0228847	0.457091	0.943604	-0.016791	0.0243336	0.490173	0.937502	0.0272147	0.134402	0.839536	0.99583	-0.00162091	0.0937159	0.9862	0.998952	-0.116738	0.270274	0.665798	0.951275	-0.138484	0.171785	0.420158	0.981361
OPGS004197	ENSG00000107902	LHPP	10	124461823	124617888	q26.13	66	0.412	0.649	-0.0143296	0.0192967	0.457727	0.943656	-0.00743015	0.0211295	0.725102	0.96941	-0.012987	0.0891121	0.884129	0.99583	-0.10632	0.0711815	0.135266	0.95531	0.125261	0.129206	0.33231	0.898404	-0.135205	0.130817	0.301351	0.981361
OPGS004746	ENSG00000165233	CARD19	9	93096217	93113283	q22.31	94	0.317	0.542	0.0147914	0.0199272	0.457921	0.943656	0.0155373	0.0218676	0.477383	0.935618	0.100886	0.0946516	0.286483	0.959032	-0.130474	0.0828785	0.115423	0.937717	0.0499158	0.133341	0.708147	0.968837	0.0559845	0.096371	0.56129	0.988018
OPGS004461	ENSG00000277258	PCGF2	17	38733898	38749817	q12	69	0.361	0.501	-0.0144498	0.0194672	0.457928	0.943656	-0.0190113	0.020533	0.354503	0.929949	-0.00825827	0.121219	0.945685	0.996218	-0.016136	0.0823606	0.844673	0.989505	0.20006	0.310962	0.519992	0.929489	0.184093	0.161791	0.255187	0.981361
OPGS006887	ENSG00000178562	CD28	2	203706517	203739756	q33.2	57	0.156	0.36	0.0246938	0.0332766	0.45804	0.943656	0.0207561	0.0353921	0.557565	0.950899	0.0121674	0.211461	0.954115	0.996218	0.0585347	0.132401	0.658416	0.986577	-0.183173	0.325695	0.573839	0.934276	0.231332	0.26801	0.388056	0.981361
OPGS007639	ENSG00000234426	AL139042.1	6	88177804	88442940	q15	18	0.127	0.361	0.0240405	0.0324053	0.458166	0.943656	0.00703839	0.0375755	0.851415	0.987747	-0.124639	0.204404	0.542017	0.978823	0.082091	0.0770638	0.28677	0.974501	0.0558166	0.187854	0.766369	0.978551	0.278352	0.215075	0.195593	0.981361
OPGS003584	ENSG00000225774		22	30542536	30544305	q12.2	33	0.712	0.815	-0.00992844	0.0133866	0.458287	0.943656	-0.0129623	0.0147797	0.380469	0.931452	-0.00221036	0.0667136	0.973569	0.996218	-0.00062716	0.0464759	0.989233	0.998952	0.126686	0.0925368	0.170988	0.841561	-0.0735484	0.0732414	0.315286	0.981361
OPGS006179	ENSG00000077420	APBB1IP	10	26438341	26568449	p12.1	31	0.193	0.437	0.0211814	0.0286055	0.459018	0.943656	0.0172603	0.0313752	0.582233	0.954091	0.0952102	0.154434	0.537557	0.978823	0.133838	0.100739	0.183993	0.95531	0.119957	0.209958	0.567773	0.933366	-0.268067	0.157855	0.0894721	0.954434
OPGS005662	ENSG00000149262	INTS4	11	77874418	77994715	q14.1	48	0.224	0.468	-0.0212607	0.0287185	0.459111	0.943656	-0.0106267	0.0307484	0.729641	0.96941	-0.256184	0.187203	0.171162	0.946534	-0.00527907	0.112295	0.962505	0.997678	-0.830031	0.342803	0.0154647	0.671512	0.0339939	0.164997	0.836769	0.989953
OPGS007653	ENSG00000065308	TRAM2	6	52497408	52577060	p12.2	37	0.127	0.357	-0.0252233	0.0340739	0.459147	0.943656	-0.0266394	0.0366307	0.467078	0.93175	-0.0440357	0.201189	0.826746	0.99583	-0.0904402	0.147522	0.539836	0.986577	-0.139824	0.231039	0.545048	0.930023	0.175205	0.197828	0.37581	0.981361
OPGS005235	ENSG00000156603	MED19	11	57703710	57712221	q12.1	37	0.262	0.493	-0.0183148	0.0247424	0.459167	0.943656	-0.0222208	0.0264442	0.400745	0.931452	-0.169516	0.194805	0.384201	0.965747	0.000533248	0.0939957	0.995474	0.999104	-0.00787509	0.206626	0.969598	0.994545	0.195461	0.160287	0.222676	0.981361
OPGS004194	ENSG00000147852	VLDLR	9	2621182	2660056	p24.2	78	0.413	0.645	0.0144716	0.0195536	0.459241	0.943656	0.0203325	0.0208741	0.33003	0.929949	0.179518	0.116024	0.121802	0.922194	-0.0511287	0.0827609	0.536715	0.986577	0.0555006	0.216991	0.798126	0.981931	-0.228984	0.117	0.0503333	0.937423
OPGS006286	ENSG00000167920	TMEM99	17	40819071	40836273	q21.2	58	0.187	0.4	-0.0235272	0.0318043	0.459453	0.943656	-0.0332519	0.0355163	0.349147	0.929949	-0.0636831	0.138093	0.644683	0.983031	0.0594203	0.117452	0.61292	0.986577	0.0398605	0.176145	0.820974	0.981931	0.0707439	0.16499	0.668085	0.988018
OPGS003714	ENSG00000196730	DAPK1	9	87497228	87708634	q21.33	70	0.59	0.78	-0.0111828	0.0151254	0.459699	0.943656	-0.0109026	0.0166245	0.511945	0.941572	-0.010136	0.0826124	0.902349	0.99583	0.0141582	0.0545558	0.795235	0.987205	-0.18492	0.0982705	0.0598711	0.747551	0.0276448	0.0795638	0.72825	0.988018
OPGS005699	ENSG00000101294	HM13	20	31514428	31577923	q11.21	39	0.221	0.443	-0.0299476	0.0405226	0.459887	0.943656	-0.0296088	0.0441532	0.50248	0.940176	-0.259053	0.221426	0.242029	0.954749	0.0154621	0.133894	0.908064	0.993225	-0.46051	0.419709	0.272549	0.882734	0.252264	0.276619	0.361794	0.981361
OPGS006533	ENSG00000274767	AC243829.1	17	36182712	36197366	q12	17	0.174	0.352	-0.0257806	0.0349005	0.460097	0.943656	-0.0367912	0.0389514	0.344894	0.929949	-0.0112055	0.152684	0.941496	0.996218	0.0641496	0.124406	0.606102	0.986577	0.0574143	0.191263	0.764036	0.978075	-0.0786554	0.200232	0.694452	0.988018
OPGS006537	ENSG00000196876	SCN8A	12	51590266	51812864	q13.13	20	0.173	0.401	0.0223352	0.0302711	0.460613	0.943656	0.0217492	0.0329279	0.508928	0.940176	0.0311684	0.135444	0.817998	0.99583	0.0489968	0.114647	0.669109	0.986577	-0.0448546	0.274479	0.87019	0.989264	-0.0431645	0.205596	0.833708	0.989953
OPGS005747	ENSG00000273295	AP000350.6	22	23901432	23907068	q11.23	24	0.218	0.462	0.0259387	0.0351654	0.460745	0.943656	0.0254985	0.0368359	0.488799	0.937502	0.111846	0.216016	0.604622	0.978909	-0.106476	0.170931	0.533338	0.986577	0.604275	0.568755	0.28803	0.886747	-0.00568392	0.284508	0.984061	0.998944
OPGS005448	ENSG00000287625	AC022210.2	2	84907333	84969580	p11.2	28	0.243	0.485	-0.0183153	0.0248316	0.460769	0.943656	-0.0215516	0.0267845	0.421034	0.931452	0.0435502	0.141038	0.757486	0.99583	-0.0488488	0.094958	0.606955	0.986577	0.155914	0.26057	0.549601	0.930023	0.028833	0.142441	0.839588	0.989953
OPGS006937	ENSG00000249274		3	98782188	98783193	q12.1	28	0.154	0.379	0.020971	0.0284362	0.460834	0.943656	0.0160178	0.0312217	0.607927	0.954091	-0.037045	0.12425	0.76559	0.99583	0.038113	0.108747	0.725983	0.986577	0.416152	0.264291	0.115349	0.802913	0.055061	0.148547	0.710888	0.988018
OPGS004152	ENSG00000078269	SYNJ2	6	157981863	158099176	q25.3	117	0.422	0.566	0.0136836	0.0185609	0.460986	0.943656	0.0177073	0.0199491	0.374742	0.931452	-0.185195	0.078536	0.0183695	0.816563	0.227027	0.0894073	0.0111093	0.865753	0.0278765	0.32014	0.930611	0.994545	-0.0384215	0.107558	0.720929	0.988018
OPGS006688	ENSG00000078674	PCM1	8	17922842	18029948	p22	38	0.166	0.389	0.0202942	0.0275445	0.461257	0.943656	0.00118268	0.0310527	0.969619	0.996017	0.181754	0.147813	0.21884	0.94656	0.187973	0.0861021	0.0290254	0.865753	-0.0452984	0.158333	0.774805	0.979457	-0.102532	0.133561	0.442677	0.981361
OPGS008244	ENSG00000163596	ICA1L	2	202773150	202871766	q33.2	35	0.108	0.309	0.0281351	0.0381944	0.461347	0.943656	0.0365286	0.040935	0.372202	0.931452	0.318094	0.244343	0.192973	0.94656	-0.128539	0.14675	0.381083	0.980652	-0.0997601	0.326251	0.759774	0.977223	-0.0333713	0.258931	0.897452	0.990533
OPGS003686	ENSG00000280670	CCDC163	1	45493866	45500079	p34.1	116	0.608	0.776	0.0127072	0.017271	0.461879	0.944076	0.013482	0.0185329	0.466944	0.93175	0.0874529	0.0936795	0.350545	0.96381	0.0192296	0.0713255	0.787465	0.986577	-0.141558	0.251735	0.573891	0.934276	-0.0755073	0.0965495	0.434181	0.981361
OPGS005744	ENSG00000256263		12	12310	13501	p13.33	42	0.218	0.386	-0.0286385	0.0389401	0.462065	0.944076	-0.00127605	0.0436073	0.976655	0.996017	-0.115506	0.124387	0.353097	0.96381	-0.135344	0.137422	0.324681	0.979036	-0.799503	0.380624	0.0356845	0.692303	0.197102	0.349696	0.573001	0.988018
OPGS006429	ENSG00000255284	AP006621.3	11	777570	785231	p15.5	25	0.179	0.426	-0.0198779	0.0270372	0.462214	0.944076	-0.0248364	0.0292037	0.395072	0.931452	-0.076176	0.118747	0.5212	0.978823	-0.0759827	0.117037	0.516198	0.986577	0.349884	0.229698	0.127699	0.813874	0.171642	0.179785	0.339727	0.981361
OPGS003680	ENSG00000253570		8	38600661	38601200	p11.22	1381	0.611	0.714	-0.0158704	0.0215915	0.462322	0.944076	0.00478643	0.0232003	0.83655	0.987387	-0.0810872	0.120898	0.502408	0.978823	-0.313923	0.096493	0.00114065	0.865753	-0.101411	0.181588	0.576523	0.934276	0.0541697	0.11547	0.638981	0.988018
OPGS007995	ENSG00000132170	PPARG	3	12287368	12434356	p25.2	38	0.116	0.344	-0.0258741	0.0352305	0.462691	0.944409	-0.024703	0.0377763	0.513158	0.941905	0.204766	0.224277	0.36124	0.96381	-0.0421508	0.132173	0.749797	0.986577	0.209243	0.332606	0.529283	0.929489	-0.391687	0.239753	0.102319	0.969267
OPGS003689	ENSG00000129295	LRRC6	8	132570416	132675592	q24.22	87	0.605	0.773	-0.0107155	0.0145984	0.462936	0.944409	-0.00508313	0.0163298	0.755588	0.97551	0.0803338	0.0676954	0.235348	0.954486	-0.0727791	0.0490547	0.137907	0.95531	-0.0777382	0.0840293	0.354897	0.905328	-0.0432283	0.0812041	0.594489	0.988018
OPGS008496	ENSG00000197948	FCHSD1	5	141639302	141651418	q31.3	37	0.102	0.27	-0.0269207	0.036686	0.463063	0.944409	0.000680448	0.0402456	0.98651	0.997077	-0.0747024	0.157065	0.634348	0.981012	-0.216909	0.129094	0.0929106	0.910229	-0.35847	0.353976	0.311206	0.886872	-0.0496534	0.255155	0.845705	0.989953
OPGS005963	ENSG00000186448	ZNF197	3	44584888	44648471	p21.31	43	0.205	0.447	0.0223388	0.0304754	0.463551	0.945011	0.0114564	0.0320254	0.720545	0.968079	0.14597	0.178326	0.413038	0.969954	0.0843266	0.137866	0.540767	0.986577	0.308633	1.16248	0.790627	0.981931	0.330423	0.25611	0.196994	0.981361
OPGS005531	ENSG00000135905	DOCK10	2	224765090	225042468	q36.2	62	0.235	0.48	-0.0175701	0.0239973	0.464066	0.945351	8.74513917742763e-05	0.02636	0.997353	0.999284	-0.129075	0.121347	0.287474	0.959032	-0.0766245	0.087799	0.382812	0.980652	-0.376334	0.188668	0.0460774	0.72376	-0.011345	0.121367	0.925525	0.992434
OPGS007649	ENSG00000234323	LINC01505	9	105993247	106771335	q31.2	41	0.127	0.344	-0.0312867	0.042735	0.464102	0.945351	0.00183669	0.046883	0.96875	0.996017	-0.27814	0.274693	0.311275	0.962768	-0.202802	0.144533	0.160571	0.95531	0.0573283	0.240646	0.811706	0.981931	-0.377355	0.276872	0.172907	0.981361
OPGS005661	ENSG00000135116	HRK	12	116856144	116881441	q24.22	43	0.224	0.393	-0.0213825	0.0292227	0.464346	0.945455	-0.0100452	0.0314932	0.749755	0.973803	-0.223569	0.146643	0.127365	0.924749	0.00635119	0.11332	0.955305	0.997678	-0.0209639	0.285778	0.941522	0.994545	-0.173971	0.200262	0.385003	0.981361
OPGS006699	ENSG00000254319	AC246817.2	8	2637089	2728577	p23.2	23	0.165	0.404	0.0282546	0.0386681	0.464965	0.94609	0.0331148	0.0453812	0.465571	0.93175	0.0795968	0.135263	0.556223	0.978823	0.0974039	0.131107	0.457522	0.986577	-0.0451002	0.174851	0.796457	0.981931	-0.149876	0.165909	0.366335	0.981361
OPGS004407	ENSG00000236682	MAP3K2-DT	2	127387137	127406559	q14.3	91	0.369	0.603	0.0143586	0.019654	0.465043	0.94609	0.0198568	0.0214415	0.354397	0.929949	0.0341899	0.103352	0.740787	0.993764	0.0268366	0.0863288	0.755903	0.986577	-0.248225	0.127013	0.0506628	0.726637	0.00114928	0.091641	0.989994	0.999897
OPGS006757	ENSG00000130312	MRPL34	19	17292609	17306843	p13.11	16	0.163	0.41	0.0234133	0.0321401	0.466323	0.947936	0.034236	0.0346171	0.322667	0.929949	-0.116193	0.187159	0.534714	0.978823	-0.142228	0.121637	0.242293	0.967872	0.668526	0.334556	0.0456896	0.72376	0.0368559	0.193922	0.849265	0.989953
OPGS005953	ENSG00000023608	SNAPC1	14	61762420	61796428	q23.2	28	0.206	0.381	-0.0149286	0.0204937	0.466338	0.947936	0.00336621	0.026825	0.900137	0.99486	-0.0384797	0.0446303	0.388584	0.965747	-0.0720737	0.0755933	0.340367	0.979036	-0.122318	0.0899718	0.173985	0.844453	0.0458175	0.0739766	0.535685	0.988018
OPGS004947	ENSG00000261338	AC021016.2	2	218255319	218257366	q35	29	0.293	0.535	0.0191972	0.0264375	0.467757	0.948847	0.0154515	0.0278861	0.579515	0.954091	0.267347	0.211048	0.205241	0.94656	0.0046332	0.118978	0.968937	0.998543	-0.0499107	0.225442	0.824789	0.981931	0.0363076	0.181198	0.841187	0.989953
OPGS008288	ENSG00000069248	NUP133	1	229440259	229508341	q42.13	14	0.107	0.302	-0.0265716	0.0366017	0.46786	0.948847	-0.0319303	0.0408949	0.434927	0.931452	0.0263116	0.172878	0.879031	0.99583	-0.162397	0.112368	0.148397	0.95531	0.285126	0.280548	0.309478	0.886872	0.336144	0.216193	0.119986	0.981361
OPGS007869	ENSG00000214548	MEG3	14	100779206	100861031	q32.2	13	0.119	0.36	0.0231541	0.0319038	0.467993	0.948847	0.0150535	0.0374949	0.688066	0.963385	0.0528868	0.122029	0.664727	0.984041	-0.0433894	0.0909787	0.63342	0.986577	0.192801	0.160981	0.231049	0.88265	0.091072	0.154157	0.554672	0.988018
OPGS006053	ENSG00000105948	TTC26	7	139133744	139191986	q34	21	0.2	0.399	-0.0179417	0.024733	0.468197	0.948847	-0.00675417	0.0326266	0.835999	0.987387	0.0880039	0.0717658	0.220099	0.94656	-0.0347427	0.0556575	0.532481	0.986577	-0.161942	0.108393	0.135169	0.820885	-0.169986	0.10746	0.113681	0.981361
OPGS007559	ENSG00000162302	RPS6KA4	11	64359148	64372215	q13.1	25	0.13	0.369	0.0252072	0.0347592	0.468332	0.948847	0.00362227	0.0365572	0.921071	0.99486	-0.0776429	0.273055	0.776143	0.99583	0.28902	0.154501	0.061391	0.865753	0.827581	0.50046	0.0982003	0.790539	0.202704	0.227821	0.373598	0.981361
OPGS008341	ENSG00000255455	AP003486.1	11	130866254	130870247	q24.3	17	0.106	0.317	-0.0278811	0.0384489	0.468363	0.948847	-0.0618529	0.041639	0.137423	0.86122	-0.0272652	0.215747	0.899434	0.99583	0.214802	0.146372	0.14224	0.95531	0.714777	0.267883	0.00762479	0.613358	-0.183422	0.252261	0.467156	0.981361
OPGS006040	ENSG00000091947	TMEM101	17	44011188	44023946	q21.31	30	0.201	0.26	-0.0206906	0.028566	0.468877	0.948847	-0.0242057	0.0317158	0.44534	0.93175	0.420531	0.16836	0.0124964	0.775342	-0.229313	0.118087	0.0521489	0.865753	-0.00508144	0.128273	0.968401	0.994545	-0.0347065	0.13589	0.798413	0.989922
OPGS008179	ENSG00000278090	LUNAR1	15	99014506	99069892	q26.3	33	0.11	0.323	0.021625	0.0298687	0.469064	0.948847	0.0640656	0.0341878	0.0609397	0.78388	-0.0916287	0.106389	0.389093	0.965747	-0.0573665	0.10007	0.566466	0.986577	-0.150564	0.1611	0.349996	0.905328	-0.29089	0.169049	0.0852971	0.946133
OPGS005506	ENSG00000116127	ALMS1	2	73385758	73625166	p13.1	42	0.237	0.475	0.026235	0.0362552	0.469299	0.948847	0.0468171	0.0404827	0.247489	0.91171	0.100793	0.146652	0.4919	0.976292	-0.0893953	0.111096	0.421012	0.986577	-0.330019	0.380908	0.38627	0.909834	-0.317703	0.26484	0.230293	0.981361
OPGS004585	ENSG00000226328	NUP50-DT	22	45133020	45163862	q13.31	49	0.341	0.58	0.011851	0.0163804	0.469381	0.948847	-0.0156826	0.0179505	0.382304	0.931452	0.206747	0.097705	0.0343422	0.852433	0.162891	0.0552509	0.00319629	0.865753	0.261285	0.125007	0.0366029	0.693476	-0.0362572	0.0931146	0.696993	0.988018
OPGS008008	ENSG00000119718	EIF2B2	14	75002921	75012366	q24.3	14	0.115	0.338	-0.0371369	0.0513375	0.469442	0.948847	-0.0355155	0.0564271	0.529084	0.947215	-0.275532	0.279625	0.324445	0.962768	0.0554102	0.180755	0.759188	0.986577	-0.196061	0.311928	0.529646	0.929489	0.0780552	0.300819	0.795268	0.989503
OPGS008061	ENSG00000271646	AC099343.4	4	184474666	184502681	q35.1	13	0.114	0.33	0.024258	0.0335356	0.469464	0.948847	0.00977235	0.0363633	0.788128	0.981244	-0.0689357	0.204265	0.735754	0.991515	0.0406757	0.120024	0.734687	0.986577	0.556599	0.252929	0.0277632	0.671512	0.179667	0.21059	0.393572	0.981361
OPGS007886	ENSG00000107937	GTPBP4	10	988434	1019932	p15.3	42	0.119	0.299	0.0258159	0.0356981	0.469574	0.948847	0.0298786	0.0384892	0.437581	0.93175	-0.311931	0.189572	0.099877	0.910784	0.338789	0.140965	0.0162457	0.865753	-0.409819	0.306544	0.181255	0.847894	-0.225579	0.2395	0.346258	0.981361
OPGS007852	ENSG00000164867	NOS3	7	150991017	151014588	q36.1	13	0.12	0.296	-0.0242147	0.0335242	0.470108	0.948847	-0.0237255	0.0375071	0.52702	0.946919	-0.2085	0.147961	0.158789	0.930919	0.0805749	0.124101	0.516166	0.986577	0.04192	0.198371	0.832637	0.981931	-0.0541564	0.157024	0.730175	0.988018
OPGS003798	ENSG00000183665	TRMT12	8	124450820	124462150	q24.13	55	0.548	0.721	0.0108802	0.0150676	0.470235	0.948847	0.00209573	0.0167118	0.900204	0.99486	0.122025	0.0786171	0.120627	0.922194	0.0658589	0.0513257	0.199437	0.95531	-0.0385998	0.0926187	0.676854	0.953415	-0.0185291	0.0793846	0.815444	0.989953
OPGS007592	ENSG00000124813	RUNX2	6	45328157	45664349	p21.1	25	0.129	0.255	0.024413	0.0338288	0.470502	0.948847	0.0165858	0.035911	0.644183	0.958135	0.221351	0.223447	0.321871	0.962768	-0.0571443	0.140478	0.684166	0.986577	0.175796	0.34218	0.607426	0.944403	0.367772	0.24022	0.125775	0.981361
OPGS004261	ENSG00000114739	ACVR2B	3	38453890	38493142	p22.2	77	0.398	0.632	-0.0139946	0.0193922	0.470503	0.948847	-0.0057208	0.0207601	0.782881	0.981244	-0.0654963	0.114243	0.566436	0.978823	-0.1004	0.0805068	0.212361	0.96248	0.23979	0.194929	0.218645	0.877712	-0.134383	0.113541	0.236588	0.981361
OPGS004755	ENSG00000111728	ST8SIA1	12	22063773	22437041	p12.1	49	0.316	0.399	-0.0134136	0.0185929	0.47064	0.948847	-0.0159109	0.0214514	0.458258	0.93175	-0.0308724	0.0692538	0.655752	0.984041	0.010531	0.0682818	0.87743	0.989505	-0.0202963	0.0957783	0.832178	0.981931	0.00943851	0.0742356	0.898827	0.990533
OPGS008126	ENSG00000177951	BET1L	11	167784	207399	p15.5	7	0.111	0.335	0.0330383	0.0458213	0.470895	0.948847	0.0266306	0.0594989	0.654455	0.958245	-0.139117	0.20198	0.490971	0.976292	0.230359	0.110294	0.036744	0.865753	-0.0432014	0.125416	0.730497	0.973445	-0.156144	0.217535	0.472889	0.983791
OPGS003901	ENSG00000117592	PRDX6	1	173477330	173488815	q25.1	119	0.507	0.71	0.0127208	0.0176443	0.470935	0.948847	0.0158825	0.0193225	0.411094	0.931452	0.140309	0.121856	0.249554	0.959032	-0.0444369	0.0642031	0.488856	0.986577	0.113993	0.0863868	0.186979	0.847894	-0.173976	0.10982	0.11315	0.981361
OPGS004673	ENSG00000196209	SIRPB2	20	1470741	1491587	p13	35	0.327	0.576	0.0178828	0.0248086	0.471014	0.948847	0.0207061	0.0278336	0.456921	0.93175	-0.100464	0.160512	0.531383	0.978823	0.0136775	0.0630919	0.828374	0.987846	0.93888	0.378585	0.0131393	0.671512	-0.105917	0.171355	0.536498	0.988018
OPGS006742	ENSG00000230869		10	45678692	45700532	q11.22	9	0.163	0.385	-0.0472668	0.0655976	0.471182	0.948847	-0.0258896	0.0704985	0.713443	0.968079	-0.678413	0.376076	0.0712427	0.90946	-0.103029	0.253462	0.684385	0.986577	1.75957	0.878543	0.0451955	0.72376	-0.335937	0.384162	0.381864	0.981361
OPGS006362	ENSG00000107551	RASSF4	10	44959407	44995891	q11.21	58	0.183	0.421	0.0196495	0.0272911	0.471527	0.948847	0.0243359	0.0300788	0.418474	0.931452	-0.015518	0.128454	0.903845	0.99583	0.106687	0.0964809	0.26882	0.968502	-0.0741153	0.222448	0.738999	0.973445	-0.226763	0.145513	0.119144	0.981361
OPGS004338	ENSG00000170017	ALCAM	3	105366909	105576900	q13.11	75	0.382	0.603	-0.0145266	0.0201863	0.471754	0.948847	-0.0299242	0.0226383	0.186222	0.877241	0.200109	0.0867209	0.0210268	0.816563	-0.0874835	0.0683854	0.200801	0.95531	0.021269	0.130508	0.870542	0.989264	0.12628	0.105298	0.230428	0.981361
OPGS008475	ENSG00000178719	GRINA	8	143990056	143993415	q24.3	9	0.102	0.323	0.0367636	0.0510873	0.471757	0.948847	0.0365023	0.0545078	0.503068	0.940176	0.077899	0.358215	0.827847	0.99583	0.193023	0.187979	0.304497	0.979036	0.244798	0.526294	0.641835	0.94845	-0.913237	0.39898	0.0220834	0.858817
OPGS005962	ENSG00000185272	RBM11	21	14216130	14228372	q11.2	61	0.206	0.45	-0.0174992	0.0243279	0.471953	0.948847	-0.0174695	0.027378	0.523417	0.944995	0.0819539	0.123385	0.506554	0.978823	-0.0291261	0.0774165	0.706749	0.986577	-0.108684	0.128362	0.397162	0.9151	0.0659375	0.131057	0.61488	0.988018
OPGS004699	ENSG00000225783	MIAT	22	26646411	26676478	q12.1	37	0.324	0.567	0.014125	0.0196571	0.472404	0.948847	0.0295226	0.0218464	0.176576	0.877241	0.0512603	0.0898486	0.568326	0.978823	-0.109709	0.0667743	0.100385	0.910229	-0.152246	0.134364	0.25718	0.882734	0.014648	0.110325	0.894374	0.990533
OPGS004584	ENSG00000118473	SGIP1	1	66533267	66751139	p31.3	104	0.341	0.542	-0.0135912	0.0189155	0.472437	0.948847	-0.0158867	0.0207976	0.444944	0.93175	-0.13821	0.106574	0.194685	0.94656	0.0476629	0.0684587	0.486286	0.986577	0.0675338	0.0999984	0.499454	0.928543	-0.0670651	0.114739	0.558884	0.988018
OPGS008499	ENSG00000268001	CARD8-AS1	19	48255675	48258199	q13.33	21	0.102	0.292	-0.0294537	0.0409996	0.472517	0.948847	-0.000325866	0.0461404	0.994365	0.999284	-0.0288577	0.166565	0.862453	0.99583	-0.280982	0.147295	0.0564421	0.865753	-0.426188	0.244564	0.0813959	0.771002	0.162717	0.200051	0.416001	0.981361
OPGS007731	ENSG00000112078	KCTD20	6	36442767	36491143	p21.31	9	0.124	0.232	0.0419038	0.0583393	0.472587	0.948847	0.0541459	0.0671239	0.419865	0.931452	0.0172448	0.324516	0.95762	0.996218	-0.00393879	0.131389	0.976084	0.998733	0.696072	1.0102	0.490796	0.928412	-0.295135	0.640788	0.645099	0.988018
OPGS008039	ENSG00000154310	TNIK	3	171058414	171460408	q26.31	21	0.115	0.33	0.0248848	0.0346943	0.473214	0.949718	0.018743	0.0382303	0.623947	0.954091	0.204036	0.16489	0.215937	0.94656	0.0243005	0.121567	0.841564	0.989478	0.331498	0.257933	0.198718	0.860348	-0.374818	0.200401	0.0614363	0.937423
OPGS005789	ENSG00000213390	ARHGAP19	10	97222173	97292673	q24.1	30	0.216	0.377	-0.0188716	0.0263599	0.474041	0.950462	-0.023303	0.0280921	0.406809	0.931452	-0.272304	0.146717	0.0634559	0.90946	0.223879	0.114806	0.0511689	0.865753	-0.222093	0.250568	0.375425	0.905328	0.0783434	0.182184	0.667179	0.988018
OPGS008166	ENSG00000140521	POLG	15	89305198	89334861	q26.1	30	0.11	0.317	-0.0268677	0.0375743	0.474574	0.950462	-0.0252036	0.0406307	0.535054	0.94747	0.197129	0.21178	0.351947	0.96381	-0.0834422	0.14192	0.556563	0.986577	0.254556	0.287351	0.375688	0.905328	-0.440597	0.240339	0.0667678	0.937423
OPGS006966	ENSG00000153048	CARHSP1	16	8852942	8869012	p13.2	13	0.153	0.381	-0.0291252	0.040768	0.474971	0.950462	-0.0594338	0.044031	0.177075	0.877241	0.287909	0.180099	0.109905	0.910784	0.0726988	0.158459	0.646389	0.986577	-0.00696205	0.561334	0.990104	0.998095	0.0222199	0.306152	0.942142	0.993355
OPGS007468	ENSG00000236936	AL031005.1	1	21262942	21267255	p36.12	24	0.133	0.361	0.0228024	0.0319358	0.475223	0.950462	0.0252385	0.0351511	0.472757	0.934548	0.128071	0.15643	0.412952	0.969954	-0.0728064	0.119323	0.541753	0.986577	0.314673	0.1999	0.115453	0.802913	-0.161503	0.174125	0.353663	0.981361
OPGS008330	ENSG00000220517		6	25023247	25024483	p22.3	19	0.106	0.317	-0.0229376	0.032139	0.475413	0.950462	-0.00671276	0.0367749	0.855162	0.988111	0.0743676	0.148496	0.616507	0.979013	-0.0468177	0.0984686	0.634461	0.986577	-0.437029	0.175623	0.0128301	0.671512	-0.0314577	0.150802	0.834759	0.989953
OPGS004608	ENSG00000102699	PARP4	13	24420931	24512778	q12.12	48	0.339	0.596	0.015458	0.0216749	0.475737	0.950462	0.0144499	0.0241304	0.549289	0.950899	0.0444156	0.0790607	0.574259	0.978823	0.036624	0.0817687	0.654227	0.986577	-0.157353	0.158498	0.320817	0.891272	0.0888928	0.130179	0.494702	0.988018
OPGS003681	ENSG00000263753	LINC00667	18	5237826	5290609	p11.31	14	0.61	0.793	-0.0105993	0.0148704	0.475984	0.950462	-0.00463767	0.0159924	0.771823	0.979379	-0.063571	0.0767386	0.407438	0.969954	-0.0627722	0.0624243	0.314621	0.979036	0.0686305	0.162846	0.673431	0.952597	-0.0447412	0.0837076	0.593	0.988018
OPGS005067	ENSG00000120451	SNX19	11	130866250	130916479	q25	23	0.28	0.535	0.024343	0.0341532	0.475996	0.950462	-0.00801488	0.0375147	0.830823	0.986653	0.145882	0.139863	0.296932	0.959032	0.234192	0.135197	0.0832336	0.898764	0.230869	0.280526	0.410514	0.9151	0.103863	0.193238	0.590932	0.988018
OPGS007070	ENSG00000148297	MED22	9	133338312	133348131	q34.2	12	0.149	0.391	0.0216153	0.030333	0.476094	0.950462	-0.00012489	0.0329509	0.996976	0.999284	0.167661	0.214247	0.433886	0.975661	-0.0148132	0.111469	0.89428	0.991397	0.430595	0.260663	0.0985503	0.790539	0.326006	0.146283	0.0258411	0.858817
OPGS005268	ENSG00000188522	FAM83G	17	18968789	19004764	p11.2	9	0.259	0.466	0.106743	0.149855	0.476277	0.950462	-0.0401904	0.178266	0.821628	0.984052	0.481808	0.501203	0.3364	0.962768	0.455392	0.471978	0.334616	0.979036	-0.850886	0.757558	0.261355	0.882734	1.3125	0.6063	0.0304054	0.875986
OPGS005113	ENSG00000175575	PAAF1	11	73876699	73931114	q13.4	42	0.275	0.34	-0.054758	0.0768993	0.476419	0.950462	-0.0993878	0.0831807	0.232149	0.91171	0.246512	0.352394	0.484218	0.976292	0.658525	0.337515	0.0510457	0.865753	-0.261237	0.772672	0.735291	0.973445	-0.315102	0.417056	0.449926	0.981361
OPGS005083	ENSG00000184113	CLDN5	22	19523024	19527545	q11.21	50	0.278	0.524	-0.0180934	0.0254182	0.476572	0.950462	-0.0245287	0.0278506	0.378466	0.931452	0.0775124	0.131931	0.556854	0.978823	0.0282313	0.0934227	0.762508	0.986577	0.32732	0.17536	0.061963	0.748913	-0.229406	0.140148	0.101653	0.968027
OPGS006400	ENSG00000110756	HPS5	11	18278668	18322198	p15.1	29	0.181	0.333	0.0393601	0.0553305	0.476859	0.950462	0.0711042	0.0606546	0.241085	0.91171	-0.134745	0.247393	0.585987	0.978823	-0.0259988	0.19742	0.895227	0.991397	-0.027722	0.514261	0.95701	0.994545	-0.554315	0.351695	0.114997	0.981361
OPGS003824	ENSG00000128274	A4GALT	22	42692121	42721298	q13.2	76	0.54	0.734	0.0123696	0.0173943	0.477005	0.950462	0.00548074	0.019042	0.773482	0.979693	0.104548	0.0682465	0.125541	0.924749	-0.0396	0.0718277	0.581414	0.986577	-0.0185969	0.133743	0.889411	0.991573	0.178776	0.114103	0.117162	0.981361
OPGS008018	ENSG00000131791	PRKAB2	1	147155106	147172550	q21.1	9	0.115	0.325	-0.0239516	0.033688	0.477095	0.950462	-0.0172857	0.0379422	0.648692	0.958135	0.111144	0.11866	0.348935	0.96381	-0.174021	0.119819	0.1464	0.95531	-0.171239	0.266614	0.520697	0.929489	-0.0809253	0.181976	0.656534	0.988018
OPGS008045	ENSG00000137563	GGH	8	63014881	63039407	q12.3	41	0.114	0.327	0.0291501	0.0410016	0.477116	0.950462	0.00859986	0.0453671	0.849653	0.987747	0.129768	0.232123	0.57613	0.978823	0.0785568	0.137869	0.568817	0.986577	0.431011	0.259726	0.0970188	0.790539	0.000246894	0.21563	0.999086	0.999897
OPGS005873	ENSG00000072858	SIDT1	3	113532555	113629714	q13.2	33	0.211	0.461	0.019592	0.0276005	0.477802	0.950462	0.0175737	0.0290625	0.545388	0.949167	0.232647	0.178693	0.192937	0.94656	-0.00659318	0.119779	0.956103	0.997678	-0.544382	0.479957	0.256698	0.882734	-0.0132011	0.215838	0.95123	0.9955
OPGS007264	ENSG00000135631	RAB11FIP5	2	73073382	73156721	p13.2	28	0.141	0.366	-0.0214261	0.0302007	0.478042	0.950462	-0.00890511	0.0334612	0.790137	0.981244	-0.0331416	0.172183	0.847367	0.99583	-0.190293	0.104798	0.0693986	0.88555	0.28414	0.168789	0.0922984	0.790539	-0.21537	0.158611	0.17451	0.981361
OPGS006708	ENSG00000134539	KLRD1	12	10226058	10329608	p13.2	9	0.165	0.387	0.0212263	0.0299235	0.478106	0.950462	0.0273398	0.0315786	0.386617	0.931452	-0.110861	0.23335	0.634728	0.981012	0.187108	0.127889	0.143455	0.95531	-0.76612	0.361058	0.0338481	0.692202	-0.249661	0.198873	0.209343	0.981361
OPGS007135	ENSG00000162722	TRIM58	1	247857187	247880138	q44	40	0.146	0.366	-0.0219932	0.031025	0.478395	0.950462	-0.0184279	0.0339733	0.587527	0.954091	-0.0857483	0.160024	0.592065	0.978823	0.0587747	0.120471	0.62564	0.986577	0.266565	0.174008	0.125543	0.813874	-0.461707	0.186376	0.0132383	0.81811
OPGS007134	ENSG00000163519	TRAT1	3	108822770	108855005	q13.13	40	0.146	0.369	0.0208006	0.029344	0.478416	0.950462	0.0165892	0.0321264	0.605594	0.954091	0.1838	0.175201	0.294142	0.959032	-0.0590976	0.103706	0.568775	0.986577	-0.15234	0.232366	0.512078	0.928543	0.212709	0.147989	0.150623	0.981361
OPGS004550	ENSG00000171045	TSNARE1	8	142212080	142403182	q24.3	106	0.346	0.575	0.0187716	0.0265008	0.478733	0.950462	0.00962618	0.0290855	0.740674	0.97328	0.0317334	0.134018	0.812823	0.99583	-0.00990705	0.102348	0.922887	0.9956	0.0756329	0.149342	0.612547	0.945804	0.239087	0.151007	0.113356	0.981361
OPGS007510	ENSG00000148908	RGS10	10	119499817	119542719	q26.11	40	0.132	0.292	-0.0283944	0.0400958	0.478843	0.950462	-0.0806225	0.0447311	0.0714853	0.832407	0.171269	0.223121	0.442721	0.976292	0.208225	0.159695	0.192272	0.95531	0.0752095	0.225461	0.738696	0.973445	0.233561	0.156088	0.134565	0.981361
OPGS004220	ENSG00000211710	TRBV4-1	7	142313184	142313666	q34	74	0.407	0.643	-0.0133283	0.0188225	0.478882	0.950462	-0.0181077	0.0202708	0.3717	0.931452	-0.05858	0.0999257	0.557717	0.978823	0.0123707	0.0739928	0.867222	0.989505	0.389344	0.227977	0.0876686	0.785244	0.035161	0.11084	0.751075	0.988018
OPGS008269	ENSG00000188305	PEAK3	19	2274631	2282175	p13.3	19	0.107	0.297	-0.0298685	0.0421907	0.478983	0.950462	-0.077216	0.0468647	0.0994269	0.835272	0.0295638	0.221963	0.894041	0.99583	0.274433	0.134045	0.0406261	0.865753	0.480851	0.299498	0.108378	0.802033	-0.106224	0.237877	0.655201	0.988018
OPGS007690	ENSG00000259956	RBM15B	3	51391285	51397908	p21.2	7	0.126	0.309	0.136053	0.192183	0.478984	0.950462	0.358263	0.205211	0.0808407	0.832407	-1.12988	1.08272	0.296691	0.959032	-1.17533	0.805084	0.144323	0.95531	-2.96558	1.96135	0.130532	0.813874	-1.92843	1.29053	0.135098	0.981361
OPGS007436	ENSG00000256262	USP30-AS1	12	109051572	109054008	q24.11	18	0.134	0.362	0.0230862	0.0326228	0.47915	0.950462	0.0256766	0.0349411	0.462429	0.93175	0.128065	0.198058	0.517889	0.978823	0.079811	0.131277	0.543216	0.986577	-0.340126	0.280358	0.225059	0.878086	-0.195047	0.210185	0.35342	0.981361
OPGS008188	ENSG00000104936	DMPK	19	45769709	45782552	q13.32	13	0.109	0.325	-0.0282974	0.0399931	0.479221	0.950462	-0.017162	0.0427657	0.688197	0.963385	0.257634	0.219195	0.239848	0.954749	-0.245699	0.169037	0.146078	0.95531	-0.216607	0.372788	0.56121	0.932826	-0.156542	0.260553	0.547969	0.988018
OPGS005560	ENSG00000261222	AC064805.1					15	0.233	0.466	0.0184129	0.0260307	0.479348	0.950462	0.0262985	0.0286884	0.359302	0.929949	-0.0518022	0.111656	0.642688	0.982945	0.0218062	0.102474	0.831485	0.987846	0.077838	0.174103	0.654818	0.94845	-0.092676	0.142337	0.514979	0.988018
OPGS007005	ENSG00000081087	OSTM1	6	108029245	108165854	q21	11	0.151	0.368	0.0204389	0.0288995	0.479416	0.950462	0.0184663	0.0318826	0.562457	0.951025	0.245015	0.165036	0.137646	0.925124	-0.0679682	0.0926408	0.463147	0.986577	0.155256	0.187155	0.406791	0.9151	0.0751884	0.184323	0.683336	0.988018
OPGS008081	ENSG00000272746	AP005131.7					7	0.113	0.246	0.0242014	0.0342329	0.479589	0.950462	0.0291744	0.0364227	0.423135	0.931452	-0.0100841	0.210104	0.96172	0.996218	0.0367434	0.146458	0.801907	0.987205	-0.147926	0.250754	0.555242	0.930575	-0.0480938	0.276871	0.862098	0.989953
OPGS004468	ENSG00000274979	AC020656.2	12	69326574	69331882	q15	84	0.36	0.601	0.0132926	0.0188611	0.480956	0.951662	0.0126801	0.0208226	0.542552	0.949167	0.0201624	0.115582	0.861518	0.99583	-0.0990037	0.0651113	0.128378	0.95531	0.121216	0.109459	0.268114	0.882734	0.159096	0.0987407	0.107126	0.97708
OPGS007989	ENSG00000047617	ANO2	12	5531869	5946232	p13.31	27	0.116	0.342	-0.0271972	0.0386084	0.48116	0.951662	-0.0543736	0.0435707	0.212053	0.89094	-0.0416693	0.14948	0.780428	0.99583	0.148741	0.130532	0.254494	0.967872	0.40912	0.247945	0.0989349	0.790539	-0.0786071	0.209332	0.707278	0.988018
OPGS007161	ENSG00000142733	MAP3K6	1	27355184	27366961	p36.11	18	0.145	0.279	-0.0265764	0.0377351	0.481253	0.951662	-0.0372795	0.0403875	0.355983	0.929949	0.515298	0.305416	0.0915654	0.910784	-0.0857355	0.174183	0.622567	0.986577	-0.361971	0.351668	0.303339	0.886747	0.105038	0.169523	0.535515	0.988018
OPGS005327	ENSG00000182747	SLC35D3	6	136922301	136925660	q23.3	14	0.254	0.45	-0.0170723	0.0242473	0.481377	0.951662	-0.00595517	0.0261221	0.819666	0.984052	-0.145366	0.185613	0.433527	0.975661	-0.0503221	0.102495	0.623446	0.986577	-0.183227	0.144813	0.205777	0.867416	-0.0535422	0.127909	0.675512	0.988018
OPGS003604	ENSG00000238072		7	129410113	129410370	q32.1	91	0.689	0.803	0.00959738	0.0136393	0.481646	0.951662	-0.000401768	0.015108	0.978784	0.996017	0.0707437	0.0592128	0.23219	0.952705	0.0888004	0.0526005	0.0913722	0.910229	-0.0126921	0.0821621	0.877234	0.990193	0.0156593	0.072608	0.829245	0.989953
OPGS007444	ENSG00000176533	GNG7	19	2511219	2702694	p13.3	17	0.134	0.346	-0.0294453	0.041873	0.481928	0.951662	-0.0330823	0.0453973	0.466167	0.93175	0.0793186	0.208299	0.703358	0.986349	0.146101	0.163839	0.372534	0.980652	-0.949225	0.33761	0.0049296	0.535501	0.0124616	0.256076	0.961187	0.995646
OPGS003606	ENSG00000038002	AGA	4	177430774	177442437	q34.3	82	0.688	0.834	0.00974973	0.0138658	0.481964	0.951662	0.00268751	0.0151351	0.859062	0.989302	-0.00782194	0.0834093	0.925286	0.996218	0.00378044	0.0487887	0.938237	0.997394	0.15216	0.097256	0.117694	0.802913	0.137704	0.0805626	0.0873997	0.94712
OPGS004348	ENSG00000164171	ITGA2	5	52989340	53094779	q11.2	115	0.38	0.6	-0.0131526	0.0187063	0.481988	0.951662	-0.0112573	0.0206762	0.586128	0.954091	-0.261148	0.102732	0.011021	0.761692	-0.00361183	0.0610658	0.952835	0.997678	0.0164454	0.139429	0.906109	0.993198	0.150398	0.102163	0.140984	0.981361
OPGS005306	ENSG00000183160	TMEM119	12	108589851	108598320	q23.3	25	0.256	0.413	0.0135088	0.0192241	0.482242	0.951662	0.0252773	0.0244906	0.302015	0.927172	-0.00676	0.0412574	0.86985	0.99583	0.0504278	0.0692996	0.466811	0.986577	-0.0562402	0.157988	0.721857	0.973119	-0.0631835	0.0720631	0.380606	0.981361
OPGS007528	ENSG00000204991	SPIRE2	16	89818179	89871319	q24.3	14	0.131	0.352	0.028115	0.0400128	0.482275	0.951662	0.0413238	0.0437456	0.344843	0.929949	-0.399649	0.256146	0.118703	0.922194	-0.00929172	0.153031	0.951584	0.997678	0.0944479	0.244485	0.699264	0.966205	0.0214366	0.194619	0.912293	0.992204
OPGS005201	ENSG00000064787	BCAS1	20	53936777	54070594	q13.2	38	0.266	0.498	0.0154111	0.021945	0.482518	0.951662	0.0045597	0.0242713	0.850983	0.987747	0.0141394	0.102191	0.889954	0.99583	0.0640815	0.0824797	0.437196	0.986577	0.179104	0.154458	0.246227	0.882734	0.0853754	0.105311	0.417538	0.981361
OPGS003721	ENSG00000143847	PPFIA4	1	203026491	203078740	q32.1	61	0.587	0.764	0.0105458	0.0150201	0.48261	0.951662	0.00442906	0.0165818	0.789389	0.981244	0.102024	0.0807016	0.206154	0.94656	0.0339115	0.0521289	0.515349	0.986577	-0.0633447	0.0954206	0.506788	0.928543	0.076499	0.0808028	0.343773	0.981361
OPGS004303	ENSG00000121089		4	164943290	164943937	q32.3	66	0.388	0.555	0.013754	0.0195993	0.482829	0.951662	0.0172933	0.0210901	0.412233	0.931452	-0.00814101	0.119343	0.945614	0.996218	0.0253923	0.0772968	0.742531	0.986577	-0.298795	0.142033	0.0354047	0.692303	0.171169	0.12823	0.181923	0.981361
OPGS007570	ENSG00000135362	PRR5L	11	36296288	36465204	p13	15	0.13	0.307	0.023047	0.0328685	0.483186	0.951662	0.00963979	0.0361455	0.789705	0.981244	0.200283	0.15228	0.188435	0.94656	-0.00140168	0.132646	0.991569	0.998952	-0.187236	0.187486	0.317956	0.891272	0.296932	0.187656	0.113576	0.981361
OPGS006341	ENSG00000277301	AL034550.2	20	32509959	32520285	q11.21	23	0.184	0.402	0.0191547	0.0273282	0.483358	0.951662	0.0214649	0.0300003	0.474306	0.934708	0.0251149	0.134947	0.852359	0.99583	0.0589	0.092717	0.525255	0.986577	-0.265516	0.448013	0.553414	0.930575	-0.054798	0.141673	0.698911	0.988018
OPGS006934	ENSG00000135378	PRRG4	11	32829927	32858120	p13	41	0.154	0.377	-0.0209136	0.0298475	0.483502	0.951662	-0.0148332	0.0323378	0.646454	0.958135	-0.13843	0.151867	0.362022	0.96381	-0.0578729	0.118601	0.625576	0.986577	-0.0638724	0.194639	0.742791	0.974432	0.105665	0.207855	0.611201	0.988018
OPGS006037	ENSG00000137876	RSL24D1	15	55180806	55197049	q21.3	71	0.201	0.413	0.0218848	0.0312631	0.483914	0.951662	0.0127221	0.0335523	0.70456	0.966182	-0.201513	0.156049	0.196584	0.94656	0.275915	0.13781	0.0452691	0.865753	0.209066	0.259228	0.419959	0.9151	0.077612	0.202263	0.701188	0.988018
OPGS007946	ENSG00000227678	AL355581.1	6	130133410	130146179	q23.1	23	0.117	0.328	-0.0239907	0.0342878	0.484123	0.951662	-0.0193312	0.0374217	0.605451	0.954091	-0.0883386	0.151133	0.558878	0.978823	0.00684039	0.134345	0.959392	0.997678	0.245571	0.31544	0.436272	0.9151	-0.1936	0.195852	0.322907	0.981361
OPGS007553	ENSG00000197780	TAF13	1	109062496	109076012	p13.3	29	0.13	0.349	-0.0240304	0.0343548	0.484254	0.951662	-0.0333002	0.0376112	0.375952	0.931452	-0.244644	0.206863	0.236953	0.954749	0.0432225	0.12201	0.72315	0.986577	-0.0334178	0.186209	0.857573	0.987603	0.292915	0.226727	0.196383	0.981361
OPGS005986	ENSG00000100014	SPECC1L	22	24270817	24417739	q11.23	19	0.204	0.267	0.064613	0.092379	0.484281	0.951662	0.0544258	0.0996307	0.584877	0.954091	-0.149344	0.473983	0.752699	0.99583	0.219376	0.343638	0.523218	0.986577	-0.270501	0.801869	0.735862	0.973445	1.0096	0.739369	0.172101	0.981361
OPGS006387	ENSG00000172590	MRPL52	14	22829879	22835037	q11.2	17	0.181	0.417	0.0195065	0.0279028	0.484496	0.951662	0.0160979	0.0305714	0.598495	0.954091	0.205347	0.130048	0.114335	0.910784	-0.103441	0.104569	0.322557	0.979036	0.27123	0.237126	0.252699	0.882734	0.0341516	0.15242	0.822708	0.989953
OPGS005952	ENSG00000088881	EBF4	20	2692780	2760108	p13	29	0.206	0.411	0.0181307	0.0259425	0.484627	0.951662	0.0245477	0.029173	0.400095	0.931452	0.107163	0.0968049	0.268295	0.959032	-0.0741332	0.0839449	0.377173	0.980652	0.188472	0.305652	0.537483	0.929489	-0.122177	0.144463	0.397702	0.981361
OPGS004920	ENSG00000198945	L3MBTL3	6	130013699	130141449	q23.1	87	0.296	0.529	0.0154109	0.0220594	0.484797	0.951662	0.0191457	0.0235093	0.415423	0.931452	0.0923561	0.148861	0.534981	0.978823	-0.0385819	0.0862062	0.654475	0.986577	0.128637	0.277619	0.643107	0.94845	-0.0317823	0.143522	0.824746	0.989953
OPGS004418	ENSG00000186184	POLR1D	13	27620742	27744237	q12.2	46	0.368	0.607	0.0127642	0.0182744	0.48488	0.951662	0.0224538	0.0203755	0.270462	0.921637	-0.035275	0.0860264	0.681771	0.984041	-0.0695966	0.0594416	0.241663	0.967872	0.11826	0.116754	0.311108	0.886872	-2.04144e-05	0.105764	0.999846	0.999897
OPGS006876	ENSG00000233013		9	138243620	138253217	q34.3	10	0.156	0.355	-0.0223194	0.0320043	0.48556	0.951662	-0.00841653	0.035442	0.812289	0.983405	-0.0947686	0.123554	0.44307	0.976292	-0.135899	0.117694	0.24822	0.967872	0.11768	0.318948	0.712156	0.970828	0.0426599	0.181153	0.813827	0.989953
OPGS007265	ENSG00000230641	USP12-AS2					33	0.141	0.302	-0.019253	0.0276129	0.485647	0.951662	-0.00595657	0.0304769	0.845045	0.987747	-0.151815	0.101873	0.136163	0.925124	0.00889131	0.101559	0.930235	0.996467	-0.244612	0.261774	0.350078	0.905328	-0.0853304	0.20218	0.672987	0.988018
OPGS004879	ENSG00000075275	CELSR1	22	46360834	46537620	q13.31	9	0.301	0.475	-0.0288596	0.0414394	0.486161	0.951662	-0.00463778	0.045093	0.918083	0.99486	-0.113933	0.16113	0.479512	0.976292	-0.319901	0.169322	0.0588518	0.865753	0.468026	0.535567	0.382178	0.909578	0.104967	0.285373	0.713006	0.988018
OPGS008376	ENSG00000197442	MAP3K5	6	136557046	136793097	q23.3	10	0.105	0.313	0.0303346	0.0435697	0.486284	0.951662	0.0340685	0.0463206	0.462039	0.93175	-0.159172	0.263734	0.546153	0.978823	0.0619102	0.171824	0.718615	0.986577	0.577836	0.470838	0.219729	0.877712	-0.3337	0.377938	0.377265	0.981361
OPGS004302	ENSG00000140090	SLC24A4	14	92322581	92501481	q32.12	52	0.389	0.61	-0.012509	0.0179792	0.486587	0.951662	-0.0274521	0.0203869	0.178123	0.877241	-0.0900657	0.0711332	0.205458	0.94656	0.0598642	0.0655687	0.361242	0.979036	0.197143	0.0884208	0.0257737	0.671512	0.054642	0.0922229	0.553516	0.988018
OPGS003904	ENSG00000110237	ARHGEF17	11	73308276	73369388	q13.4	87	0.506	0.603	-0.012578	0.0180894	0.486852	0.951662	-0.0228177	0.0192437	0.235731	0.91171	0.105708	0.0853288	0.215409	0.94656	0.0771171	0.0841728	0.359575	0.979036	-0.133261	0.280812	0.635105	0.947688	0.0372615	0.129744	0.773965	0.988018
OPGS004358	ENSG00000136111	TBC1D4	13	75283503	75482169	q22.2	39	0.379	0.614	-0.0127577	0.018354	0.487	0.951662	-0.0158159	0.0200644	0.430546	0.931452	-0.0527975	0.101608	0.603327	0.978823	-0.025076	0.0670369	0.708358	0.986577	0.164786	0.129536	0.203328	0.865289	0.0273813	0.10047	0.785214	0.988018
OPGS006505	ENSG00000287091	AC009961.4	2	159797288	159798043	q24.2	49	0.175	0.37	0.0242114	0.0348325	0.487005	0.951662	0.0116356	0.0383158	0.761375	0.975932	0.345151	0.206226	0.094198	0.910784	0.046755	0.113445	0.680237	0.986577	0.0183696	0.252948	0.942107	0.994545	-0.0448802	0.202371	0.824492	0.989953
OPGS004214	ENSG00000092108	SCFD1	14	30622291	30737694	q12	50	0.409	0.625	-0.0192437	0.0276978	0.487197	0.951662	-0.0144874	0.0307078	0.637082	0.956469	-0.105501	0.138396	0.445875	0.976292	0.0016705	0.0937242	0.98578	0.998952	-0.132142	0.214006	0.536928	0.929489	-0.0361129	0.139217	0.795326	0.989503
OPGS006543	ENSG00000186193	SAPCD2	9	137062127	137070557	q34.3	14	0.173	0.398	0.0376839	0.0542748	0.487483	0.951662	0.0461469	0.057376	0.42123	0.931452	0.176532	0.296143	0.551106	0.978823	-0.317092	0.244744	0.195112	0.95531	0.839361	0.872827	0.336222	0.904022	0.144191	0.418364	0.730355	0.988018
OPGS005351	ENSG00000159461	AMFR	16	56361452	56425545	q13	55	0.252	0.481	-0.0172458	0.0248445	0.487589	0.951662	-0.017658	0.0262706	0.501482	0.940176	0.0113509	0.164396	0.944953	0.996218	-0.0231488	0.104322	0.824394	0.987846	-0.0729958	0.281273	0.795234	0.981931	-0.0586071	0.187178	0.754198	0.988018
OPGS008146	ENSG00000198039	ZNF273	7	64870172	64930981	q11.21	28	0.111	0.177	0.027256	0.0392661	0.487598	0.951662	0.0169597	0.0410857	0.679762	0.960498	0.319143	0.280844	0.255801	0.959032	0.142322	0.19861	0.473628	0.986577	0.414214	0.773029	0.592074	0.940033	-0.0781077	0.261042	0.764776	0.988018
OPGS004495	ENSG00000262089	AC040977.1					35	0.355	0.571	0.0134656	0.0194125	0.487896	0.951662	0.0216463	0.0212835	0.309132	0.92839	-0.218626	0.102328	0.0326365	0.852433	0.0752093	0.0720222	0.296369	0.979036	0.057805	0.11898	0.627083	0.947688	-0.0982958	0.112076	0.380462	0.981361
OPGS007617	ENSG00000138326	RPS24	10	78033760	78056813	q22.3	29	0.128	0.344	-0.0204478	0.0294935	0.488122	0.951662	-0.000502974	0.0338549	0.988146	0.997606	-0.0962121	0.122913	0.433766	0.975661	-0.168229	0.0887245	0.0579488	0.865753	0.116248	0.150546	0.440012	0.915831	0.0393308	0.164707	0.811266	0.989953
OPGS004049	ENSG00000166086	JAM3	11	134069071	134152001	q25	70	0.45	0.688	-0.0117679	0.016982	0.48833	0.951662	-0.0174012	0.0187872	0.354328	0.929949	0.0860788	0.0749647	0.250862	0.959032	-0.040644	0.0603452	0.500613	0.986577	-0.0671282	0.118787	0.571996	0.933723	0.0637643	0.0978774	0.514743	0.988018
OPGS004477	ENSG00000223722						69	0.359	0.599	0.014521	0.0209575	0.488387	0.951662	0.0184574	0.0227104	0.416372	0.931452	0.0926288	0.105947	0.381959	0.96451	-0.0891141	0.0798907	0.264657	0.968502	0.10437	0.226637	0.645145	0.94845	-0.00186329	0.121048	0.987719	0.999327
OPGS005519	ENSG00000272221	AL645933.3	6	31382711	31400793	p21.33	33	0.236	0.47	-0.0174428	0.0251885	0.488629	0.951662	-0.0127037	0.0271271	0.639568	0.956706	-0.0888705	0.125644	0.479368	0.976292	0.0219501	0.104054	0.832928	0.987846	-0.0345037	0.221722	0.876335	0.990193	-0.191686	0.16391	0.242219	0.981361
OPGS006506	ENSG00000123268	ATF1	12	50763710	50821162	q13.12	18	0.175	0.417	0.0280103	0.0404544	0.488691	0.951662	0.0398384	0.0426414	0.350167	0.929949	-0.199638	0.289019	0.489725	0.976292	-0.161946	0.178418	0.364048	0.979036	0.316388	0.494928	0.522653	0.929489	0.0955817	0.279013	0.731922	0.988018
OPGS007293	ENSG00000246089	AC016065.1	8	6315551	6407308	p23.1	24	0.14	0.34	-0.0218972	0.0316277	0.488723	0.951662	-0.00342821	0.0343455	0.920491	0.99486	-0.0849819	0.159297	0.5937	0.978823	-0.0403404	0.117775	0.731959	0.986577	-0.386115	0.269392	0.151777	0.829065	-0.265305	0.200948	0.186745	0.981361
OPGS003905	ENSG00000146426	TIAM2	6	154832697	155257723	q25.2	69	0.505	0.665	-0.0110317	0.0159341	0.488728	0.951662	-0.00702453	0.0172555	0.683943	0.963292	-0.0434065	0.0920858	0.637376	0.981012	-0.0863056	0.0570246	0.130158	0.95531	0.115646	0.142425	0.416806	0.9151	0.0478964	0.10109	0.635644	0.988018
OPGS007623	ENSG00000258352		12	47135498	47135901	q13.11	23	0.128	0.337	0.02155	0.0311524	0.489087	0.951831	0.0104086	0.0339006	0.758818	0.97551	0.072733	0.134753	0.589369	0.978823	0.0774336	0.126025	0.538931	0.986577	0.290509	0.286786	0.311068	0.886872	0.0168126	0.186376	0.928122	0.992434
OPGS005127	ENSG00000244459	AC147067.1	4	1571029	1580564	p16.3	76	0.274	0.509	-0.0176622	0.0255419	0.489252	0.951831	-0.0125224	0.0280682	0.655493	0.958245	-0.0692634	0.116546	0.55231	0.978823	0.0219244	0.0893656	0.806198	0.987205	-0.342049	0.239907	0.153939	0.829176	-0.0502475	0.148049	0.73431	0.988018
OPGS008506	ENSG00000121552	CSTA	3	122325248	122341969	q21.1	20	0.101	0.299	-0.0226027	0.0327007	0.48944	0.951831	-0.00351756	0.0364205	0.923059	0.99486	-0.298078	0.231413	0.197719	0.94656	-0.0855246	0.100934	0.396811	0.982682	-0.206811	0.195615	0.290404	0.886747	-0.0353561	0.165635	0.83097	0.989953
OPGS003788	ENSG00000267452	LINC02073	17	51336644	51521402	q21.33	47	0.552	0.735	-0.0131364	0.0190118	0.489591	0.951831	0.00460178	0.0210665	0.827086	0.986358	-0.0490216	0.0763357	0.520753	0.978823	-0.151622	0.0655533	0.0207246	0.865753	0.00310813	0.18583	0.986655	0.997737	-0.0264108	0.115372	0.818932	0.989953
OPGS005802	ENSG00000230148	HOXB-AS1	17	48543002	48554788	q21.32	42	0.215	0.465	-0.0185783	0.0269542	0.490665	0.953541	-0.0347217	0.0290515	0.232018	0.91171	0.154217	0.132618	0.244883	0.954749	0.0651702	0.106318	0.539892	0.986577	-0.229608	0.286238	0.422462	0.9151	0.18451	0.179521	0.304047	0.981361
OPGS004644	ENSG00000105383	CD33	19	51225064	51243860	q13.41	18	0.333	0.531	-0.0160189	0.023297	0.491709	0.95428	-0.0319742	0.0251839	0.204216	0.89094	0.0574231	0.108421	0.596369	0.978823	0.0880574	0.094531	0.351585	0.979036	0.234811	0.261951	0.370043	0.905328	0.111944	0.142604	0.432456	0.981361
OPGS003861	ENSG00000157168	NRG1	8	31639222	32855666	p12	128	0.524	0.711	-0.0102039	0.014844	0.491825	0.95428	-0.0227129	0.0163477	0.164723	0.875309	0.136748	0.0865751	0.114215	0.910784	0.0521177	0.0502335	0.299498	0.979036	-0.0204224	0.0998516	0.837941	0.984886	0.032675	0.0794763	0.680978	0.988018
OPGS007955	ENSG00000259834	AL365361.1					23	0.117	0.345	0.0239771	0.0348963	0.492022	0.95428	0.00249401	0.0382807	0.948054	0.99486	0.142635	0.147454	0.333384	0.962768	0.0907431	0.150169	0.545661	0.986577	0.269262	0.237334	0.256574	0.882734	0.0767389	0.186455	0.680656	0.988018
OPGS007622	ENSG00000101194	SLC17A9	20	62952707	62969585	q13.33	21	0.128	0.32	-0.0235965	0.034352	0.492145	0.95428	-0.0311279	0.0370485	0.4008	0.931452	-0.0671965	0.141522	0.63492	0.981012	0.104155	0.15959	0.513989	0.986577	-0.765718	0.376932	0.0422093	0.723723	0.394921	0.220674	0.0735159	0.937423
OPGS004916	ENSG00000095303	PTGS1	9	122370530	122395703	q33.2	46	0.297	0.517	-0.0157029	0.0228627	0.492186	0.95428	-0.0214817	0.0253098	0.39602	0.931452	-0.0612842	0.103055	0.55206	0.978823	0.0597656	0.0839964	0.476758	0.986577	0.0558764	0.149186	0.708001	0.968837	-0.0304876	0.121445	0.801782	0.989922
OPGS006822	ENSG00000121297	TSHZ3	19	31149979	31349436	q12	35	0.16	0.39	-0.0203622	0.0296597	0.49238	0.95428	-0.0151044	0.0328557	0.645717	0.958135	-0.026244	0.138338	0.849537	0.99583	0.0147058	0.110032	0.893679	0.991397	-0.105263	0.176278	0.550411	0.930023	-0.121624	0.155104	0.432958	0.981361
OPGS007740	ENSG00000100075	SLC25A1	22	19175581	19178739	q11.21	31	0.124	0.341	-0.0243788	0.0355125	0.492406	0.95428	-0.0354342	0.0397307	0.372469	0.931452	-0.227155	0.138161	0.100149	0.910784	-0.0158022	0.124261	0.898806	0.991595	0.792326	0.253825	0.00179907	0.528688	0.0905435	0.203719	0.656715	0.988018
OPGS006653	ENSG00000211445	GPX3	5	151020591	151028988	q33.1	43	0.168	0.398	-0.0215451	0.0313997	0.492615	0.954308	-0.00882109	0.0351504	0.801851	0.981244	-0.245232	0.125081	0.0499262	0.90946	0.0949411	0.113509	0.40292	0.982682	-0.429118	0.213117	0.0440586	0.72376	0.124294	0.162955	0.445614	0.981361
OPGS003964	ENSG00000157107	FCHO2	5	72956041	73090522	q13.2	85	0.478	0.694	-0.0129028	0.0188253	0.493092	0.954424	-0.00696475	0.0204753	0.733741	0.969953	-0.0720507	0.0892636	0.41957	0.972344	0.00108778	0.0750144	0.98843	0.998952	-0.0829063	0.155609	0.59418	0.941854	-0.0807361	0.107809	0.453929	0.981361
OPGS006449	ENSG00000116962	NID1	1	235975830	236065109	q42.3	34	0.178	0.384	0.020357	0.0297029	0.493119	0.954424	0.00692377	0.0327366	0.832498	0.987387	0.146337	0.155358	0.346228	0.96381	0.0324353	0.100366	0.746567	0.986577	-0.0349647	0.203329	0.863468	0.989214	0.193902	0.172636	0.261359	0.981361
OPGS006622	ENSG00000265479	DTX2P1-UPK3BP1-PMS2P11	7	76959835	77198626	q11.23	7	0.169	0.396	0.105635	0.15418	0.493258	0.954424	0.093117	0.171237	0.586586	0.954091	-0.772024	0.664644	0.245414	0.954749	0.705811	0.538067	0.189604	0.95531	-0.58759	1.03372	0.569747	0.933723	1.03599	0.905428	0.25254	0.981361
OPGS007828	ENSG00000138036	DYNC2LI1	2	43774039	43810010	p21	13	0.121	0.217	0.0211095	0.0308366	0.493621	0.954611	-0.00690035	0.0363224	0.849329	0.987747	0.105816	0.0767011	0.167715	0.945058	0.00803704	0.106843	0.940037	0.997394	0.16874	0.470144	0.719661	0.972382	0.139383	0.185287	0.451898	0.981361
OPGS008211	ENSG00000163322	ABRAXAS1	4	83459517	83523348	q21.23	20	0.109	0.327	0.052888	0.0772803	0.493744	0.954611	0.11426	0.0855617	0.181741	0.877241	-0.0205673	0.338432	0.951541	0.996218	-0.472732	0.285555	0.0978264	0.910229	-0.0840205	0.547059	0.877936	0.990193	-0.0748643	0.403275	0.852726	0.989953
OPGS008214	ENSG00000275052	PPP4R3B	2	55547292	55618880	p16.1	14	0.109	0.324	0.0228072	0.0333507	0.494062	0.95485	-0.00688207	0.0373897	0.853964	0.987747	0.368687	0.141265	0.00905717	0.736219	0.16204	0.11431	0.156321	0.95531	0.00337262	0.24061	0.988816	0.998095	-0.187333	0.164694	0.255347	0.981361
OPGS006784	ENSG00000135452	TSPAN31	12	57738013	57750219	q14.1	29	0.161	0.327	-0.0314716	0.0460436	0.49428	0.954879	-0.00326378	0.0481183	0.945922	0.99486	-0.603776	0.261165	0.0207857	0.816563	-0.21521	0.255043	0.39877	0.982682	-0.884917	0.661268	0.180827	0.847894	0.386537	0.385599	0.316135	0.981361
OPGS007413	ENSG00000104290	FZD3	8	28494205	28574267	p21.1	15	0.135	0.349	-0.0219012	0.0320715	0.494679	0.954879	-0.0168772	0.0346569	0.626272	0.954091	-0.210244	0.161873	0.194006	0.94656	0.0576462	0.129371	0.655895	0.986577	0.173897	0.255174	0.495567	0.928543	-0.260205	0.202694	0.199235	0.981361
OPGS005355	ENSG00000141837	CACNA1A	19	13206442	13624489	p13.13	32	0.251	0.498	-0.0196549	0.0288146	0.495166	0.954879	-0.0146332	0.0317227	0.644594	0.958135	-0.0429056	0.114984	0.709042	0.986349	-0.0499093	0.110729	0.652183	0.986577	-0.163743	0.194806	0.400605	0.9151	0.200442	0.199154	0.31419	0.981361
OPGS006726	ENSG00000162073	PAQR4	16	2969270	2973484	p13.3	12	0.164	0.22	-0.0191201	0.0280784	0.495902	0.954879	-0.0132533	0.0319453	0.678233	0.960438	0.00165842	0.0846832	0.984375	0.996227	-0.141171	0.0931636	0.129697	0.95531	0.389462	0.247698	0.115875	0.802913	-0.00119389	0.26806	0.996446	0.999897
OPGS006055	ENSG00000164002	EXO5	1	40508741	40516038	p34.2	49	0.2	0.382	0.0320221	0.0470258	0.495905	0.954879	0.0121019	0.0510071	0.812456	0.983405	-0.0827689	0.232723	0.722099	0.987828	0.253304	0.19058	0.183808	0.95531	0.418065	0.465053	0.368673	0.905328	0.248018	0.248917	0.31906	0.981361
OPGS006596	ENSG00000080546	SESN1	6	108984309	109094846	q21	25	0.171	0.322	-0.0313542	0.0460675	0.496116	0.954879	-0.042084	0.0512491	0.411551	0.931452	0.0253334	0.211565	0.904687	0.99584	-0.449486	0.19021	0.0181227	0.865753	0.0434343	0.319138	0.891743	0.991928	0.42982	0.185792	0.0206977	0.85254
OPGS004137	ENSG00000226824	AC006001.2	7	66654485	66685693	q11.21	77	0.427	0.665	-0.0178287	0.0261992	0.496185	0.954879	-0.00820695	0.0281895	0.770948	0.979302	0.0875605	0.151047	0.562123	0.978823	-0.066418	0.092543	0.472943	0.986577	-0.238781	0.391104	0.54151	0.929553	-0.355975	0.184652	0.0538779	0.937423
OPGS008295	ENSG00000124784	RIOK1	6	7389793	7418037	p24.3	16	0.107	0.312	-0.0276728	0.0406723	0.496261	0.954879	-0.0528054	0.0455918	0.246774	0.91171	0.0271123	0.204029	0.894285	0.99583	-0.0192414	0.134101	0.885907	0.989505	0.0609005	0.211321	0.773202	0.979457	0.306759	0.2269	0.176389	0.981361
OPGS006339	ENSG00000100473	COCH	14	30874514	30895065	q12	8	0.184	0.411	-0.0180099	0.026476	0.496356	0.954879	0.00738889	0.0298624	0.804574	0.981244	0.0261451	0.123495	0.832333	0.99583	-0.237399	0.0844217	0.00492249	0.865753	0.0322752	0.156515	0.836625	0.984561	-0.0113585	0.135635	0.933261	0.992434
OPGS004899	ENSG00000156689	GLYATL2	11	58834065	58904215	q12.1	43	0.299	0.506	-0.0154533	0.0227314	0.496617	0.954879	-0.0252861	0.0255867	0.323028	0.929949	0.121494	0.103546	0.240661	0.954749	0.0319853	0.0735603	0.663695	0.986577	0.102671	0.1424	0.470909	0.926453	-0.210405	0.116881	0.0718337	0.937423
OPGS007802	ENSG00000180155	LYNX1	8	142771197	142777810	q24.3	16	0.122	0.345	0.0298412	0.0439072	0.496731	0.954879	0.0566145	0.0463058	0.221472	0.901646	-0.0387079	0.270158	0.88607	0.99583	-0.153421	0.198093	0.438642	0.986577	-0.464178	0.58306	0.42597	0.9151	-0.583226	0.324907	0.0726452	0.937423
OPGS006568	ENSG00000280353	AC011466.4	19	48198107	48199720	q13.33	13	0.172	0.392	-0.0182446	0.0268474	0.496779	0.954879	-0.0213988	0.0295316	0.468694	0.93175	0.0150815	0.144002	0.916589	0.996218	0.101979	0.0993132	0.304493	0.979036	0.146199	0.170343	0.390747	0.913075	-0.32337	0.137862	0.0189961	0.85254
OPGS004036	ENSG00000141994	DUS3L	19	5784832	5791225	p13.3	52	0.455	0.571	0.0109883	0.0161774	0.496989	0.954879	0.01774	0.0185349	0.33851	0.929949	0.0587998	0.0688869	0.393343	0.966681	-0.0206415	0.0531548	0.697773	0.986577	0.106286	0.0818283	0.193981	0.85467	-0.142128	0.0735618	0.0533477	0.937423
OPGS006624	ENSG00000179253	AL162457.1	20	61717506	61719748	q13.33	16	0.169	0.413	-0.0191947	0.0282613	0.497019	0.954879	-0.0455773	0.0309376	0.140697	0.863975	0.0429144	0.119854	0.720301	0.987828	0.0920891	0.118562	0.437324	0.986577	0.28967	0.22251	0.192974	0.854652	0.181486	0.153382	0.236721	0.981361
OPGS007415	ENSG00000153391	INO80C	18	35452230	35497979	q12.2	26	0.135	0.295	0.0244284	0.0359873	0.49726	0.954879	0.0250686	0.0384862	0.514811	0.942253	-0.202342	0.191934	0.291779	0.959032	0.0571005	0.13703	0.676898	0.986577	0.287202	0.573096	0.616272	0.946447	0.325298	0.282276	0.249153	0.981361
OPGS007561	ENSG00000154655	L3MBTL4	18	5954706	6415237	p11.31	11	0.13	0.357	-0.0217843	0.0320934	0.497279	0.954879	-0.00912682	0.0355061	0.797141	0.981244	-0.321239	0.1797	0.0738345	0.90946	0.0331219	0.107847	0.758753	0.986577	-0.401461	0.218195	0.0657808	0.756114	0.0310013	0.16318	0.849322	0.989953
OPGS005233	ENSG00000187775	DNAH17	17	78423697	78577396	q25.3	64	0.263	0.441	0.0144603	0.0213159	0.497528	0.954879	0.0260395	0.0242545	0.283005	0.924754	-0.14249	0.106727	0.181845	0.94656	-0.116152	0.0602587	0.0539105	0.865753	0.255847	0.125253	0.041087	0.723723	0.216969	0.123338	0.0785529	0.937423
OPGS004574	ENSG00000146243	IRAK1BP1	6	78867551	78946440	q14.1	114	0.342	0.575	0.0137329	0.0202469	0.497599	0.954879	0.0212538	0.022123	0.336698	0.929949	0.0242255	0.0979301	0.804618	0.99583	-0.061211	0.0730059	0.401784	0.982682	0.147717	0.151681	0.33012	0.897948	-0.132771	0.135212	0.326125	0.981361
OPGS005228	ENSG00000049860	HEXB	5	74640023	74722647	q13.3	30	0.263	0.502	0.0168432	0.0248629	0.498124	0.954879	0.00792148	0.0271491	0.770457	0.979302	-0.0221176	0.124295	0.858766	0.99583	0.0592613	0.0895983	0.508349	0.986577	0.0224982	0.187315	0.904397	0.993198	0.20054	0.157407	0.202655	0.981361
OPGS004397	ENSG00000196653	ZNF502	3	44712643	44723831	p21.31	44	0.371	0.61	0.0194783	0.0287543	0.498151	0.954879	0.0200785	0.0302729	0.50717	0.940176	-0.140262	0.180638	0.437465	0.976292	0.238405	0.131087	0.0689601	0.88555	-0.211501	0.486019	0.663438	0.951123	-0.320103	0.210429	0.128211	0.981361
OPGS005000	ENSG00000138449	SLC40A1	2	189560590	189583758	q32.2	46	0.286	0.535	0.0150852	0.0222905	0.498561	0.954879	0.0126969	0.0240276	0.597201	0.954091	-0.175436	0.1215	0.148762	0.925124	0.0186292	0.0885209	0.833317	0.987846	0.540279	0.187146	0.00389013	0.528688	0.0558198	0.140268	0.690667	0.988018
OPGS006234	ENSG00000267169	AC022098.1	19	14137086	14171268	p13.12	15	0.19	0.414	0.0177629	0.0262504	0.498613	0.954879	0.0230317	0.0295171	0.435224	0.931452	-0.0769716	0.110832	0.487377	0.976292	0.0639472	0.0785966	0.415866	0.983247	0.0636971	0.221933	0.774105	0.979457	-0.190912	0.162942	0.241335	0.981361
OPGS005610	ENSG00000260923	LINC02193					10	0.228	0.477	-0.0623956	0.092232	0.498719	0.954879	-0.0618667	0.104755	0.5548	0.950899	-0.103176	0.356526	0.772281	0.99583	0.193112	0.397791	0.627349	0.986577	-0.372283	0.402048	0.354464	0.905328	0.0280135	0.419389	0.946744	0.994152
OPGS008430	ENSG00000167100	SAMD14	17	50110040	50130160	q21.33	23	0.103	0.306	-0.0241385	0.0356834	0.498748	0.954879	-0.0456441	0.0387163	0.238423	0.91171	0.347223	0.188426	0.0653648	0.90946	-0.0704697	0.137934	0.609425	0.986577	0.306677	0.263637	0.244727	0.882734	0.111808	0.214116	0.601544	0.988018
OPGS006512	ENSG00000014123	UFL1	6	96521595	96555276	q16.1	45	0.175	0.409	-0.0182486	0.0270242	0.499506	0.955958	-0.0217942	0.0290667	0.453376	0.93175	-0.279433	0.159618	0.0800084	0.90946	0.0403017	0.114465	0.724772	0.986577	-0.0180862	0.187974	0.923349	0.993198	0.178744	0.159927	0.263712	0.981361
OPGS005497	ENSG00000025156	HSF2	6	122399551	122433119	q22.31	82	0.238	0.478	0.0157774	0.0233851	0.499879	0.956028	0.014806	0.025454	0.560786	0.951025	-0.101328	0.126171	0.42192	0.973305	-0.0559742	0.0882004	0.525673	0.986577	0.369149	0.164229	0.0245909	0.671512	0.0989045	0.136006	0.467098	0.981361
OPGS005406	ENSG00000106603	COA1	7	43608456	43729717	p13	37	0.246	0.497	0.0172326	0.0255451	0.499933	0.956028	0.00881736	0.0279745	0.752616	0.974377	0.144075	0.103054	0.162099	0.939432	-0.0660035	0.0998264	0.508495	0.986577	0.172981	0.178927	0.333659	0.899783	0.0615699	0.195197	0.752439	0.988018
OPGS005426	ENSG00000170891	CYTL1	4	5014586	5019458	p16.2	18	0.244	0.44	0.0155105	0.0230245	0.500532	0.956803	0.0146492	0.0244152	0.548504	0.950899	0.327734	0.13612	0.0160538	0.816563	-0.157319	0.104416	0.131897	0.95531	-0.453097	0.576405	0.431824	0.9151	0.0110106	0.13294	0.933991	0.992434
OPGS005991	ENSG00000115138	POMC	2	25160853	25168903	p23.3	33	0.204	0.326	-0.0243507	0.0361985	0.501139	0.956942	-0.0351062	0.0400552	0.380787	0.931452	-0.055529	0.139793	0.691203	0.985197	0.209523	0.14001	0.134527	0.95531	-0.42912	0.32919	0.192382	0.854316	0.0706502	0.193176	0.714566	0.988018
OPGS007521	ENSG00000173113	TRMT112	11	64316460	64318074	q13.1	21	0.131	0.251	0.0257748	0.038327	0.501267	0.956942	0.0357038	0.0410044	0.383902	0.931452	0.057608	0.24283	0.812474	0.99583	-0.121164	0.144143	0.400579	0.982682	0.0228176	0.432129	0.957889	0.994545	0.0063761	0.26907	0.981094	0.998944
OPGS005421	ENSG00000176945	MUC20	3	195720884	195741123	q29	26	0.245	0.485	-0.0195073	0.029062	0.502075	0.956942	-0.0273543	0.031634	0.387197	0.931452	0.0967866	0.164193	0.555546	0.978823	0.125902	0.116335	0.279145	0.970384	0.219585	0.273251	0.421628	0.9151	-0.224888	0.131543	0.0873361	0.94712
OPGS004427	ENSG00000131686	CA6	1	8945867	8975092	p36.23	28	0.367	0.511	-0.0124622	0.018573	0.50223	0.956942	0.00246399	0.0206446	0.904996	0.99486	-0.00894625	0.0710663	0.899822	0.99583	-0.163906	0.0755174	0.0299737	0.865753	-0.109395	0.132487	0.40897	0.9151	-0.0203988	0.0929855	0.826357	0.989953
OPGS007232	ENSG00000237489	C10orf143	10	130020025	130110830	q26.3	24	0.142	0.359	0.0321822	0.0479857	0.502436	0.956942	0.0256006	0.0513952	0.618405	0.954091	0.0330385	0.292302	0.910008	0.996218	0.250227	0.198542	0.207552	0.957197	-0.362853	0.419094	0.386599	0.909834	-0.0958417	0.282706	0.734598	0.988018
OPGS005672	ENSG00000274922	AL139384.1	13	112686769	112691109	q34	26	0.223	0.466	0.0173203	0.0258398	0.50267	0.956942	0.023093	0.0285051	0.417862	0.931452	-0.100201	0.143089	0.483756	0.976292	0.0765043	0.0913329	0.402232	0.982682	0.00582338	0.169274	0.972557	0.995434	-0.113677	0.128738	0.377232	0.981361
OPGS008527	ENSG00000243678	NME2	17	51165435	51171744	q21.33	13	0.101	0.191	0.027439	0.0409371	0.502685	0.956942	0.0145423	0.043609	0.73878	0.972212	0.0554789	0.239385	0.816727	0.99583	0.0375361	0.190524	0.843815	0.989478	-1.00587	0.581908	0.0838866	0.775201	0.454288	0.21607	0.035509	0.875986
OPGS004297	ENSG00000188921	HACD4	9	20999509	21031640	p21.3	115	0.39	0.615	-0.0127379	0.019021	0.503064	0.956942	-0.00859256	0.0203764	0.673251	0.959989	-0.089789	0.0995699	0.36718	0.96381	-0.0675195	0.0833469	0.417882	0.984356	0.271195	0.159927	0.0899343	0.785244	-0.0961612	0.123576	0.436476	0.981361
OPGS006980	ENSG00000114779	ABHD14B	3	51968510	51983409	p21.2	29	0.152	0.231	0.0387469	0.05786	0.50307	0.956942	0.0254465	0.0613582	0.678346	0.960438	0.113925	0.315514	0.718041	0.987027	0.0964014	0.235114	0.681792	0.986577	0.568501	0.845963	0.501573	0.928543	0.51559	0.575669	0.370447	0.981361
OPGS008442	ENSG00000279930	AL032819.2	16	1437154	1439315	p13.3	14	0.103	0.315	-0.0241671	0.0361107	0.503335	0.956942	0.0102529	0.039214	0.793737	0.981244	-0.0530132	0.205615	0.79654	0.99583	-0.254702	0.127184	0.0452176	0.865753	0.356834	0.353646	0.312969	0.886872	-0.538523	0.214243	0.0119501	0.81811
OPGS006208	ENSG00000089041	P2RX7	12	121132819	121188032	q24.31	21	0.191	0.312	0.0175478	0.0262202	0.503338	0.956942	0.00934525	0.0292231	0.749128	0.973803	0.0506381	0.091692	0.580768	0.978823	0.013086	0.12025	0.913343	0.993914	0.0846481	0.14692	0.564512	0.933366	0.078003	0.14524	0.591224	0.988018
OPGS007493	ENSG00000100348	TXN2	22	36467046	36481640	q12.3	19	0.132	0.346	-0.0242522	0.0362457	0.503427	0.956942	-0.0232077	0.0394901	0.556744	0.950899	-0.250379	0.177585	0.158566	0.930919	-0.081004	0.130344	0.534294	0.986577	-0.398822	0.376358	0.289287	0.886747	0.613215	0.223298	0.00602959	0.74394
OPGS005467	ENSG00000050748	MAPK9	5	180233143	180292099	q35.3	43	0.241	0.482	-0.017827	0.0266445	0.503452	0.956942	-0.0226917	0.0299352	0.448435	0.93175	0.174805	0.125785	0.164616	0.940361	-0.120078	0.0873834	0.169394	0.95531	0.209672	0.175061	0.23103	0.88265	-0.0453721	0.126803	0.720481	0.988018
OPGS004317	ENSG00000123838	C4BPA	1	207104233	207144972	q32.2	43	0.386	0.512	0.0102622	0.0153392	0.503482	0.956942	0.0117836	0.0180373	0.513569	0.941905	0.0250224	0.0406252	0.537938	0.978823	0.0131852	0.0588215	0.822636	0.987846	-0.0565328	0.0911424	0.535081	0.929489	-0.00513191	0.0810209	0.949495	0.994912
OPGS004013	ENSG00000151150	ANK3	10	60026298	60733490	q21.2	131	0.46	0.656	0.0202522	0.0302771	0.503562	0.956942	0.00369565	0.0336185	0.912466	0.99486	0.202893	0.157024	0.196318	0.94656	0.119949	0.112522	0.286422	0.973994	-0.0797904	0.205483	0.697789	0.964793	0.0443653	0.129714	0.732333	0.988018
OPGS006190	ENSG00000137054	POLR1E	9	37485948	37503697	p13.2	57	0.192	0.411	0.0177282	0.0265139	0.503726	0.956942	0.0371567	0.0292092	0.203342	0.89094	-0.136091	0.150771	0.366719	0.96381	-0.0772763	0.0859662	0.368698	0.980652	-0.147893	0.192928	0.443337	0.918049	-0.00387105	0.154451	0.980004	0.998944
OPGS005914	ENSG00000100603	SNW1	14	77717599	77761207	q24.3	35	0.208	0.375	0.0249988	0.0374116	0.504001	0.957094	0.0355467	0.0400283	0.374519	0.931452	0.0515095	0.213304	0.80918	0.99583	-0.112842	0.158692	0.477038	0.986577	-0.315899	0.349533	0.366116	0.905328	0.109158	0.228818	0.633325	0.988018
OPGS004666	ENSG00000127507	ADGRE2	19	14732392	14778560	p13.12	44	0.329	0.557	0.0158502	0.0237617	0.504743	0.957337	0.0223457	0.0255485	0.381771	0.931452	0.00305757	0.122111	0.980024	0.996227	-0.0719238	0.0980689	0.463314	0.986577	-0.0122717	0.198532	0.950712	0.994545	0.0387332	0.156417	0.804423	0.989953
OPGS003806	ENSG00000165730	STOX1	10	68827531	68895432	q22.1	164	0.546	0.691	-0.0107401	0.0161067	0.504894	0.957337	-0.0221527	0.0177024	0.210791	0.89094	0.0400675	0.0972803	0.68043	0.984041	0.0608146	0.0532951	0.253831	0.967872	0.0570419	0.129036	0.658443	0.94845	0.00117964	0.0856882	0.989016	0.999897
OPGS006654	ENSG00000102572	STK24	13	98445185	98577940	q32.2	43	0.168	0.396	-0.019535	0.0292998	0.504946	0.957337	-0.0394198	0.0328099	0.229573	0.91171	0.0564014	0.150443	0.707734	0.986349	-0.0265448	0.0968163	0.783948	0.986577	0.0233334	0.170259	0.890994	0.991818	0.270013	0.143517	0.0599179	0.937423
OPGS004052	ENSG00000103184	SEC14L5	16	4958330	5019157	p13.3	64	0.449	0.665	-0.0114372	0.0171547	0.504957	0.957337	-0.0130434	0.0190078	0.492579	0.939351	0.0669569	0.0832806	0.421402	0.972657	0.0764865	0.0637744	0.2304	0.967872	-0.168034	0.106175	0.113511	0.802913	-0.0926822	0.0835482	0.26729	0.981361
OPGS008348	ENSG00000100097	LGALS1	22	37675636	37679802	q13.1	19	0.105	0.261	-0.0293107	0.0439842	0.505161	0.957337	0.00290213	0.0479131	0.951701	0.99486	-0.257634	0.165006	0.118438	0.922194	-0.183665	0.192223	0.339335	0.979036	0.0640663	0.755527	0.932423	0.994545	-0.0345138	0.262489	0.89539	0.990533
OPGS004299	ENSG00000214174		17	64968222	64973517	q24.1	19	0.39	0.421	0.0121743	0.0182749	0.505299	0.957337	0.0129735	0.0200385	0.517355	0.942511	-0.0277259	0.068913	0.68744	0.984572	0.00948632	0.0727187	0.896209	0.991595	-0.0459029	0.23954	0.848033	0.987218	0.112891	0.114528	0.324276	0.981361
OPGS007029	ENSG00000258810	AL133371.2	14	20783888	20784293	q11.2	17	0.151	0.369	-0.0231939	0.0348707	0.50596	0.957653	-0.0386223	0.0379629	0.308977	0.92839	0.154694	0.155143	0.318713	0.962768	0.0561603	0.144883	0.698293	0.986577	-0.142253	0.241681	0.556133	0.930575	-0.00341342	0.218451	0.987533	0.999327
OPGS003560	ENSG00000225178						148	0.826	0.914	0.00816766	0.0122808	0.506002	0.957653	0.0109592	0.0133409	0.411378	0.931452	0.0197833	0.0910336	0.82796	0.99583	0.00378634	0.0437612	0.931051	0.996467	-0.026888	0.078483	0.731902	0.973445	-0.0214854	0.0720624	0.765589	0.988018
OPGS006617	ENSG00000246263	UBR5-AS1	8	102239386	102253750	q22.3	34	0.169	0.362	-0.0255272	0.0383868	0.506052	0.957653	-0.00992464	0.0418198	0.812409	0.983405	-0.135127	0.179176	0.450755	0.976292	-0.0262628	0.133542	0.844091	0.989478	-0.271467	0.469693	0.563287	0.933366	-0.249574	0.266737	0.349451	0.981361
OPGS003662	ENSG00000149256	TENM4	11	78652829	79441030	q14.1	112	0.626	0.808	0.0104655	0.0157799	0.507192	0.959441	0.00635607	0.0173395	0.713943	0.968079	0.120053	0.0712923	0.0921912	0.910784	-0.0181862	0.0594009	0.759482	0.986577	-0.0231733	0.109334	0.832146	0.981931	0.0303178	0.0919828	0.7417	0.988018
OPGS008239	ENSG00000121933	TMIGD3	1	111483348	111563962	p13.2	13	0.108	0.339	-0.0243464	0.0367747	0.507945	0.960495	-0.0253206	0.0414979	0.541753	0.949167	-0.0472241	0.129106	0.714532	0.986349	0.105587	0.136487	0.439162	0.986577	-0.189733	0.225334	0.399782	0.9151	-0.104786	0.206567	0.611964	0.988018
OPGS006649	ENSG00000137185	ZSCAN9	6	28224886	28233487	p22.1	30	0.168	0.335	-0.0205766	0.0311551	0.508959	0.961623	-0.0223397	0.0346439	0.519033	0.943924	0.0132787	0.121049	0.91265	0.996218	0.0657496	0.112003	0.557181	0.986577	-0.210065	0.210996	0.319451	0.891272	-0.118281	0.20091	0.556044	0.988018
OPGS004991	ENSG00000132681	ATP1A4	1	160151586	160186980	q23.2	57	0.288	0.564	-0.0160665	0.0243476	0.509332	0.961623	-0.0169206	0.0265099	0.523295	0.944995	0.0405015	0.113212	0.720532	0.987828	-0.0405299	0.0928109	0.662334	0.986577	0.0396815	0.204907	0.846445	0.986933	-0.015589	0.151473	0.918029	0.992204
OPGS005476	ENSG00000180447	GAS1	9	86944362	86947506	q21.33	61	0.241	0.475	-0.0142001	0.0215263	0.509469	0.961623	0.00334353	0.0244129	0.891064	0.99486	-0.207922	0.0999546	0.0375108	0.863868	-0.0282377	0.066383	0.670563	0.986577	-0.121266	0.123181	0.324894	0.891882	0.00278091	0.109929	0.979818	0.998944
OPGS004892	ENSG00000131203	IDO1	8	39902275	39928790	p11.21	59	0.3	0.559	0.0135199	0.0205057	0.509687	0.961623	0.0262435	0.0225005	0.243472	0.91171	0.00961576	0.0874294	0.912423	0.996218	-0.0252067	0.0801556	0.753163	0.986577	0.0149417	0.152518	0.921958	0.993198	-0.242851	0.12202	0.0465624	0.937423
OPGS008133	ENSG00000211745	TRBV4-2	7	142345421	142345985	q34	9	0.111	0.337	-0.0290927	0.0441419	0.509849	0.961623	-0.0291091	0.047086	0.536436	0.947577	0.121506	0.301632	0.687075	0.984572	0.0965201	0.17655	0.584583	0.986577	0.457462	0.389288	0.239945	0.88265	-0.68516	0.291566	0.0187769	0.85254
OPGS006519	ENSG00000267454	ZNF582-AS1	19	56393656	56399172	q13.43	14	0.174	0.407	0.0178183	0.0270437	0.509979	0.961623	0.0344875	0.0295689	0.243475	0.91171	-0.00711949	0.125909	0.954908	0.996218	-0.0706105	0.101777	0.487823	0.986577	-0.166744	0.258924	0.519582	0.929489	-0.147859	0.147807	0.317142	0.981361
OPGS005705	ENSG00000106066	CPVL	7	28995235	29195451	p14.3	22	0.221	0.464	0.0187616	0.0285065	0.510441	0.961623	0.02503	0.0306455	0.414066	0.931452	0.0856382	0.153726	0.57747	0.978823	-0.137887	0.116522	0.236667	0.967872	0.256164	0.249494	0.304545	0.886747	-0.0513158	0.175664	0.770191	0.988018
OPGS004493	ENSG00000155093	PTPRN2	7	157539056	158587823	q36.3	60	0.355	0.438	-0.0143156	0.0217549	0.510513	0.961623	-0.0269086	0.026904	0.317228	0.929949	0.00763433	0.0894032	0.93195	0.996218	-0.0164359	0.0525368	0.754398	0.986577	0.0260279	0.0807609	0.747238	0.97545	0.100214	0.107875	0.352898	0.981361
OPGS008257	ENSG00000089057	SLC23A2	20	4852356	5010293	p13	15	0.108	0.324	0.0257524	0.0391964	0.511175	0.961623	0.00793482	0.0433299	0.8547	0.987988	0.0238684	0.180926	0.895045	0.99583	-0.0408246	0.129372	0.752337	0.986577	0.516508	0.323402	0.110241	0.802913	0.455737	0.244559	0.0623916	0.937423
OPGS008212	ENSG00000100814	CCNB1IP1	14	20311368	20333312	q11.2	21	0.109	0.314	0.024787	0.0377378	0.511297	0.961623	0.0430661	0.0409906	0.293427	0.924754	-0.194642	0.225723	0.38852	0.965747	-0.000526082	0.141997	0.997044	0.999104	0.285696	0.298022	0.33774	0.90529	-0.249655	0.200323	0.212668	0.981361
OPGS006080	ENSG00000134291	TMEM106C	12	47963569	47968878	q13.11	42	0.199	0.448	-0.0186311	0.0283718	0.511389	0.961623	-0.0114828	0.0314246	0.714807	0.968079	-0.118029	0.127506	0.354618	0.96381	-0.0638574	0.100974	0.527117	0.986577	0.303346	0.200391	0.130083	0.813874	-0.0818886	0.154045	0.59501	0.988018
OPGS007987	ENSG00000197548	ATG7	3	11272309	11557665	p25.3	31	0.116	0.315	-0.0231459	0.0352547	0.51148	0.961623	0.0168779	0.0393475	0.667963	0.958245	-0.166329	0.158854	0.295075	0.959032	-0.344658	0.12952	0.00779005	0.865753	0.0749058	0.226035	0.74035	0.973445	-0.102931	0.163155	0.528119	0.988018
OPGS006327	ENSG00000123545	NDUFAF4	6	96889315	96897891	q16.1	40	0.185	0.359	-0.017329	0.0264134	0.511782	0.961623	-0.0106201	0.0280887	0.705363	0.966489	0.101718	0.1449	0.482687	0.976292	-0.153381	0.113732	0.177458	0.95531	0.0795264	0.480919	0.868658	0.989264	-0.149986	0.169569	0.37642	0.981361
OPGS005624	ENSG00000247271	ZBED5-AS1	11	10858179	11062660	p15.4	22	0.227	0.451	0.0157263	0.0239765	0.511885	0.961623	0.0129099	0.0260278	0.61989	0.954091	-0.021999	0.109807	0.841213	0.99583	0.0543279	0.10072	0.589614	0.986577	0.164263	0.229723	0.47458	0.926453	0.0500433	0.129165	0.698433	0.988018
OPGS007805	ENSG00000285881	AC105206.3	8	22188182	22192578	p21.3	7	0.122	0.309	0.023576	0.0359688	0.512175	0.961623	0.0103206	0.0401592	0.797185	0.981244	0.125796	0.127089	0.322261	0.962768	0.0513904	0.152773	0.73658	0.986577	0.266673	0.230217	0.246718	0.882734	-0.117288	0.191133	0.539449	0.988018
OPGS006043	ENSG00000139998	RAB15	14	64945814	64973226	q23.3	27	0.201	0.348	0.0172611	0.0263372	0.512218	0.961623	0.0166438	0.0280197	0.552509	0.950899	0.00253145	0.156944	0.987131	0.997022	-0.0417857	0.119056	0.725607	0.986577	0.34556	0.303757	0.255278	0.882734	0.0443008	0.149899	0.767583	0.988018
OPGS004177	ENSG00000100106	TRIOBP	22	37697048	37776556	q13.1	34	0.416	0.648	0.013186	0.0201211	0.512254	0.961623	0.0291222	0.0220996	0.187582	0.877241	-0.18042	0.0952684	0.0582509	0.90946	0.0126794	0.0706017	0.857473	0.989505	-0.264563	0.162334	0.103155	0.79475	0.0196416	0.121988	0.872083	0.989953
OPGS005195	ENSG00000096996	IL12RB1	19	18058995	18098944	p13.11	31	0.266	0.516	0.0176826	0.0270315	0.513017	0.961623	0.031526	0.0296981	0.28844	0.924754	-0.0648454	0.123013	0.598094	0.978823	-0.1685	0.0925879	0.0687759	0.88555	0.256036	0.253264	0.312043	0.886872	0.214376	0.171902	0.212367	0.981361
OPGS005212	ENSG00000137216	TMEM63B	6	44126914	44155519	p21.1	18	0.265	0.435	-0.0154172	0.0235694	0.513034	0.961623	-0.012071	0.0257432	0.63914	0.956469	0.00687811	0.124628	0.955988	0.996218	-0.0170663	0.0851568	0.84116	0.989478	-0.0915581	0.156263	0.557928	0.930575	-0.000872198	0.149931	0.995358	0.999897
OPGS006661	ENSG00000166321	NUDT13	10	73110375	73131828	q22.2	28	0.167	0.266	0.0348279	0.0532441	0.513036	0.961623	0.0367986	0.0627657	0.557683	0.950899	-0.0815603	0.222035	0.713373	0.986349	-0.0683131	0.175541	0.697159	0.986577	0.155264	0.193136	0.421448	0.9151	0.108401	0.234772	0.644277	0.988018
OPGS004101	ENSG00000116871	MAP7D1	1	36155579	36180849	p34.3	39	0.438	0.623	-0.0120005	0.0183473	0.513063	0.961623	-0.00630796	0.0203922	0.757069	0.97551	-0.17581	0.0816933	0.0313915	0.852433	0.0209616	0.0656115	0.749362	0.986577	-0.003705	0.117302	0.974803	0.995703	0.00805658	0.0986464	0.934908	0.992434
OPGS004565	ENSG00000124126	PREX1	20	48624252	48827999	q13.13	56	0.343	0.555	0.0140871	0.0215415	0.513142	0.961623	0.0212886	0.0235748	0.366513	0.931452	0.0528993	0.119485	0.657964	0.984041	-0.0354834	0.0766517	0.643424	0.986577	-0.210853	0.166132	0.204375	0.865289	0.0234219	0.113788	0.836918	0.989953
OPGS006262	ENSG00000240288	GHRLOS	3	10285754	10294903	p25.3	30	0.188	0.412	0.018856	0.0288341	0.513145	0.961623	0.0239796	0.0312263	0.442529	0.93175	0.0330528	0.14765	0.822867	0.99583	0.0166815	0.111929	0.881525	0.989505	0.0557438	0.263429	0.832412	0.981931	-0.174713	0.172315	0.310624	0.981361
OPGS008143	ENSG00000264964	AP001033.3	18	9287952	9334558	p11.22	23	0.111	0.323	0.0249225	0.0381458	0.513531	0.961623	0.0145201	0.0420169	0.729659	0.96941	0.347451	0.18305	0.0576797	0.90946	-0.044178	0.132474	0.738769	0.986577	0.525143	0.260104	0.0434903	0.72376	-0.306941	0.237761	0.196717	0.981361
OPGS007738	ENSG00000178904	DPY19L3	19	32405543	32485895	q13.11	22	0.124	0.343	0.022088	0.0338132	0.513604	0.961623	0.032678	0.0370714	0.378053	0.931452	0.0283914	0.208301	0.891584	0.99583	-0.10828	0.121901	0.374399	0.980652	0.0570378	0.196038	0.771087	0.979457	0.0454823	0.186008	0.806829	0.989953
OPGS003596	ENSG00000180537	RNF182	6	13924446	13980310	p23	93	0.696	0.872	0.0087241	0.01336	0.513755	0.961623	0.00921769	0.0148804	0.535619	0.947577	-0.00168928	0.0631615	0.978663	0.996218	0.027183	0.0482615	0.573268	0.986577	-0.0792558	0.071975	0.270828	0.882734	0.0735292	0.070351	0.295941	0.981361
OPGS003816	ENSG00000097046	CDC7	1	91500851	91525764	p22.1	99	0.543	0.714	0.0112122	0.0171973	0.514417	0.961623	0.0161808	0.0184843	0.381367	0.931452	-0.121281	0.108749	0.264745	0.959032	0.0293581	0.0666983	0.659819	0.986577	-0.18428	0.179232	0.303873	0.886747	0.00197105	0.0970499	0.983796	0.998944
OPGS004169	ENSG00000227354	RBM26-AS1	13	79405901	79427317	q31.1	75	0.417	0.613	0.012073	0.0185284	0.514661	0.961623	0.00390996	0.0205705	0.84925	0.987747	0.0286367	0.127327	0.822052	0.99583	0.00125883	0.0554119	0.981875	0.998733	0.0794843	0.111096	0.474329	0.926453	0.191465	0.114414	0.0942394	0.963503
OPGS005041	ENSG00000168487	BMP1	8	22165140	22212326	p21.3	13	0.283	0.535	0.0134321	0.0206171	0.514721	0.961623	0.00466347	0.02279	0.837862	0.987387	-0.0822088	0.110682	0.457634	0.976292	0.0874566	0.0696906	0.209505	0.959806	0.184781	0.135879	0.173862	0.844453	0.0363899	0.111189	0.743456	0.988018
OPGS008505	ENSG00000165792	METTL17	14	20989973	20997035	q11.2	9	0.101	0.246	-0.0211691	0.0324968	0.514775	0.961623	-0.0328886	0.0390982	0.400247	0.931452	-0.0784616	0.0928959	0.398324	0.968091	0.0586314	0.136686	0.66796	0.986577	0.131762	0.115676	0.254677	0.882734	-0.0824506	0.149476	0.581225	0.988018
OPGS006599	ENSG00000100116	GCAT	22	37807905	37817176	q13.1	15	0.17	0.304	-0.0208579	0.0320222	0.514816	0.961623	0.0193146	0.0399832	0.629048	0.954377	-0.191478	0.0736632	0.00933955	0.73918	0.157434	0.119755	0.188631	0.95531	0.0406012	0.130591	0.755873	0.976032	-0.25501	0.180753	0.158298	0.981361
OPGS004778	ENSG00000054356	PTPRN	2	219289623	219309648	q35	26	0.313	0.492	-0.0159898	0.0245712	0.515205	0.961623	-0.0219969	0.0267479	0.410862	0.931452	-0.124835	0.131468	0.342343	0.96381	0.112165	0.0968996	0.247051	0.967872	-0.0922058	0.206197	0.654749	0.94845	-0.0504211	0.123319	0.682637	0.988018
OPGS007516	ENSG00000173110	HSPA6	1	161524540	161526894	q23.3	7	0.132	0.347	0.0543848	0.0836907	0.515802	0.961623	-0.0301194	0.0902981	0.738715	0.972212	0.262827	0.425567	0.536844	0.978823	0.976593	0.321128	0.00235688	0.865753	0.543655	0.845098	0.520027	0.929489	-0.30587	0.578681	0.597107	0.988018
OPGS007045	ENSG00000138798	EGF	4	109912883	110013766	q25	38	0.15	0.385	-0.020012	0.0308014	0.51588	0.961623	-0.00973886	0.0334267	0.770784	0.979302	-0.199996	0.164971	0.225393	0.948013	-0.0996171	0.119908	0.406099	0.982682	-0.149764	0.248079	0.546045	0.930023	0.104239	0.170158	0.540137	0.988018
OPGS005983	ENSG00000205041	AC118344.1	19	40273489	40275479	q13.2	20	0.204	0.445	-0.0233729	0.0359834	0.515985	0.961623	-0.0261868	0.04008	0.513523	0.941905	-0.0508706	0.133624	0.703426	0.986349	0.0083722	0.134232	0.950267	0.997678	0.306373	0.300245	0.307534	0.886872	-0.06339	0.195772	0.746093	0.988018
OPGS006338	ENSG00000074800	ENO1	1	8861000	8879190	p36.23	21	0.184	0.41	0.0201686	0.0310505	0.51599	0.961623	0.0191537	0.0330685	0.562446	0.951025	0.114925	0.174344	0.509776	0.978823	0.0310708	0.134995	0.817965	0.987846	0.178195	0.381776	0.640677	0.94845	-0.097388	0.19485	0.617209	0.988018
OPGS004281	ENSG00000171798	KNDC1	10	133160219	133226412	q26.3	58	0.392	0.611	0.0129333	0.0199166	0.516097	0.961623	0.0301541	0.0227948	0.185884	0.877241	-0.043857	0.0793814	0.580616	0.978823	-0.0569023	0.0660944	0.38928	0.981602	0.0524738	0.0968128	0.58781	0.937548	-0.0936146	0.101884	0.358183	0.981361
OPGS007275	ENSG00000187513	GJA4	1	34792999	34795747	p34.3	18	0.141	0.378	-0.0261038	0.0402	0.516113	0.961623	-0.022248	0.0438016	0.611505	0.954091	-0.108173	0.287634	0.706858	0.986349	-0.0585561	0.143232	0.682672	0.986577	0.36782	0.289178	0.203391	0.865289	-0.0678024	0.204819	0.740617	0.988018
OPGS004120	ENSG00000172543	CTSW	11	65879809	65883741	q13.1	73	0.431	0.599	0.0122997	0.0189545	0.516401	0.961623	0.00806263	0.0207793	0.698006	0.96507	0.0613363	0.0672497	0.361733	0.96381	-0.106624	0.0808313	0.187137	0.95531	0.162305	0.138431	0.241011	0.88265	0.334669	0.169365	0.0481518	0.937423
OPGS007587	ENSG00000064547	LPAR2	19	19623655	19628930	p13.11	19	0.129	0.34	0.0235119	0.0362607	0.516718	0.961623	0.0317248	0.0398357	0.425805	0.931452	-0.0246584	0.19471	0.899224	0.99583	-0.0522678	0.121384	0.66676	0.986577	-0.506132	0.358384	0.157873	0.837496	0.243152	0.191122	0.203289	0.981361
OPGS007736	ENSG00000181026	AEN	15	88621337	88632281	q26.1	14	0.124	0.196	-0.0252855	0.0389962	0.51672	0.961623	-0.0315425	0.0405096	0.43619	0.931452	-0.320972	0.307942	0.297266	0.959032	0.119184	0.201155	0.553516	0.986577	-0.116181	1.14301	0.919039	0.993198	0.333179	0.300335	0.267276	0.981361
OPGS006849	ENSG00000197353	LYPD2	8	142750150	142752532	q24.3	30	0.158	0.392	0.0192796	0.029754	0.517006	0.961623	0.0147866	0.0328779	0.652895	0.958245	0.281658	0.162001	0.0821019	0.90946	0.0307759	0.104669	0.768736	0.986577	-0.0701363	0.182861	0.701313	0.966669	-0.11213	0.152911	0.463373	0.981361
OPGS006848	ENSG00000268895	A1BG-AS1	19	58347718	58355455	q13.43	13	0.158	0.271	0.0305487	0.0471559	0.517099	0.961623	0.0496412	0.0507526	0.328024	0.929949	0.237218	0.362352	0.512686	0.978823	0.0428252	0.190496	0.822128	0.987846	-0.524001	0.474512	0.269466	0.882734	-0.24936	0.220198	0.257451	0.981361
OPGS004412	ENSG00000257176	AC009318.1	12	29277955	29317904	p11.22	67	0.368	0.618	-0.0133728	0.0206555	0.517359	0.961623	-0.0089641	0.0227191	0.693166	0.964587	0.192101	0.0909856	0.0347435	0.852433	-0.0993786	0.0718801	0.1668	0.95531	-0.245026	0.197581	0.214928	0.877712	-0.191465	0.127471	0.133091	0.981361
OPGS006427	ENSG00000152256	PDK1	2	172555373	172608669	q31.1	34	0.179	0.41	0.0191306	0.029549	0.51736	0.961623	0.03022	0.0321549	0.347307	0.929949	0.0801852	0.16232	0.62131	0.979013	-0.103991	0.110454	0.346458	0.979036	-0.158975	0.326085	0.625886	0.947688	-0.0432251	0.145784	0.766847	0.988018
OPGS004431	ENSG00000166896	ATP23	12	57906039	57959148	q14.1	69	0.367	0.614	0.0145881	0.0225963	0.518541	0.962451	0.00813737	0.0248768	0.743587	0.973637	0.0031228	0.111602	0.977677	0.996218	0.0510152	0.0730803	0.485133	0.986577	0.172854	0.211856	0.414555	0.9151	0.0561709	0.140953	0.690257	0.988018
OPGS006635	ENSG00000133030	MPRIP	17	17042457	17217679	p11.2	43	0.169	0.416	0.0173556	0.0268966	0.518753	0.962451	0.0211898	0.0291259	0.466905	0.93175	0.00868792	0.1309	0.947083	0.996218	-0.0114908	0.10311	0.911265	0.993622	0.381998	0.32639	0.241851	0.88265	-0.117288	0.159693	0.462667	0.981361
OPGS006766	ENSG00000167930	FAM234A	16	234521	272183	p13.3	10	0.162	0.369	-0.0173411	0.0269151	0.519388	0.962451	-0.0299957	0.030891	0.33154	0.929949	-0.015879	0.10194	0.876216	0.99583	0.115495	0.0827306	0.162704	0.95531	0.11578	0.149207	0.437767	0.9151	-0.260337	0.157069	0.0974246	0.963503
OPGS007258	ENSG00000180914	OXTR	3	8750381	8769628	p25.3	30	0.141	0.368	-0.0199632	0.0309852	0.519393	0.962451	-0.00896235	0.0336017	0.789683	0.981244	0.00143413	0.175805	0.993491	0.997136	-0.0810048	0.116185	0.485672	0.986577	-0.194332	0.234726	0.407722	0.9151	-0.0693505	0.184231	0.706595	0.988018
OPGS007472	ENSG00000167637	ZNF283	19	43827321	43852017	q13.31	12	0.133	0.357	0.0211001	0.0327566	0.519479	0.962451	0.0131711	0.0360371	0.714748	0.968079	0.221552	0.190524	0.244887	0.954749	-0.0525842	0.106964	0.622997	0.986577	-0.119334	0.218427	0.584838	0.937548	0.393361	0.205869	0.0560384	0.937423
OPGS006977	ENSG00000153029	MR1	1	181033374	181061938	q25.3	31	0.153	0.385	0.018646	0.0289472	0.519486	0.962451	0.0114599	0.0327124	0.726096	0.96941	0.0222134	0.13944	0.873429	0.99583	0.0235998	0.091033	0.795447	0.987205	0.149254	0.187492	0.426	0.9151	0.058661	0.132495	0.657953	0.988018
OPGS007648	ENSG00000075420	FNDC3B	3	172039578	172401669	q26.31	11	0.127	0.296	0.0495017	0.07686	0.519543	0.962451	0.0253732	0.08845	0.774216	0.979693	-0.280727	0.45058	0.533262	0.978823	-0.0942086	0.220127	0.668671	0.986577	0.298456	0.37567	0.426926	0.9151	0.833559	0.348062	0.0166268	0.85254
OPGS007288	ENSG00000259448	LINC02352	15	31214784	31225007	q13.3	18	0.14	0.342	-0.0201131	0.0312487	0.519805	0.962451	-0.0151028	0.0361141	0.675804	0.960438	-0.248007	0.14486	0.0868876	0.90946	-0.0750327	0.0909186	0.409216	0.982682	0.116934	0.180317	0.516667	0.929489	0.105023	0.134439	0.434691	0.981361
OPGS007933	ENSG00000106524	ANKMY2	7	16599779	16645817	p21.1	14	0.117	0.332	-0.023575	0.0366614	0.520193	0.962451	-0.020914	0.0397344	0.598649	0.954091	-0.32277	0.208416	0.121459	0.922194	0.000573594	0.141906	0.996775	0.999104	-0.0464981	0.261929	0.859098	0.987722	0.281654	0.213001	0.186064	0.981361
OPGS008051	ENSG00000143554	SLC27A3	1	153774354	153780157	q21.3	22	0.114	0.2	0.0231924	0.0360701	0.520237	0.962451	0.00586433	0.0388169	0.879915	0.994133	0.124595	0.155201	0.42209	0.973305	0.117443	0.150605	0.435504	0.986577	0.993557	0.80715	0.218344	0.877712	0.133193	0.243929	0.585045	0.988018
OPGS007821	ENSG00000152620	NADK2	5	36192589	36242279	p13.2	21	0.121	0.338	0.0216873	0.0337399	0.520368	0.962451	0.020806	0.0374278	0.578282	0.954091	-0.11756	0.164414	0.474596	0.976292	0.0476969	0.116147	0.681322	0.986577	0.331906	0.214257	0.121357	0.807574	-0.14346	0.182173	0.430993	0.981361
OPGS005878	ENSG00000262155	LINC02175	16	25066891	25088618	p12.1	10	0.21	0.442	0.0780473	0.121438	0.520425	0.962451	0.0345922	0.149028	0.816446	0.984052	0.162217	0.51476	0.752662	0.99583	0.129805	0.264897	0.624118	0.986577	0.0692591	0.651787	0.915376	0.993198	0.365644	0.668192	0.584232	0.988018
OPGS006616	ENSG00000189362	NEMP2	2	190504338	190534722	q32.2	18	0.17	0.413	-0.0197958	0.0308097	0.520537	0.962451	-0.0246137	0.0339234	0.468105	0.93175	0.0719817	0.128699	0.575954	0.978823	-0.0803266	0.119726	0.50227	0.986577	0.23384	0.195226	0.230997	0.88265	-0.253787	0.198113	0.200186	0.981361
OPGS005919	ENSG00000126267	COX6B1	19	35648323	35658782	q13.12	42	0.208	0.449	0.0158388	0.0246535	0.520577	0.962451	0.0376619	0.0275958	0.172327	0.877241	-0.0256904	0.121284	0.832247	0.99583	-0.113163	0.082518	0.170259	0.95531	-0.0980573	0.124116	0.4295	0.9151	0.0414512	0.145508	0.775741	0.988018
OPGS005396	ENSG00000188747	NOXA1	9	137423350	137434406	q34.3	16	0.247	0.488	0.016012	0.0249345	0.520767	0.962451	0.0205559	0.0273563	0.452405	0.93175	-0.0474107	0.11378	0.676906	0.984041	-0.0023716	0.0838426	0.977434	0.998733	-0.224954	0.318716	0.480305	0.928412	0.0892953	0.15701	0.569545	0.988018
OPGS006050	ENSG00000288082	AC023787.3	2	239493587	239509564	q37.3	28	0.2	0.439	0.0167361	0.0260731	0.520944	0.962451	0.0170327	0.0282992	0.547254	0.950718	0.0381011	0.14382	0.791069	0.99583	-0.0241083	0.0968952	0.803509	0.987205	0.0655465	0.249241	0.792562	0.981931	0.0929871	0.142798	0.514931	0.988018
OPGS006761	ENSG00000128268	MGAT3	22	39457012	39492194	q13.1	27	0.162	0.383	-0.0197749	0.0308387	0.521369	0.962875	0.00494526	0.0332932	0.881919	0.994388	-0.147135	0.135487	0.277491	0.959032	-0.101502	0.125031	0.416897	0.984211	-0.686562	0.362456	0.058199	0.741773	-0.130822	0.218266	0.548927	0.988018
OPGS005846	ENSG00000079263	SP140	2	230203110	230313215	q37.1	52	0.212	0.458	-0.0174695	0.0273117	0.522411	0.964152	-0.0228861	0.029671	0.440513	0.93175	-0.0873736	0.151387	0.563837	0.978823	0.0999826	0.107005	0.350113	0.979036	-0.119958	0.197424	0.543441	0.929553	0.066786	0.147497	0.650697	0.988018
OPGS007496	ENSG00000132507	EIF5A	17	7306999	7312463	p13.1	10	0.132	0.358	0.0213414	0.0333781	0.522574	0.964152	0.00419903	0.0352147	0.905085	0.99486	0.168053	0.265912	0.527395	0.978823	0.273408	0.142746	0.055448	0.865753	0.386112	0.407518	0.343398	0.905328	-0.082453	0.224717	0.71368	0.988018
OPGS007454	ENSG00000172175	MALT1	18	58671465	58754477	q21.32	32	0.134	0.365	0.0207434	0.0324488	0.52265	0.964152	0.00441092	0.0353475	0.900692	0.99486	-0.116415	0.212528	0.583855	0.978823	0.209756	0.107596	0.0512384	0.865753	0.191076	0.270494	0.479943	0.928412	-0.0519101	0.198657	0.793857	0.989448
OPGS005068	ENSG00000165171	METTL27	7	73834590	73842516	q11.23	21	0.279	0.536	-0.0191521	0.0300228	0.523528	0.96447	-0.0268891	0.0326497	0.410188	0.931452	-0.0139651	0.192903	0.942288	0.996218	0.150488	0.108699	0.166221	0.95531	0.349445	0.359281	0.330741	0.898404	-0.236921	0.144489	0.101063	0.967793
OPGS007913	ENSG00000168874	ATOH8	2	85751344	85791383	p11.2	11	0.118	0.281	0.0256745	0.0403131	0.524204	0.96447	-0.0146036	0.0443813	0.742119	0.973637	0.205727	0.123951	0.0969651	0.910784	0.354167	0.182877	0.0527892	0.865753	0.806765	0.95058	0.396044	0.914966	-0.195389	0.324434	0.54701	0.988018
OPGS008423	ENSG00000133997	MED6	14	70581257	70600690	q24.2	23	0.103	0.313	0.0232984	0.036612	0.524541	0.96447	0.0232903	0.0400469	0.560852	0.951025	-0.214979	0.207117	0.299291	0.959032	0.101841	0.131503	0.43867	0.986577	-0.0129657	0.257672	0.959868	0.994545	0.158836	0.198252	0.423027	0.981361
OPGS005008	ENSG00000230910	AL391807.1	6	68627865	68635898	q12	91	0.285	0.51	-0.0145995	0.0229477	0.524642	0.96447	-0.0192283	0.0250771	0.443219	0.93175	-0.0597655	0.130271	0.646394	0.983031	-0.00789806	0.0768834	0.918179	0.9951	0.0780026	0.17202	0.650225	0.94845	0.0552297	0.148852	0.71061	0.988018
OPGS007011	ENSG00000273355	AP000894.4	18	812377	814112	p11.32	9	0.151	0.385	-0.0189905	0.0298552	0.524721	0.96447	-0.0303254	0.0330824	0.359319	0.929949	-0.113204	0.174475	0.51645	0.978823	0.116957	0.0959037	0.222645	0.96758	-0.0240254	0.207962	0.908027	0.993198	-0.055356	0.155314	0.721532	0.988018
OPGS005144	ENSG00000183117	CSMD1	8	2935353	4994972	p23.2	61	0.272	0.509	-0.0130697	0.0205504	0.524788	0.96447	-0.0124615	0.022973	0.587515	0.954091	-0.0766905	0.0930476	0.409822	0.969954	-0.0368524	0.0653346	0.572716	0.986577	-0.00172155	0.172003	0.992014	0.998095	0.106276	0.109376	0.331221	0.981361
OPGS007052	ENSG00000137767	SQOR	15	45631148	45691281	q21.1	9	0.15	0.346	-0.0163991	0.0258286	0.525481	0.96447	0.00749895	0.0309372	0.808476	0.981922	-0.0228702	0.0883791	0.79581	0.99583	-0.141954	0.0683614	0.0378455	0.865753	0.000991015	0.135458	0.994163	0.998215	-0.0324871	0.137945	0.813815	0.989953
OPGS006790	ENSG00000232973	CYP1B1-AS1	2	38073447	38231651	p22.2	63	0.161	0.373	-0.0179887	0.028358	0.525857	0.96447	0.000435306	0.0312554	0.988888	0.997764	-0.10504	0.110316	0.341009	0.963372	-0.123605	0.112222	0.27071	0.968502	-0.103083	0.254892	0.685906	0.957231	-0.0728566	0.156255	0.641025	0.988018
OPGS005929	ENSG00000124920	MYRF	11	61752636	61788518	q12.2	44	0.207	0.455	-0.0153844	0.024253	0.525866	0.96447	-0.00577279	0.0268312	0.829648	0.986358	-0.0769549	0.110601	0.486561	0.976292	-0.0834745	0.0861225	0.332419	0.979036	0.0447022	0.158697	0.778187	0.980879	-0.0481381	0.138405	0.727986	0.988018
OPGS003860	ENSG00000214455		13	45390353	45391267	q14.13	46	0.524	0.697	0.00984759	0.0155258	0.525904	0.96447	0.00291664	0.0171241	0.864756	0.989738	-0.0407449	0.0783371	0.602978	0.978823	0.0862216	0.0544822	0.113521	0.937717	-0.0077617	0.101636	0.939127	0.994545	0.0606955	0.0860282	0.48048	0.986236
OPGS006684	ENSG00000234741	GAS5	1	173851424	173868940	q25.1	20	0.166	0.213	-0.0228469	0.0360231	0.525932	0.96447	-0.0102797	0.0400906	0.797633	0.981244	-0.00986959	0.162802	0.951659	0.996218	-0.0174079	0.135426	0.89772	0.991595	-0.044216	0.182779	0.80885	0.981931	-0.267288	0.207411	0.197505	0.981361
OPGS004099	ENSG00000197142	ACSL5	10	112374116	112428379	q25.2	45	0.438	0.654	-0.0113682	0.0179317	0.526098	0.96447	-0.0103059	0.0195262	0.597639	0.954091	-0.239018	0.0974683	0.014196	0.809995	-0.0491384	0.0659213	0.456024	0.986577	0.255069	0.129852	0.0494947	0.726637	0.11183	0.107866	0.299852	0.981361
OPGS007975	ENSG00000168056	LTBP3	11	65538559	65558930	q13.1	17	0.116	0.304	0.0216753	0.0342236	0.52651	0.96447	0.0131536	0.0364328	0.718071	0.968079	0.10323	0.19839	0.602829	0.978823	0.11626	0.1316	0.377002	0.980652	-0.354128	0.432593	0.413005	0.9151	0.213426	0.309403	0.49032	0.988018
OPGS008113	ENSG00000197429	IPP	1	45694324	45750653	p34.1	16	0.112	0.317	-0.036201	0.0571813	0.526674	0.96447	-0.0542956	0.0604859	0.369369	0.931452	0.311228	0.356449	0.382589	0.96451	-0.106637	0.259327	0.680921	0.986577	0.47465	0.573844	0.408157	0.9151	0.168346	0.396254	0.670951	0.988018
OPGS008145	ENSG00000164821	DEFA4	8	6935820	6938306	p23.1	16	0.111	0.318	-0.0234361	0.0370357	0.526867	0.96447	-0.0226421	0.0410542	0.58128	0.954091	-0.270715	0.157319	0.0852865	0.90946	0.131737	0.141232	0.350941	0.979036	0.393902	0.252906	0.119352	0.803786	-0.147937	0.192647	0.442537	0.981361
OPGS004910	ENSG00000028528	SNX1	15	64094123	64146090	q22.31	97	0.298	0.515	0.0178615	0.0282364	0.527014	0.96447	0.0181485	0.0308481	0.556319	0.950899	-0.0426564	0.137776	0.756859	0.99583	0.00805026	0.109069	0.941163	0.997678	-0.070211	0.282344	0.803615	0.981931	0.10211	0.139204	0.463236	0.981361
OPGS003977	ENSG00000238000		5	98213402	98214121	q15	76	0.471	0.655	0.0111476	0.0176271	0.527119	0.96447	0.00523385	0.0199504	0.793057	0.981244	-0.073285	0.0836171	0.380793	0.964386	-0.0208401	0.0561766	0.710656	0.986577	0.181617	0.106206	0.087257	0.785244	0.183769	0.0820307	0.025075	0.858817
OPGS008071	ENSG00000150756	ATPSCKMT	5	10225507	10249897	p15.2	24	0.114	0.327	-0.0245865	0.0388895	0.527246	0.96447	-0.013621	0.0431962	0.752512	0.974377	0.0354024	0.134219	0.79196	0.99583	-0.186407	0.145818	0.201126	0.95531	-0.555061	0.441555	0.208732	0.871742	0.0291459	0.24291	0.904494	0.990533
OPGS006877	ENSG00000112110	MRPL18	6	159789812	159798436	q25.3	23	0.156	0.375	0.0210589	0.033322	0.527398	0.96447	0.0292248	0.0364009	0.422057	0.931452	-0.171071	0.199391	0.390911	0.966348	-0.0163784	0.115244	0.886986	0.989505	-0.026295	0.240171	0.912818	0.993198	0.0724235	0.190423	0.7037	0.988018
OPGS004114	ENSG00000140876	NUDT7	16	77722492	77742260	q23.1	72	0.432	0.566	0.0108101	0.0171211	0.527783	0.96447	0.0020796	0.0191836	0.913675	0.99486	0.0733119	0.0866756	0.397654	0.96742	0.0660116	0.0507585	0.193429	0.95531	-0.157562	0.105858	0.136637	0.821499	0.136496	0.11594	0.239079	0.981361
OPGS004740	ENSG00000073060	SCARB1	12	124776856	124882668	q24.31	41	0.318	0.551	0.0113466	0.0179788	0.527967	0.96447	0.0148002	0.0214556	0.490316	0.937502	0.104805	0.0647869	0.105729	0.910784	-0.0151527	0.054492	0.780957	0.986577	-0.0463776	0.0673674	0.491183	0.928412	-0.0179476	0.0929242	0.846847	0.989953
OPGS003842	ENSG00000165983	PTER	10	16436943	16513745	p13	44	0.533	0.732	-0.00997556	0.0158091	0.528041	0.96447	-0.00986123	0.0174188	0.571308	0.954091	0.00577888	0.0837253	0.944972	0.996218	0.00958968	0.0547803	0.861035	0.989505	-0.143167	0.102549	0.162691	0.839018	0.0120826	0.0884739	0.891373	0.990533
OPGS005482	ENSG00000180353	HCLS1	3	121631399	121660927	q13.33	55	0.24	0.492	-0.0160045	0.0253639	0.528044	0.96447	-0.0129731	0.0276128	0.638482	0.956469	-0.0338709	0.138796	0.807205	0.99583	-0.00613227	0.0864925	0.943478	0.997678	-0.09491	0.225046	0.673218	0.952597	-0.144576	0.166164	0.384257	0.981361
OPGS007829	ENSG00000248971		4	102728746	102730171	q24	27	0.121	0.333	-0.020261	0.0321234	0.52822	0.96447	-0.0143219	0.0359763	0.690562	0.963762	0.085579	0.150833	0.570459	0.978823	-0.152306	0.104237	0.143975	0.95531	0.46201	0.196471	0.018696	0.671512	-0.254398	0.177043	0.150739	0.981361
OPGS004415	ENSG00000205726	ITSN1	21	33642400	33899861	q22.11	72	0.368	0.599	-0.012039	0.0190887	0.528248	0.96447	-0.00321902	0.0208881	0.877525	0.993313	-0.0231571	0.107336	0.829188	0.99583	-0.0137245	0.0667034	0.836983	0.988466	-0.105859	0.129475	0.413583	0.9151	-0.158116	0.113833	0.164829	0.981361
OPGS004696	ENSG00000285967	NIPBL-DT	5	36864425	36876700	p13.2	74	0.324	0.569	0.0146253	0.0231938	0.528322	0.96447	0.00925354	0.0250623	0.711963	0.968079	0.105983	0.127034	0.404121	0.969954	0.0502084	0.0903596	0.578449	0.986577	0.369298	0.209426	0.077836	0.764902	-0.174605	0.133745	0.191721	0.981361
OPGS007102	ENSG00000128040	SPINK2	4	56809860	56821742	q12	18	0.148	0.382	0.0212429	0.0337303	0.528835	0.96447	0.0886869	0.0368227	0.0160188	0.672427	-0.261207	0.174155	0.133652	0.924749	-0.15315	0.126485	0.225966	0.967824	-0.389336	0.234133	0.0963366	0.790539	-0.807375	0.203739	7.40797011401129e-05	0.247078
OPGS006186	ENSG00000180263	FGD6	12	95076749	95217482	q22	24	0.192	0.417	0.0174953	0.0277944	0.529051	0.96447	0.0298642	0.0301058	0.321209	0.929949	-0.0856722	0.130765	0.512363	0.978823	-0.0239931	0.118025	0.838909	0.989478	-0.471743	0.222741	0.0341835	0.692291	0.1295	0.160581	0.419985	0.981361
OPGS003944	ENSG00000243955	GSTA1	6	52791371	52803860	p12.2	30	0.486	0.704	-0.0108993	0.0173278	0.529345	0.96447	-0.00113562	0.0190657	0.952503	0.99486	-0.0212334	0.0789003	0.78784	0.99583	-0.0142786	0.0662988	0.829481	0.987846	-0.127856	0.126353	0.311586	0.886872	-0.157578	0.0905908	0.0819553	0.937423
OPGS006701	ENSG00000139405	RITA1	12	113185526	113192368	q24.13	28	0.165	0.252	0.039613	0.063015	0.529592	0.96447	0.0532963	0.0697409	0.444746	0.93175	0.146144	0.339414	0.666776	0.984041	-0.0270442	0.208024	0.896562	0.991595	0.429505	0.387045	0.267127	0.882734	-0.521978	0.365993	0.153812	0.981361
OPGS007480	ENSG00000153395	LPCAT1	5	1456480	1524282	p15.33	27	0.133	0.359	-0.0212805	0.0338541	0.529614	0.96447	0.00387638	0.0370716	0.916721	0.99486	-0.0825388	0.178114	0.643075	0.982945	-0.15929	0.123848	0.198383	0.95531	-0.444156	0.234257	0.0579572	0.740615	-0.0826321	0.188783	0.661597	0.988018
OPGS004761	ENSG00000111328	CDK2AP1	12	123250112	123272334	q24.31	29	0.315	0.386	-0.0309991	0.0493162	0.529625	0.96447	-0.0262065	0.0544419	0.630256	0.954377	0.15837	0.288458	0.582989	0.978823	-0.174608	0.185548	0.346686	0.979036	-0.0942113	0.246681	0.702524	0.966769	0.00387703	0.251633	0.987707	0.999327
OPGS006246	ENSG00000051009	FAM160A2	11	6211345	6234711	p15.4	17	0.189	0.393	-0.0184209	0.0293115	0.529707	0.96447	-0.00284019	0.0318962	0.929046	0.99486	-0.0306476	0.128579	0.811605	0.99583	-0.078136	0.113554	0.491391	0.986577	-0.224285	0.314231	0.475375	0.926739	-0.293868	0.180529	0.103564	0.975648
OPGS006843	ENSG00000100325	ASCC2	22	29788609	29838304	q12.2	36	0.158	0.376	0.0196603	0.031286	0.529738	0.96447	0.0210221	0.034754	0.545257	0.949167	0.0375418	0.142722	0.792519	0.99583	-0.124015	0.113385	0.274062	0.969553	0.353678	0.233774	0.130305	0.813874	0.0457311	0.147144	0.755959	0.988018
OPGS005293	ENSG00000110514	MADD	11	47269161	47330031	p11.2	41	0.257	0.414	0.0208933	0.0332573	0.529851	0.96447	0.00115748	0.0355558	0.97403	0.996017	0.0241977	0.191735	0.899571	0.99583	0.21824	0.138412	0.114857	0.937717	0.119377	0.318152	0.707496	0.968837	0.262842	0.209978	0.210657	0.981361
OPGS006025	ENSG00000163161	ERCC3	2	127257290	127294166	q14.3	71	0.201	0.419	-0.0195355	0.0310995	0.529898	0.96447	-0.00359487	0.0332779	0.913975	0.99486	-0.110002	0.171003	0.520044	0.978823	-0.322802	0.12849	0.0119954	0.865753	0.850312	0.414988	0.0404618	0.721985	-0.0091611	0.187982	0.961131	0.995646
OPGS008504	ENSG00000050130	JKAMP	14	59484443	59505410	q23.1	26	0.101	0.212	-0.0342186	0.0545126	0.530188	0.964639	-0.057956	0.0590619	0.326457	0.929949	-0.00210764	0.277099	0.993931	0.997136	0.10732	0.209103	0.607783	0.986577	-0.322173	0.435207	0.459133	0.924695	0.666206	0.359942	0.0641884	0.937423
OPGS005954	ENSG00000135643	KCNMB4	12	70366290	70434292	q15	29	0.206	0.336	0.0176815	0.0282198	0.530945	0.965659	0.0359738	0.0303023	0.235163	0.91171	-0.0726875	0.203288	0.720673	0.987828	-0.0838249	0.108798	0.441026	0.986577	-0.209494	0.228044	0.358276	0.905328	-0.113654	0.164643	0.490003	0.988018
OPGS004384	ENSG00000171792	RHNO1	12	2876258	2889524	p13.33	29	0.373	0.596	-0.0121665	0.0194523	0.531674	0.965722	-0.00610686	0.0215353	0.776736	0.981067	-0.139829	0.0925836	0.130967	0.924749	-0.0142818	0.06872	0.835364	0.987846	-0.100874	0.134164	0.452128	0.921057	0.054848	0.10209	0.591096	0.988018
OPGS003716	ENSG00000140092	FBLN5	14	91869411	91947987	q32.12	67	0.589	0.784	-0.0098613	0.0157729	0.531836	0.965722	-0.0214603	0.0171412	0.210581	0.89094	-0.00258974	0.0775758	0.973369	0.996218	-0.0161621	0.0657951	0.805959	0.987205	0.248789	0.114085	0.0292022	0.671512	0.117059	0.08803	0.183595	0.981361
OPGS008148	ENSG00000173369	C1QB	1	22652762	22661637	p36.12	11	0.111	0.339	0.0190352	0.0304488	0.531869	0.965722	0.0139454	0.0331108	0.673627	0.959989	0.115601	0.158069	0.464576	0.976292	0.0534407	0.123195	0.664442	0.986577	0.0896736	0.194915	0.64547	0.94845	-0.0947511	0.175693	0.58968	0.988018
OPGS005217	ENSG00000031691	CENPQ	6	49463370	49493107	p12.3	58	0.264	0.517	0.0172325	0.0275831	0.532136	0.965722	0.0192514	0.0300035	0.521107	0.944485	0.0212635	0.147446	0.885333	0.99583	0.0451462	0.104508	0.665751	0.986577	-0.0340076	0.225466	0.880108	0.990193	-0.0319552	0.149934	0.831227	0.989953
OPGS006469	ENSG00000093134	VNN3	6	132722926	132734692	q23.2	40	0.177	0.424	0.0183206	0.0293347	0.532274	0.965722	0.0172605	0.0313048	0.58138	0.954091	0.082691	0.155512	0.594911	0.978823	-0.0969348	0.12648	0.443435	0.986577	0.106422	0.440517	0.809102	0.981931	0.189254	0.179882	0.292752	0.981361
OPGS006115	ENSG00000230724	LINC01001	11	126990	139612	p15.5	82	0.197	0.428	-0.0252396	0.0404336	0.532481	0.965722	-0.0502988	0.0454244	0.268161	0.918891	0.0848661	0.213693	0.691264	0.985197	0.194006	0.121598	0.110606	0.937383	-0.307475	0.218485	0.159337	0.839018	-0.0524624	0.254993	0.836994	0.989953
OPGS007110	ENSG00000272645		1	223982754	223988154	q42.11	21	0.147	0.383	-0.0207927	0.033362	0.533124	0.965722	-0.0108889	0.035847	0.761311	0.975932	0.278967	0.19917	0.161318	0.937902	-0.225819	0.138756	0.103642	0.913395	-0.0407075	0.315569	0.89736	0.993198	-0.196155	0.177394	0.268832	0.981361
OPGS006575	ENSG00000154102	C16orf74	16	85690084	85751129	q24.1	34	0.171	0.385	-0.0211909	0.0340466	0.533673	0.965722	-0.0192504	0.0372638	0.605437	0.954091	0.00339501	0.175022	0.984524	0.996227	-0.106928	0.128094	0.403853	0.982682	-0.0150595	0.205518	0.941587	0.994545	0.0397217	0.204004	0.845619	0.989953
OPGS004452	ENSG00000175489	LRRC25	19	18391137	18397622	p13.11	68	0.363	0.605	0.012176	0.019574	0.53391	0.965722	0.00610401	0.021735	0.778835	0.981244	-0.140348	0.112878	0.213735	0.94656	0.0761331	0.0614201	0.215143	0.963261	0.244618	0.131693	0.0632406	0.748913	-0.0181172	0.107872	0.866621	0.989953
OPGS005804	ENSG00000184389	A3GALT2	1	33306766	33321098	p35.1	30	0.215	0.46	-0.0162585	0.0261402	0.533959	0.965722	-0.0138563	0.0280476	0.621285	0.954091	-0.00728636	0.153685	0.962186	0.996218	-0.0362994	0.106346	0.732854	0.986577	0.231979	0.220671	0.293147	0.886747	-0.211834	0.162162	0.191447	0.981361
OPGS003703	ENSG00000248810	LINC02432	4	141302910	141357096	q31.21	107	0.596	0.772	0.0095274	0.015338	0.534492	0.965722	0.0128112	0.0168946	0.448271	0.93175	0.119064	0.0747229	0.111068	0.910784	-0.0201459	0.0561008	0.719519	0.986577	-0.199309	0.0949399	0.035789	0.692303	0.0269792	0.0877442	0.758481	0.988018
OPGS005452	ENSG00000011376	LARS2	3	45388561	45554726	p21.31	84	0.242	0.482	0.0155197	0.0249928	0.534623	0.965722	0.00122782	0.026783	0.963435	0.995185	0.0143698	0.16474	0.930491	0.996218	0.158171	0.0962229	0.100219	0.910229	0.0863193	0.257555	0.737512	0.973445	0.0267933	0.149173	0.857457	0.989953
OPGS007208	ENSG00000175548	ALG10B	12	38316762	38329721	q12	91	0.143	0.363	0.0294069	0.0474111	0.535091	0.965722	0.0544961	0.0507185	0.282607	0.924754	-0.0466123	0.271575	0.863723	0.99583	-0.121068	0.189704	0.523347	0.986577	-0.100863	0.480696	0.833802	0.982581	-0.468225	0.320265	0.143743	0.981361
OPGS008164	ENSG00000228382	ITPKB-IT1	1	226656079	226675111	q42.12	24	0.11	0.318	0.0233776	0.0376905	0.535093	0.965722	0.0348961	0.0425573	0.412228	0.931452	-0.163645	0.158573	0.302079	0.959032	0.103364	0.125528	0.410261	0.982682	-0.149932	0.233052	0.520002	0.929489	-0.000776715	0.188361	0.99671	0.999897
OPGS004200	ENSG00000250696	AC111000.4	4	69166605	69216767	q13.2	105	0.412	0.61	-0.0182593	0.029518	0.536192	0.965722	-0.0372727	0.0329938	0.258607	0.91693	0.3208	0.132688	0.0156189	0.816563	-0.11941	0.0993889	0.22958	0.967824	0.0446101	0.194853	0.818913	0.981931	0.132469	0.155215	0.393406	0.981361
OPGS008138	ENSG00000240403	KIR3DL2	19	54850443	54867209	q13.42	6	0.111	0.285	0.0365091	0.0590584	0.536453	0.965722	0.0361293	0.0664487	0.586636	0.954091	-0.102924	0.23769	0.665	0.984041	0.112003	0.199191	0.57392	0.986577	-0.0108361	0.36401	0.976252	0.996014	0.229706	0.329019	0.48508	0.987787
OPGS006984	ENSG00000173868	PHOSPHO1	17	49223366	49230787	q21.32	23	0.152	0.339	-0.0191543	0.0309882	0.536498	0.965722	0.0013416	0.0329468	0.967519	0.996017	0.0125809	0.226621	0.955728	0.996218	-0.314344	0.134528	0.0194575	0.865753	0.412003	0.623864	0.508994	0.928543	-0.141169	0.159875	0.377238	0.981361
OPGS007322	ENSG00000108582	CPD	17	30378927	30469989	q11.2	17	0.139	0.345	0.0290018	0.0469388	0.536665	0.965722	0.0344252	0.0518601	0.506813	0.940176	-0.0209726	0.180475	0.907488	0.996218	-0.0360285	0.15532	0.816567	0.987846	0.957975	1.06297	0.36747	0.905328	0.275843	0.345986	0.425297	0.981361
OPGS003927	ENSG00000176049	JAKMIP2	5	147585438	147782775	q32	47	0.495	0.696	-0.0101318	0.0163986	0.536679	0.965722	-0.00865314	0.017964	0.630023	0.954377	-0.0190833	0.0826217	0.817337	0.99583	-0.0596962	0.0568246	0.293472	0.9782	0.0404217	0.136036	0.76636	0.978551	0.0851546	0.0970622	0.380313	0.981361
OPGS004632	ENSG00000139835	GRTP1	13	113324163	113364148	q34	32	0.335	0.579	0.0133878	0.0217039	0.537342	0.965722	0.0110719	0.0244969	0.65129	0.958245	-0.0399871	0.0850721	0.638328	0.981012	0.104332	0.0715692	0.144901	0.95531	-0.0105831	0.136915	0.938387	0.994545	-0.0865313	0.123959	0.485137	0.987787
OPGS004583	ENSG00000035403	VCL	10	73995193	74121363	q22.2	56	0.342	0.537	0.0126242	0.0205035	0.538086	0.965722	0.0107202	0.0222278	0.629601	0.954377	-0.0622057	0.109509	0.570006	0.978823	-0.0124828	0.0753404	0.868405	0.989505	0.245595	0.172487	0.154492	0.829258	0.0912127	0.130495	0.484567	0.987787
OPGS005273	ENSG00000183023	SLC8A1	2	40097270	40611053	p22.1	65	0.259	0.498	-0.0140579	0.0228475	0.538362	0.965722	-0.00190403	0.0252043	0.939782	0.99486	-0.144461	0.113619	0.203567	0.94656	-0.0749629	0.0777852	0.335188	0.979036	0.166752	0.162589	0.305077	0.886872	-0.0976502	0.131772	0.458661	0.981361
OPGS005253	ENSG00000140030	GPR65	14	88005135	88014811	q31.3	36	0.26	0.5	0.0145237	0.0236224	0.53867	0.965722	0.0158001	0.0254525	0.534751	0.94747	0.158207	0.129963	0.223481	0.947803	-0.0261651	0.0927631	0.777895	0.986577	-0.393683	0.201317	0.0505201	0.726637	0.00507998	0.147901	0.9726	0.996357
OPGS006237	ENSG00000010278	CD9	12	6199715	6238271	p13.31	12	0.19	0.445	0.0183214	0.0297997	0.538673	0.965722	0.0447938	0.0329633	0.174178	0.877241	-0.086338	0.167959	0.607223	0.979013	-0.158767	0.0966695	0.100513	0.910229	-0.130347	0.19401	0.501675	0.928543	0.107488	0.169961	0.527107	0.988018
OPGS005783	ENSG00000228649	SNHG26	7	22853869	22913785	p15.3	42	0.217	0.427	-0.0166275	0.0270733	0.539104	0.965722	-0.0133762	0.0309845	0.665955	0.958245	-0.0527849	0.127085	0.677885	0.984041	-0.0402829	0.0850281	0.635671	0.986577	-0.0359617	0.129597	0.781405	0.981572	0.0599952	0.127679	0.638434	0.988018
OPGS006709	ENSG00000147650	LRP12	8	104489231	104589258	q22.3	60	0.165	0.399	0.0198568	0.0323436	0.53926	0.965722	0.0385096	0.0354827	0.277787	0.924754	-0.0526799	0.146033	0.718295	0.987027	-0.0871805	0.125444	0.48707	0.986577	-0.0700668	0.229698	0.760336	0.977223	-0.0863053	0.182808	0.636849	0.988018
OPGS004207	ENSG00000246174	KCTD21-AS1	11	78139654	78187685	q14.1	54	0.41	0.642	-0.0119402	0.0194524	0.539337	0.965722	-0.0179621	0.0208562	0.389108	0.931452	0.0469252	0.0990945	0.635828	0.981012	0.034975	0.0788651	0.657419	0.986577	-0.0988688	0.221966	0.656015	0.94845	0.0247078	0.133177	0.852816	0.989953
OPGS008503	ENSG00000001629	ANKIB1	7	92245974	92401383	q21.2	13	0.102	0.253	0.0221597	0.0361213	0.539558	0.965722	0.0680216	0.0398976	0.0882124	0.832407	-0.226989	0.180706	0.209071	0.94656	-0.10244	0.140163	0.464865	0.986577	-0.307268	0.184648	0.0960964	0.790539	-0.181879	0.199839	0.362756	0.981361
OPGS004318	ENSG00000054793	ATP9A	20	51596514	51768390	q13.2	115	0.386	0.615	-0.0113464	0.018499	0.539641	0.965722	-0.0101466	0.0206322	0.622872	0.954091	-0.105379	0.0933499	0.258958	0.959032	0.0236395	0.0580222	0.683698	0.986577	-0.0815636	0.126943	0.520535	0.929489	0.0413807	0.10268	0.686944	0.988018
OPGS008088	ENSG00000168061	SAC3D1	11	65040901	65044828	q13.1	32	0.113	0.239	0.0234581	0.0382726	0.539928	0.965722	0.0586611	0.0452967	0.195306	0.883052	0.0151189	0.142767	0.915663	0.996218	-0.180726	0.114284	0.113791	0.937717	-0.249346	0.22215	0.261685	0.882734	0.11707	0.148813	0.431461	0.981361
OPGS006998	ENSG00000131626	PPFIA1	11	70270690	70385312	q13.3	15	0.152	0.383	-0.0181043	0.0295416	0.539983	0.965722	-0.0226973	0.0327865	0.488765	0.937502	-0.142066	0.130361	0.275806	0.959032	0.0359135	0.0973581	0.712217	0.986577	0.330284	0.249184	0.185018	0.847894	-0.0643972	0.172699	0.709232	0.988018
OPGS007974	ENSG00000159202	UBE2Z	17	48908407	48929056	q21.32	17	0.116	0.347	0.022188	0.0362108	0.540046	0.965722	0.0190344	0.0393467	0.628555	0.954377	-0.013647	0.218572	0.950215	0.996218	0.0751405	0.131791	0.568578	0.986577	0.223183	0.283218	0.430683	0.9151	-0.0413607	0.202245	0.837956	0.989953
OPGS006006	ENSG00000279891	AC022498.2	3	188178543	188180812	q27.3	26	0.203	0.342	-0.0173037	0.0282405	0.540057	0.965722	-0.0427547	0.0329969	0.195072	0.883044	0.109016	0.196262	0.578579	0.978823	0.0369966	0.0792362	0.640561	0.986577	-0.0861434	0.121817	0.47947	0.928412	0.173941	0.114251	0.127895	0.981361
OPGS005967	ENSG00000136167	LCP1	13	46125920	46211871	q14.13	19	0.205	0.456	0.0167779	0.027387	0.540124	0.965722	0.0178704	0.0298974	0.550023	0.950899	-0.0333478	0.144669	0.817695	0.99583	0.111384	0.102602	0.277657	0.970384	-0.198268	0.19037	0.297649	0.886747	-0.0524118	0.154891	0.735078	0.988018
OPGS004071	ENSG00000112031	MTRF1L	6	152987362	153002709	q25.2	104	0.444	0.656	0.0114293	0.0186644	0.540301	0.965722	0.0187168	0.0206897	0.365654	0.931452	0.0212913	0.107304	0.842716	0.99583	0.0206596	0.0622505	0.739981	0.986577	-0.189696	0.127261	0.136065	0.821499	-0.0491693	0.0899964	0.584827	0.988018
OPGS005468	ENSG00000253200	AC037459.2	8	22613908	22616657	p21.3	19	0.241	0.467	0.0167857	0.0274148	0.540349	0.965722	0.00167841	0.0307005	0.956401	0.995185	-0.0745619	0.09433	0.429273	0.973808	0.0128923	0.126476	0.918808	0.9951	0.178549	0.181791	0.326019	0.892638	0.283672	0.130283	0.0294547	0.875986
OPGS004279	ENSG00000130508	PXDN	2	1631887	1744852	p25.3	68	0.393	0.617	0.012512	0.0204415	0.540481	0.965722	0.00949106	0.0220354	0.666672	0.958245	-0.17343	0.113782	0.127452	0.924749	0.0826291	0.0841717	0.326261	0.979036	-0.00117687	0.168426	0.994425	0.998215	0.132538	0.114964	0.248966	0.981361
OPGS005275	ENSG00000165309	ARMC3	10	22928024	23038523	p12.2	46	0.258	0.495	0.0144826	0.0236704	0.540641	0.965722	0.00916242	0.0258863	0.723377	0.96941	-0.102258	0.128494	0.426139	0.973808	0.0349727	0.0839825	0.677097	0.986577	0.337526	0.180497	0.0614861	0.748913	0.00906934	0.133876	0.945989	0.993785
OPGS004254	ENSG00000146859	TMEM140	7	135148072	135166215	q33	93	0.4	0.618	-0.0113479	0.0185867	0.541502	0.965722	-0.0111378	0.0202663	0.582613	0.954091	-0.0318243	0.0961712	0.74071	0.993764	-0.012039	0.0683877	0.860262	0.989505	-0.160001	0.148253	0.280479	0.885463	0.0674027	0.107119	0.529196	0.988018
OPGS005643	ENSG00000112679	DUSP22	6	291630	351355	p25.3	12	0.225	0.476	-0.113058	0.185259	0.541684	0.965722	-0.167765	0.198212	0.397334	0.931452	1.5444	0.997505	0.121559	0.922194	-0.217959	0.749573	0.771221	0.986577	1.32215	2.10854	0.530631	0.929489	-0.662919	1.2654	0.600362	0.988018
OPGS006914	ENSG00000167065	DUSP18	22	30652051	30667887	q12.2	38	0.155	0.37	0.0182627	0.0299343	0.5418	0.965722	0.02327	0.032408	0.472738	0.934548	-0.135851	0.159711	0.394989	0.9674	-0.123975	0.125672	0.323888	0.979036	-0.135924	0.225681	0.546987	0.930023	0.334591	0.158598	0.0348859	0.875986
OPGS005838	ENSG00000167535	CACNB3	12	48813794	48828941	q13.12	39	0.212	0.402	-0.0157701	0.0258661	0.542071	0.965722	-0.015791	0.0275409	0.566397	0.954091	0.00308916	0.171333	0.985615	0.996238	0.0106249	0.113319	0.925299	0.996467	-0.151735	0.462562	0.742888	0.974432	-0.0725288	0.132193	0.583239	0.988018
OPGS007663	ENSG00000230257	NFE4	7	102973354	102988856	q22.1	29	0.127	0.315	-0.0255743	0.0419732	0.542325	0.965722	-0.0572127	0.0465928	0.219473	0.899395	0.367207	0.217828	0.0918405	0.910784	-0.00988287	0.137345	0.942637	0.997678	0.1982	0.280043	0.479102	0.928412	0.0732961	0.229468	0.74941	0.988018
OPGS004710	ENSG00000161016	RPL8	8	144789765	144792587	q24.3	7	0.323	0.576	-0.0342162	0.0561748	0.542456	0.965722	-0.0498612	0.0663836	0.452588	0.93175	0.132852	0.144464	0.357771	0.96381	-0.107848	0.187414	0.564982	0.986577	0.229912	0.445025	0.605417	0.944403	-0.552082	0.364521	0.129889	0.981361
OPGS005695	ENSG00000186998	EMID1	22	29205896	29259597	q12.2	50	0.222	0.445	-0.014071	0.0231017	0.542467	0.965722	-0.00457219	0.0261242	0.861066	0.989738	-0.0120407	0.0970044	0.901216	0.99583	-0.146675	0.0761361	0.0540431	0.865753	0.0078072	0.122613	0.94923	0.994545	0.0236232	0.12991	0.855707	0.989953
OPGS003878	ENSG00000182093	GET1	21	39377698	39428528	q22.2	69	0.517	0.738	0.0107086	0.0175841	0.542529	0.965722	0.0145067	0.0193664	0.453819	0.93175	-0.0949385	0.0691897	0.170017	0.946534	0.0668017	0.0686446	0.330478	0.979036	0.0407122	0.126501	0.747579	0.97545	0.00579602	0.114216	0.959528	0.995646
OPGS004284	ENSG00000170153	RNF150	4	140859807	141212877	q31.21	47	0.392	0.405	-0.0113176	0.018592	0.542702	0.965722	-0.0184923	0.0200515	0.356402	0.929949	0.0417668	0.0753424	0.579333	0.978823	0.0777748	0.0809488	0.336658	0.979036	0.209984	0.397896	0.597683	0.942611	-0.0922047	0.122641	0.452156	0.981361
OPGS004250	ENSG00000162946	DISC1	1	231626790	232041272	q42.2	58	0.401	0.617	-0.0108348	0.0178149	0.543063	0.965722	-0.00990689	0.0192724	0.60722	0.954091	0.0285301	0.102052	0.779811	0.99583	-0.0498008	0.0686606	0.468257	0.986577	-0.141259	0.145236	0.330744	0.898404	0.0949211	0.101617	0.350251	0.981361
OPGS005198	ENSG00000125826	RBCK1	20	407498	432139	p13	23	0.266	0.436	0.0134153	0.0220615	0.543131	0.965722	0.0266049	0.0253118	0.293219	0.924754	0.0406967	0.0877573	0.642833	0.982945	0.0698088	0.091158	0.443795	0.986577	-0.155237	0.0979716	0.113077	0.802913	-0.113224	0.0880163	0.198302	0.981361
OPGS005071	ENSG00000108262	GIT1	17	29573475	29594054	q11.2	55	0.279	0.528	-0.0170768	0.0280955	0.543313	0.965722	-0.0255433	0.0301988	0.397642	0.931452	-0.0281913	0.153849	0.85461	0.99583	0.133247	0.114009	0.242508	0.967872	0.182931	0.272389	0.501852	0.928543	-0.167292	0.16839	0.320477	0.981361
OPGS007473	ENSG00000110031	LPXN	11	58526871	58578220	q12.1	13	0.133	0.153	0.0194875	0.0320699	0.543415	0.965722	0.00331177	0.0368686	0.928425	0.99486	0.0638877	0.0778576	0.411891	0.969954	0.0948018	0.143656	0.509305	0.986577	-0.363009	0.324859	0.263808	0.882734	0.559786	0.356974	0.116848	0.981361
OPGS004272	ENSG00000256612		19	40924273	40949234	q13.2	28	0.394	0.588	0.0298832	0.0492401	0.543926	0.965722	0.0233678	0.0525517	0.656564	0.958245	-0.0286343	0.235835	0.903361	0.99583	0.141013	0.218054	0.517834	0.986577	0.426946	0.573573	0.456657	0.923098	-0.0177503	0.351885	0.959769	0.995646
OPGS004022	ENSG00000176014	TUBB6	18	12307669	12344320	p11.21	94	0.458	0.579	0.0106849	0.0176072	0.543953	0.965722	0.00762658	0.0200619	0.703832	0.966182	-0.117526	0.0811427	0.147508	0.925124	0.0300698	0.0519866	0.562984	0.986577	-0.0170829	0.0948151	0.857019	0.987603	0.208272	0.0993692	0.0360873	0.875986
OPGS005741	ENSG00000156414	TDRD9	14	103928456	104052667	q32.33	22	0.219	0.476	-0.0160463	0.026454	0.544134	0.965722	-0.00975465	0.0283473	0.730761	0.96941	-0.198475	0.180298	0.270977	0.959032	-0.0367665	0.102821	0.72066	0.986577	0.208063	0.261057	0.425451	0.9151	-0.0666944	0.152942	0.662782	0.988018
OPGS007429	ENSG00000035862	TIMP2	17	78852977	78925387	q25.3	15	0.135	0.26	-0.025667	0.0423393	0.544368	0.965722	-0.0165222	0.0447094	0.711721	0.968079	-0.386004	0.308655	0.211081	0.94656	-0.0524633	0.168758	0.755893	0.986577	-0.937216	1.45321	0.518973	0.929489	0.0620226	0.308561	0.840694	0.989953
OPGS007610	ENSG00000156990	RPUSD3	3	9837849	9844602	p25.3	21	0.128	0.229	-0.0921475	0.152296	0.545142	0.965722	-0.0583923	0.181983	0.748311	0.973803	-0.320534	0.758054	0.672414	0.984041	-0.0369947	0.333443	0.911658	0.993622	-0.521154	0.94026	0.579397	0.936463	-0.906622	1.00603	0.367489	0.981361
OPGS006681	ENSG00000181104	F2R	5	76716126	76735770	q13.3	41	0.166	0.405	-0.0162818	0.0269203	0.545303	0.965722	-0.00677801	0.0296433	0.819139	0.984052	-0.243981	0.172424	0.157066	0.930919	-0.0356081	0.0906138	0.694345	0.986577	0.19417	0.183391	0.289704	0.886747	-0.107684	0.136425	0.429918	0.981361
OPGS004881	ENSG00000179862	CITED4	1	40861054	40862363	p34.2	56	0.301	0.505	-0.0108831	0.0180222	0.545927	0.965722	-0.00147241	0.0219163	0.946436	0.99486	-0.0784563	0.0610533	0.198777	0.94656	-0.00194201	0.0444269	0.965134	0.998115	-0.153852	0.109781	0.16108	0.839018	0.0451935	0.0873188	0.604759	0.988018
OPGS004344	ENSG00000168411	RFWD3	16	74621399	74666877	q23.1	99	0.381	0.611	-0.0155794	0.0258134	0.546149	0.965722	0.00443466	0.0287119	0.877252	0.993313	0.115923	0.116415	0.319362	0.962768	-0.152306	0.0817044	0.0623065	0.865753	-0.330746	0.224959	0.141494	0.821499	-0.146661	0.154741	0.343238	0.981361
OPGS006459	ENSG00000182648	LINC01006	7	156388922	156640654	q36.3	53	0.177	0.408	0.0167731	0.0277961	0.546222	0.965722	0.0164682	0.0301573	0.585013	0.954091	0.0944408	0.134901	0.483881	0.976292	-0.0492498	0.111408	0.65844	0.986577	0.291244	0.208237	0.161927	0.839018	-0.136233	0.171074	0.425837	0.981361
OPGS008514	ENSG00000187189	TSPYL4	6	116249964	116254075	q22.1	28	0.101	0.271	-0.0240455	0.0398737	0.546481	0.965722	-0.0466739	0.0456047	0.306097	0.927172	0.0849043	0.249579	0.733713	0.991515	0.00620648	0.0994381	0.950232	0.997678	0.480588	0.349982	0.169696	0.840697	0.0626195	0.215632	0.77151	0.988018
OPGS004858	ENSG00000271361		6	3023142	3023772	p25.2	11	0.303	0.535	-0.0124285	0.0206275	0.546828	0.965722	-0.0196105	0.0231581	0.397101	0.931452	-0.0397642	0.0923149	0.666654	0.984041	0.0140485	0.069891	0.840694	0.989478	0.0828329	0.124024	0.504213	0.928543	-0.000357943	0.102558	0.997215	0.999897
OPGS007762	ENSG00000132205	EMILIN2	18	2847006	2916003	p11.32	16	0.123	0.343	0.0278857	0.0462839	0.546847	0.965722	0.0134395	0.0510286	0.792265	0.981244	-0.0818399	0.23457	0.727169	0.990721	0.0665188	0.160334	0.678233	0.986577	0.0901882	0.285319	0.75193	0.97555	0.5242	0.280623	0.0617635	0.937423
OPGS004646	ENSG00000168404	MLKL	16	74671855	74700960	q23.1	47	0.333	0.552	0.0134129	0.0222626	0.546851	0.965722	0.00555186	0.0243826	0.819881	0.984052	-0.102802	0.128967	0.425381	0.973808	0.162318	0.0786068	0.0389295	0.865753	-0.279775	0.171161	0.10214	0.791515	0.101884	0.115865	0.379217	0.981361
OPGS006829	ENSG00000131153	GINS2	16	85676198	85690073	q24.1	17	0.159	0.393	-0.0182238	0.030261	0.547027	0.965722	0.000895716	0.0332523	0.97851	0.996017	-0.0286805	0.147301	0.845623	0.99583	-0.123063	0.112315	0.273213	0.969241	-0.236703	0.20149	0.240088	0.88265	-0.0791767	0.170238	0.641865	0.988018
OPGS004760	ENSG00000122490	SLC66A2	18	79902420	79951657	q23	26	0.315	0.518	0.0154662	0.0256989	0.547293	0.965722	0.0300505	0.028987	0.299881	0.927172	-0.231455	0.126397	0.0670752	0.90946	-0.100905	0.0916039	0.270662	0.968502	0.122199	0.128654	0.342198	0.905328	0.0908275	0.113372	0.423046	0.981361
OPGS004294	ENSG00000204084	INPP5B	1	37860697	37947053	p34.3	40	0.39	0.625	-0.012252	0.0203907	0.547932	0.965722	-0.0195065	0.0217069	0.36885	0.931452	0.241503	0.154922	0.119027	0.922194	-0.0213578	0.0842177	0.799802	0.987205	-0.184654	0.178449	0.300777	0.886747	0.119934	0.123275	0.330604	0.981361
OPGS004404	ENSG00000101255	TRIB3	20	362835	397559	p13	25	0.37	0.608	0.0120715	0.0201141	0.548405	0.965722	0.00399131	0.0230573	0.86257	0.989738	0.0255485	0.0752586	0.734251	0.991515	0.0159374	0.0669751	0.811912	0.987846	0.0729072	0.127012	0.565955	0.933366	0.0800509	0.0899619	0.373557	0.981361
OPGS006060	ENSG00000186187	ZNRF1	16	74999024	75110994	q23.1	41	0.2	0.452	0.0153898	0.0256486	0.548489	0.965722	0.0177648	0.0283949	0.531555	0.94747	0.216813	0.148549	0.144418	0.925124	0.0617922	0.0857161	0.470975	0.986577	-0.117592	0.169819	0.488652	0.928412	-0.202132	0.12925	0.117846	0.981361
OPGS004562	ENSG00000164125	GASK1B	4	158124474	158173318	q32.1	32	0.343	0.567	-0.0132961	0.022161	0.54852	0.965722	-0.0204626	0.0239072	0.392043	0.931452	0.00154064	0.106387	0.988446	0.997136	-0.00479912	0.0866505	0.955832	0.997678	0.353998	0.204208	0.0830041	0.771484	-0.0117866	0.160365	0.94141	0.993355
OPGS005687	ENSG00000143387	CTSK	1	150794880	150809577	q21.3	22	0.222	0.474	0.019574	0.0326412	0.548725	0.965722	0.0108719	0.0337511	0.747363	0.973803	0.394067	0.307181	0.199545	0.94656	0.136408	0.159099	0.391236	0.982122	-0.657995	0.918344	0.473682	0.926453	0.0335837	0.344961	0.922444	0.992434
OPGS003887	ENSG00000135778	NTPCR	1	232950605	232983882	q42.2	88	0.511	0.712	0.0101317	0.0168985	0.548797	0.965722	-0.00147841	0.0182629	0.935481	0.99486	0.0652903	0.0846676	0.440626	0.976292	0.116257	0.0714537	0.103732	0.913395	-0.13047	0.146829	0.374226	0.905328	0.126635	0.0939653	0.17776	0.981361
OPGS005950	ENSG00000113558	SKP1	5	134148935	134176964	q31.1	43	0.206	0.319	0.0140036	0.0233629	0.548909	0.965722	0.0238547	0.0273674	0.383402	0.931452	-0.0311276	0.10479	0.766431	0.99583	0.00353243	0.0559661	0.949673	0.997678	-0.0563626	0.220165	0.79795	0.981931	-0.0049283	0.126498	0.968923	0.995916
OPGS005304	ENSG00000105373	NOP53	19	47745546	47757058	q13.33	26	0.256	0.482	-0.0133931	0.0223504	0.549018	0.965722	-0.00946901	0.0246504	0.700881	0.965319	0.0629031	0.120341	0.601177	0.978823	0.0179205	0.0769651	0.815887	0.987846	-0.111479	0.14197	0.432318	0.9151	-0.209227	0.125035	0.0942582	0.963503
OPGS007223	ENSG00000161013	MGAT4B	5	179797597	179806952	q35.3	20	0.142	0.18	-0.0226657	0.0378423	0.549206	0.965722	-0.0356132	0.0403637	0.377611	0.931452	0.0314032	0.147097	0.830947	0.99583	0.0529493	0.172632	0.759058	0.986577	-1.24615	2.55558	0.625819	0.947688	0.678156	0.538856	0.208208	0.981361
OPGS008422	ENSG00000168090	COPS6	7	100088969	100092187	q22.1	12	0.103	0.201	-0.0313639	0.0523651	0.549208	0.965722	-0.0308159	0.0549849	0.575177	0.954091	0.0763006	0.425762	0.857773	0.99583	-0.154373	0.225103	0.492846	0.986577	-3.4285	2.39597	0.152446	0.829176	0.197926	0.351127	0.572967	0.988018
OPGS007189	ENSG00000273611	ZNHIT3	17	36486629	36499310	q12	9	0.144	0.382	-0.0235109	0.0392974	0.549653	0.965722	-0.0277083	0.0430959	0.520259	0.944123	0.0122449	0.18682	0.947741	0.996218	0.0259564	0.1465	0.859369	0.989505	-0.503567	0.314438	0.10927	0.802913	0.114246	0.213679	0.592884	0.988018
OPGS008335	ENSG00000100083	GGA1	22	37608474	37633564	q13.1	19	0.106	0.3	0.0247977	0.0414604	0.549769	0.965722	0.0370075	0.0469428	0.430491	0.931452	-0.105138	0.195574	0.590864	0.978823	0.000376942	0.126717	0.997627	0.999104	-1.44294e-05	0.222679	0.999948	0.999948	-0.137804	0.236966	0.560879	0.988018
OPGS003897	ENSG00000246228	CASC8	8	127289667	127482139	q24.21	59	0.508	0.652	-0.00951698	0.0159177	0.549915	0.965722	-0.0107856	0.0175502	0.538847	0.948395	-0.0586836	0.0695326	0.398685	0.96818	-0.0281478	0.0620734	0.650218	0.986577	0.114579	0.0882417	0.194127	0.85467	0.036456	0.101657	0.719882	0.988018
OPGS006293	ENSG00000181396	OGFOD3	17	82389210	82418637	q25.3	12	0.187	0.395	0.0310702	0.0520962	0.550908	0.965722	-0.0273001	0.0577163	0.636209	0.956457	-0.148559	0.235151	0.527546	0.978823	0.162557	0.186132	0.382474	0.980652	1.10569	0.481215	0.0215785	0.671512	0.705889	0.254726	0.00558557	0.721274
OPGS007768	ENSG00000196867	ZFP28	19	56538948	56556808	q13.43	15	0.123	0.345	-0.0219226	0.0367644	0.550976	0.965722	-0.0309867	0.0388073	0.424595	0.931452	0.14046	0.276739	0.611767	0.979013	-0.0299668	0.146594	0.838024	0.989458	0.670989	0.495394	0.175591	0.847894	-0.0113481	0.304474	0.970269	0.996079
OPGS006890	ENSG00000243181		8	34874159	34874633	p12	40	0.156	0.179	-0.020084	0.0336977	0.551171	0.965722	-0.0160762	0.0407653	0.693316	0.964587	-0.0755508	0.0780481	0.333043	0.962768	-0.00125784	0.114303	0.99122	0.998952	0.228012	0.288348	0.429088	0.9151	0.0739209	0.203692	0.716676	0.988018
OPGS008347	ENSG00000142892	PIGK	1	77088989	77219430	p31.1	40	0.105	0.314	-0.0216601	0.0363573	0.551338	0.965722	-0.0133325	0.0396725	0.736823	0.972212	-0.0223698	0.179824	0.901	0.99583	0.101859	0.1419	0.472864	0.986577	-0.611939	0.226835	0.00698153	0.58065	0.00252565	0.22734	0.991136	0.999897
OPGS006821	ENSG00000239653	PSMD6-AS2	3	64004022	64012148	p14.1	39	0.16	0.397	0.0190931	0.0320596	0.551476	0.965722	0.0117618	0.0345069	0.733213	0.969778	0.187369	0.20122	0.351768	0.96381	0.1803	0.115852	0.119638	0.95148	-0.459972	0.386371	0.233852	0.88265	-0.268205	0.197359	0.174155	0.981361
OPGS005788	ENSG00000196236	XPNPEP3	22	40857077	40932815	q13.2	81	0.216	0.464	-0.015425	0.0259146	0.551693	0.965722	-0.000454677	0.0278951	0.986995	0.997159	-0.0751245	0.129077	0.560558	0.978823	-0.145514	0.111302	0.191084	0.95531	-0.150348	0.177929	0.398118	0.9151	-0.0746471	0.186278	0.68862	0.988018
OPGS007231	ENSG00000163702	IL17RC	3	9917074	9933630	p25.3	39	0.142	0.35	-0.0201577	0.0338681	0.551722	0.965722	-0.0297497	0.036172	0.41082	0.931452	0.139762	0.20867	0.503003	0.978823	0.0479675	0.138502	0.729094	0.986577	-0.140768	0.352385	0.689545	0.959614	-0.0223676	0.208534	0.914582	0.992204
OPGS005240	ENSG00000203326	ZNF525	19	53365693	53392217	q13.42	47	0.262	0.508	-0.0120747	0.0202991	0.551952	0.965722	0.00754338	0.0231357	0.744387	0.973637	-0.0100756	0.0621968	0.871309	0.99583	-0.180146	0.0755695	0.0171327	0.865753	0.229782	0.164957	0.163626	0.839018	-0.200292	0.110406	0.0696564	0.937423
OPGS008290	ENSG00000133067	LGR6	1	202193799	202319781	q32.1	11	0.107	0.31	-0.0221252	0.0372213	0.552228	0.965722	-0.00154959	0.0420004	0.970569	0.996017	-0.0135442	0.150018	0.928062	0.996218	-0.194589	0.108473	0.07283	0.88555	0.205006	0.391921	0.600919	0.944403	0.0286244	0.237552	0.904089	0.990533
OPGS004873	ENSG00000203880	PCMTD2	20	64255695	64304820	q13.33	34	0.302	0.53	-0.0145845	0.0245679	0.552751	0.965722	-0.0234324	0.0265464	0.377402	0.931452	0.140379	0.129754	0.279301	0.959032	0.0565571	0.100097	0.57206	0.986577	-0.174277	0.189398	0.35749	0.905328	-0.0163789	0.145296	0.910246	0.992204
OPGS004941	ENSG00000254531	AP001816.1	4	101347733	101349436	q24	58	0.294	0.512	-0.0160784	0.0270927	0.552875	0.965722	0.0157621	0.0301816	0.601501	0.954091	-0.262725	0.146619	0.0731501	0.90946	-0.0475813	0.089205	0.593762	0.986577	-0.299865	0.164404	0.0681596	0.75841	-0.144804	0.138913	0.297222	0.981361
OPGS004241	ENSG00000176749	CDK5R1	17	32486993	32491253	q11.2	45	0.403	0.633	-0.0110452	0.0186276	0.553216	0.965722	-0.0188168	0.0199338	0.345187	0.929949	0.053645	0.123843	0.664892	0.984041	0.0464837	0.070686	0.51079	0.986577	0.360043	0.207242	0.0823324	0.771002	-0.0673898	0.117718	0.567003	0.988018
OPGS004340	ENSG00000112167	SAYSD1	6	39104063	39115193	p21.2	97	0.382	0.617	0.0115977	0.0195678	0.553386	0.965722	-0.00615182	0.021414	0.773897	0.979693	0.184097	0.115721	0.11164	0.910784	0.150296	0.0660884	0.0229561	0.865753	-0.0349081	0.157954	0.825092	0.981931	-0.0354172	0.112211	0.752282	0.988018
OPGS008123	ENSG00000069966	GNB5	15	52115100	52191392	q21.2	26	0.112	0.302	0.0205826	0.0347348	0.553473	0.965722	0.0251489	0.0387653	0.516501	0.942511	-0.338175	0.179249	0.0592118	0.90946	0.14116	0.124435	0.256626	0.968502	-0.17735	0.191992	0.355623	0.905328	0.156514	0.160145	0.328406	0.981361
OPGS007926	ENSG00000152078	TLCD4	1	95117355	95197607	p21.3	41	0.118	0.29	0.0194836	0.0328948	0.55365	0.965722	0.0380927	0.0347254	0.272655	0.922739	-0.273631	0.187955	0.14544	0.925124	-0.125829	0.143514	0.380611	0.980652	-0.227744	0.461596	0.621742	0.947688	0.194793	0.293246	0.506521	0.988018
OPGS004742	ENSG00000070371	CLTCL1	22	19179473	19291719	q11.21	47	0.318	0.559	-0.0125434	0.021185	0.553792	0.965722	-0.0239739	0.0230613	0.298537	0.926675	0.024951	0.095109	0.793059	0.99583	0.0241126	0.0821759	0.769196	0.986577	0.181609	0.199481	0.362607	0.905328	0.0786096	0.127954	0.53898	0.988018
OPGS006097	ENSG00000128266	GNAZ	22	23070519	23125032	q11.22	38	0.198	0.446	0.0159888	0.0270128	0.553918	0.965722	0.00387443	0.0299387	0.897031	0.99486	0.268171	0.132533	0.0430283	0.899888	0.108937	0.0890303	0.221106	0.96595	-0.228035	0.190986	0.232484	0.88265	-0.126178	0.155264	0.416407	0.981361
OPGS008242	ENSG00000261167	AC107027.3	3	131455126	131458598	q22.1	13	0.108	0.3	0.0202697	0.0342579	0.554065	0.965722	0.0276253	0.037949	0.466639	0.93175	-0.440578	0.235981	0.0619008	0.90946	0.027206	0.10729	0.799825	0.987205	0.108297	0.217756	0.618954	0.947618	0.17411	0.181269	0.336802	0.981361
OPGS005556	ENSG00000105483	CARD8	19	48180770	48255946	q13.33	26	0.234	0.387	0.0241705	0.0408598	0.554153	0.965722	0.0130135	0.0434678	0.764648	0.97788	0.0717575	0.230791	0.755861	0.99583	0.0414613	0.170376	0.807733	0.987725	-0.0748557	0.364112	0.837116	0.98483	0.414176	0.352751	0.240342	0.981361
OPGS004706	ENSG00000286177	AC011462.5	19	41307397	41310412	q13.2	29	0.323	0.507	0.0144358	0.024409	0.554242	0.965722	0.0259274	0.0263323	0.324808	0.929949	-0.011798	0.160659	0.94146	0.996218	-0.00434814	0.100227	0.965396	0.998115	0.0537108	0.126536	0.671223	0.952597	-0.530403	0.182045	0.00357312	0.701332
OPGS004276	ENSG00000272936	AC096586.1	4	44704405	44704965	p12	146	0.393	0.609	0.0112133	0.0189684	0.554415	0.965722	0.00666912	0.0203742	0.743417	0.973637	0.0209878	0.102741	0.838136	0.99583	0.107931	0.0771206	0.161661	0.95531	-0.0527226	0.175992	0.764502	0.978075	-0.0517017	0.118093	0.661528	0.988018
OPGS005006	ENSG00000244198	ARHGEF35-AS1	7	144194858	144300934	q35	42	0.285	0.519	0.0159959	0.0270665	0.554532	0.965722	0.0179459	0.0287613	0.532653	0.94747	0.0352637	0.167721	0.833471	0.99583	0.0332314	0.115954	0.774425	0.986577	-0.273932	0.361914	0.449111	0.920557	0.00134628	0.165201	0.993498	0.999897
OPGS006230	ENSG00000170175	CHRNB1	17	7445061	7457710	p13.1	29	0.19	0.44	0.014598	0.0247209	0.554849	0.965722	0.0101727	0.0267638	0.703877	0.966182	0.102183	0.151145	0.499003	0.978823	0.0565274	0.0966511	0.558641	0.986577	0.102329	0.213154	0.631179	0.947688	-0.0594078	0.124871	0.634251	0.988018
OPGS004363	ENSG00000227403	LINC01806	2	161244544	161262898	q24.2	107	0.378	0.618	-0.0112526	0.0190565	0.554863	0.965722	-0.0046517	0.0203038	0.818788	0.984052	-0.223801	0.122018	0.0666307	0.90946	0.0287367	0.0809752	0.722678	0.986577	-0.379806	0.173012	0.0281445	0.671512	0.089979	0.120869	0.456615	0.981361
OPGS006193	ENSG00000140474	AC091230.1	15	74836118	74843346	q24.1	50	0.192	0.444	0.0155781	0.0264192	0.555423	0.965722	-0.00087219	0.0293562	0.976298	0.996017	-0.130981	0.167035	0.432952	0.975661	0.0768601	0.0933346	0.410229	0.982682	0.111933	0.144872	0.439738	0.915831	0.158888	0.119632	0.184131	0.981361
OPGS007835	ENSG00000256771	ZNF253	19	19865882	19894674	p13.11	29	0.121	0.32	-0.02028	0.0343953	0.555448	0.965722	-0.0457504	0.0419127	0.275024	0.923022	0.0705714	0.11534	0.540632	0.978823	0.0795048	0.102682	0.438763	0.986577	-0.124102	0.15839	0.433321	0.9151	0.0121358	0.124617	0.922421	0.992434
OPGS003651	ENSG00000175164	ABO	9	133233278	133276024	q34.2	103	0.639	0.781	0.0102039	0.0173346	0.556102	0.965722	0.00572425	0.018866	0.761573	0.975932	-0.0447212	0.085126	0.599338	0.978823	0.152827	0.0654791	0.0195968	0.865753	-0.124949	0.150743	0.407169	0.9151	-0.0868115	0.101413	0.391989	0.981361
OPGS004352	ENSG00000038945	MSR1	8	16107878	16567490	p22	93	0.38	0.601	-0.0112186	0.0190689	0.556318	0.965722	-0.0232043	0.0206753	0.261727	0.91693	0.180095	0.0891918	0.0434676	0.899888	-0.00478464	0.0763807	0.950052	0.997678	0.0711152	0.196002	0.716733	0.971752	-0.0202356	0.111142	0.855528	0.989953
OPGS004028	ENSG00000069188	SDK2	17	73334384	73644445	q25.1	81	0.457	0.615	0.00993907	0.0168957	0.556357	0.965722	0.00416296	0.0185833	0.822745	0.984052	0.2015	0.0850104	0.0177737	0.816563	0.0109411	0.0630672	0.862272	0.989505	0.0263901	0.108815	0.808375	0.981931	-0.0755872	0.0887495	0.394385	0.981361
OPGS006258	ENSG00000215012	RTL10	22	19846138	19854896	q11.21	27	0.188	0.436	-0.015859	0.0269597	0.556366	0.965722	0.00591056	0.0295709	0.841576	0.987387	-0.270327	0.126697	0.0328708	0.852433	-0.0837557	0.100444	0.404364	0.982682	-0.0338019	0.273409	0.901607	0.993198	-0.0509301	0.137516	0.711116	0.988018
OPGS003763	ENSG00000153157	SYCP2L	6	10886831	10979320	p24.2	89	0.567	0.737	-0.00966901	0.0164447	0.556553	0.965722	-0.0171323	0.0179309	0.339346	0.929949	-0.0466163	0.100993	0.644384	0.983031	0.0643261	0.0659496	0.329371	0.979036	0.0620045	0.0936312	0.50783	0.928543	-0.0162827	0.085155	0.848359	0.989953
OPGS008260	ENSG00000187260	WDR86	7	151375909	151410727	q36.1	12	0.107	0.317	0.020312	0.0345497	0.556595	0.965722	0.0308554	0.0401238	0.441891	0.93175	-0.206613	0.15678	0.187552	0.94656	-0.0133129	0.108575	0.902412	0.991595	-0.0385103	0.158996	0.808618	0.981931	0.195668	0.143886	0.173867	0.981361
OPGS004794	ENSG00000173221	GLRX	5	95751319	95822726	q15	74	0.311	0.55	-0.0132086	0.0224909	0.557009	0.965722	-0.0160636	0.0242196	0.507173	0.940176	0.0722347	0.127073	0.569729	0.978823	0.010436	0.0877292	0.905309	0.991819	-0.166579	0.242364	0.491888	0.928412	-0.0788874	0.129235	0.541586	0.988018
OPGS008558	ENSG00000064201	TSPAN32	11	2301997	2318204	p15.5	25	0.1	0.305	-0.0230578	0.0392923	0.557319	0.965722	0.017985	0.0492907	0.715204	0.968079	-0.287631	0.135671	0.034001	0.852433	0.00440266	0.0862579	0.959293	0.997678	0.116387	0.200922	0.562408	0.933366	-0.510928	0.220474	0.0204812	0.85254
OPGS004505	ENSG00000168528	SERINC2	1	31409565	31434680	p35.2	71	0.353	0.554	-0.0125992	0.0214709	0.557336	0.965722	-0.0182902	0.0232316	0.431108	0.931452	-0.0184543	0.118923	0.876681	0.99583	-0.000241324	0.0870617	0.997788	0.999104	0.063567	0.16725	0.703892	0.966769	0.0259872	0.115647	0.822203	0.989953
OPGS004243	ENSG00000095002	MSH2	2	47403067	47663146	p21	68	0.403	0.495	0.0109301	0.0186338	0.55749	0.965722	0.0187705	0.0200568	0.34934	0.929949	0.0456605	0.0909382	0.615594	0.979013	-0.137474	0.0726056	0.0583003	0.865753	0.000424157	0.157517	0.997851	0.999262	0.129145	0.158465	0.415087	0.981361
OPGS004847	ENSG00000182534	MXRA7	17	76672551	76711004	q25.1	18	0.305	0.393	0.012909	0.0220112	0.557556	0.965722	0.00289879	0.024115	0.90432	0.99486	0.014896	0.0982279	0.879465	0.99583	0.112904	0.09112	0.215318	0.963261	0.0506339	0.134058	0.705652	0.967757	0.0432256	0.128234	0.736054	0.988018
OPGS006807	ENSG00000173068	BNC2	9	16409503	16870843	p22.2	43	0.16	0.388	-0.0175885	0.030007	0.557776	0.965722	-0.0117941	0.0325134	0.716795	0.968079	-0.120102	0.148566	0.418854	0.972315	-0.124722	0.112051	0.265674	0.968502	0.363318	0.253185	0.15129	0.829065	0.115964	0.210531	0.58176	0.988018
OPGS007870	ENSG00000127022	CANX	5	179678628	179731641	q35.3	30	0.119	0.337	0.0198793	0.0339346	0.558002	0.965722	0.00487795	0.0362771	0.893036	0.99486	0.000769569	0.256905	0.99761	0.999035	0.0606277	0.131558	0.644911	0.986577	0.249057	0.262399	0.342542	0.905328	0.381722	0.228781	0.0952157	0.963503
OPGS005718	ENSG00000168778	TCTN2	12	123671110	123708399	q24.31	41	0.22	0.412	-0.0156685	0.0267525	0.558089	0.965722	-0.0161418	0.0291054	0.57917	0.954091	-0.199852	0.105751	0.0587786	0.90946	0.150373	0.117974	0.202441	0.95531	-0.571641	0.385339	0.137948	0.821499	0.198027	0.1479	0.180595	0.981361
OPGS006083	ENSG00000120262	CCDC170	6	151494017	151621193	q25.1	47	0.199	0.427	0.0231302	0.0395377	0.558537	0.965722	-0.011659	0.0428597	0.785602	0.981244	0.131228	0.217024	0.545397	0.978823	-0.0376428	0.157412	0.811	0.987846	0.438398	0.254502	0.0849664	0.779309	0.71887	0.245677	0.00343269	0.701332
OPGS005371	ENSG00000119414	PPP6C	9	125146573	125189939	q33.3	71	0.249	0.508	-0.0155952	0.0266994	0.55915	0.965722	-0.00922942	0.0283157	0.744464	0.973637	0.063368	0.162767	0.697042	0.985267	-0.0179588	0.112034	0.872647	0.989505	-0.677283	0.353976	0.0557021	0.739313	-0.180846	0.185925	0.33071	0.981361
OPGS004958	ENSG00000251615	AC104825.1	4	8355090	8358338	p16.1	72	0.291	0.496	-0.0122018	0.0208913	0.559178	0.965722	0.00568492	0.023039	0.8051	0.981244	-0.107789	0.0810258	0.183418	0.94656	-0.0868	0.089232	0.33068	0.979036	0.201141	0.18414	0.274689	0.883289	-0.1576	0.102619	0.124592	0.981361
OPGS004610	ENSG00000125871	MGME1	20	17969018	17991122	p11.23	35	0.338	0.55	0.0120232	0.0205926	0.559313	0.965722	0.0173879	0.0223129	0.435818	0.931452	-0.0503576	0.0963218	0.601109	0.978823	-0.0226326	0.0752979	0.763739	0.986577	-0.130388	0.321954	0.685485	0.957231	0.122032	0.140068	0.383626	0.981361
OPGS006030	ENSG00000197961	ZNF121	19	9560329	9584504	p13.2	44	0.201	0.311	0.0232825	0.0398945	0.559488	0.965722	0.0467958	0.0431603	0.278262	0.924754	0.0249842	0.217994	0.908755	0.996218	0.0697725	0.153919	0.650329	0.986577	-1.28222	0.463555	0.00567386	0.535501	-0.334048	0.216687	0.123168	0.981361
OPGS007560	ENSG00000282608	ADORA3	1	111499429	111503633	p13.2	14	0.13	0.355	-0.0184783	0.0317072	0.560041	0.965722	0.00421494	0.035054	0.904292	0.99486	-0.359093	0.163395	0.0279708	0.844972	-0.145086	0.121659	0.233043	0.967872	-0.172364	0.181831	0.343162	0.905328	0.17957	0.152431	0.238778	0.981361
OPGS005309	ENSG00000170271	FAXDC2	5	154818492	154859252	q33.2	37	0.256	0.434	0.0173892	0.0298584	0.560305	0.965722	0.0264797	0.0325685	0.416192	0.931452	-0.117277	0.145354	0.419759	0.972344	-0.0730045	0.11336	0.519573	0.986577	-0.143033	0.227336	0.52924	0.929489	0.249375	0.174173	0.152211	0.981361
OPGS004653	ENSG00000198015	MRPL42	12	93467514	93516214	q22	27	0.331	0.536	-0.0121455	0.0208604	0.560412	0.965722	-0.00572955	0.0226853	0.800603	0.981244	0.0572224	0.103784	0.581385	0.978823	-0.0719024	0.0817552	0.379139	0.980652	-0.161541	0.155727	0.29958	0.886747	-0.0227576	0.122352	0.852444	0.989953
OPGS008277	ENSG00000136100	VPS36	13	52412602	52450634	q14.3	13	0.107	0.311	-0.0247067	0.04244	0.560462	0.965722	-0.0398597	0.0484674	0.410848	0.931452	0.048482	0.164177	0.767761	0.99583	0.113255	0.129294	0.381056	0.980652	0.107659	0.312897	0.730793	0.973445	-0.261647	0.215125	0.223887	0.981361
OPGS006920	ENSG00000130035	GALNT8	12	4720400	4851927	p13.32	22	0.155	0.383	0.0170043	0.0292333	0.560785	0.965722	0.0143119	0.0324213	0.658898	0.958245	-0.024527	0.125559	0.845125	0.99583	0.03683	0.101417	0.716491	0.986577	0.329077	0.241036	0.172171	0.842712	0.0164815	0.162901	0.919411	0.992204
OPGS007290	ENSG00000198131	ZNF544	19	58228594	58277495	q13.43	24	0.14	0.369	0.0202444	0.0348162	0.560926	0.965722	0.0146182	0.0376939	0.698154	0.96507	0.25942	0.201594	0.198149	0.94656	0.00533756	0.12285	0.965345	0.998115	0.239589	0.437964	0.584343	0.937548	-0.0563502	0.204354	0.782742	0.988018
OPGS007714	ENSG00000280355	AL132656.4	10	79681973	79684094	q22.3	54	0.125	0.349	0.0211103	0.0363672	0.561594	0.965722	0.0348787	0.0398827	0.381828	0.931452	-0.00378308	0.159936	0.981129	0.996227	-0.0667424	0.140062	0.633704	0.986577	-0.218671	0.257097	0.395026	0.914966	0.213306	0.217587	0.326925	0.981361
OPGS005941	ENSG00000179299	NSUN7	4	40749925	40811184	p14	36	0.207	0.453	0.017092	0.0294481	0.561638	0.965722	-0.0254512	0.0320414	0.427008	0.931452	0.0625323	0.156276	0.689054	0.985183	0.399482	0.11222	0.000371116	0.455267	0.280636	0.229254	0.220904	0.877712	0.021396	0.166819	0.897944	0.990533
OPGS004989	ENSG00000223891	OSER1-DT	20	44210907	44226450	q13.12	33	0.288	0.513	0.0117523	0.0202488	0.561648	0.965722	-0.00818536	0.0239394	0.732411	0.969778	0.0873637	0.0964083	0.364838	0.96381	0.0714145	0.0518096	0.168079	0.95531	0.118912	0.0974204	0.222235	0.878086	-0.0458142	0.0987489	0.642686	0.988018
OPGS008124	ENSG00000160185	UBASH3A	21	42403447	42447684	q22.3	16	0.112	0.329	-0.022096	0.0380715	0.561658	0.965722	-0.0310548	0.0445632	0.485884	0.937502	-0.0371804	0.119803	0.756297	0.99583	-0.0368049	0.11345	0.745623	0.986577	0.0874745	0.209669	0.676529	0.953415	0.151871	0.256239	0.553388	0.988018
OPGS007353	ENSG00000135093	USP30	12	109023089	109088023	q24.11	19	0.137	0.361	-0.0179919	0.0310053	0.561722	0.965722	-0.00556189	0.034642	0.872445	0.991682	-0.0814756	0.129981	0.530771	0.978823	-0.108249	0.109162	0.321373	0.979036	0.112892	0.195782	0.564194	0.933366	-0.0537472	0.167851	0.748811	0.988018
OPGS003995	ENSG00000170248	PDCD6IP	3	33798571	33869707	p22.3	105	0.465	0.654	0.00943916	0.0162687	0.561777	0.965722	0.0131861	0.0182815	0.470736	0.933637	0.0370173	0.0756007	0.624387	0.979013	-0.00811305	0.0541213	0.88084	0.989505	-0.0347645	0.0947623	0.713724	0.970828	-0.0401349	0.0816815	0.623173	0.988018
OPGS007325	ENSG00000071282	LMCD1	3	8501807	8574668	p25.3	41	0.138	0.375	-0.0186352	0.032119	0.561784	0.965722	-0.0221	0.0351356	0.529354	0.947215	-0.0649825	0.174863	0.710176	0.986349	0.0404621	0.110128	0.713313	0.986577	-0.778809	0.304279	0.0104815	0.671512	0.24711	0.178232	0.16561	0.981361
OPGS006031	ENSG00000163823	CCR1	3	46201711	46208313	p21.31	49	0.201	0.433	-0.0174384	0.0300888	0.562208	0.965722	-0.00447975	0.0333665	0.893198	0.99486	-0.0559912	0.143892	0.697188	0.985267	-0.206714	0.100475	0.0396508	0.865753	0.0732276	0.230628	0.750854	0.97555	0.203778	0.163491	0.212612	0.981361
OPGS008508	ENSG00000100448	CTSG	14	24573518	24576250	q12	21	0.101	0.301	-0.0212048	0.0365878	0.562211	0.965722	-0.0734883	0.0407016	0.0709906	0.832407	0.335971	0.12267	0.00616591	0.712636	0.0737394	0.148572	0.619669	0.986577	0.0163842	0.360097	0.963709	0.994545	0.105225	0.217279	0.628185	0.988018
OPGS005553	ENSG00000070540	WIPI1	17	68420948	68457513	q24.2	54	0.234	0.456	-0.0166137	0.0286758	0.562344	0.965722	-0.0204022	0.0308137	0.507897	0.940176	-0.161462	0.166806	0.333062	0.962768	-0.034198	0.129408	0.791576	0.987041	0.367535	0.216537	0.0896347	0.785244	0.0519172	0.152405	0.733365	0.988018
OPGS006175	ENSG00000175048	ZDHHC14	6	157381133	157678157	q25.3	63	0.193	0.431	-0.0160399	0.0276985	0.562529	0.965722	-0.014092	0.0302788	0.641639	0.956706	-0.261692	0.157285	0.0961504	0.910784	0.0162037	0.0911837	0.858956	0.989505	0.0575659	0.263662	0.82717	0.981931	0.0554199	0.1697	0.743988	0.988018
OPGS006272	ENSG00000116473	RAP1A	1	111542218	111716691	p13.2	37	0.188	0.415	-0.0162752	0.0281258	0.56282	0.965722	-0.0305267	0.0308899	0.323035	0.929949	-0.248327	0.182846	0.174426	0.946534	-0.0519762	0.0985165	0.597785	0.986577	0.32762	0.174872	0.0610012	0.748333	0.302979	0.147722	0.0402662	0.9259
OPGS004248	ENSG00000139350	NEDD1	12	96907224	96953780	q23.1	110	0.402	0.613	-0.0108751	0.0187952	0.562852	0.965722	-0.00638194	0.0206449	0.757223	0.97551	-0.0945049	0.0950655	0.320173	0.962768	0.0310841	0.0692707	0.653624	0.986577	-0.112791	0.123301	0.360317	0.905328	-0.0250659	0.103556	0.808741	0.989953
OPGS005990	ENSG00000114670	NEK11	3	131026850	131350465	q22.1	46	0.204	0.432	0.0178959	0.0309723	0.563398	0.965722	0.0172464	0.033272	0.604218	0.954091	-0.0500776	0.1786	0.779178	0.99583	0.0317356	0.126933	0.802573	0.987205	0.207368	0.270948	0.444069	0.918266	0.00749595	0.179112	0.966618	0.995646
OPGS008412	ENSG00000160094	ZNF362	1	33256492	33300719	p35.1	21	0.104	0.316	0.0238246	0.0412821	0.56386	0.965722	0.0314665	0.0440096	0.474614	0.934939	-0.144833	0.254002	0.568538	0.978823	-0.0957059	0.174476	0.583325	0.986577	0.00396645	0.340061	0.990694	0.998095	0.318699	0.281679	0.257876	0.981361
OPGS008354	ENSG00000177732	SOX12	20	325552	330224	p13	18	0.105	0.163	-0.0335777	0.0582182	0.564105	0.965722	-0.0174854	0.0684221	0.798296	0.981244	-0.00643552	0.158474	0.967607	0.996218	-0.100489	0.242158	0.67816	0.986577	-0.543632	0.331417	0.100937	0.790539	0.118595	0.261371	0.650013	0.988018
OPGS003670	ENSG00000173272	MZT2A	2	131464900	131492743	q21.1	39	0.619	0.75	-0.00998789	0.017331	0.564411	0.965722	-0.00276725	0.019677	0.88816	0.99486	0.0276892	0.0886597	0.754806	0.99583	-0.0832023	0.0526473	0.114022	0.937717	-0.0166419	0.100605	0.868614	0.989264	0.0283262	0.08176	0.729	0.988018
OPGS007242	ENSG00000172830	SSH3	11	67303478	67312607	q13.2	31	0.142	0.141	-0.0162744	0.0282412	0.564438	0.965722	-0.0127	0.0329508	0.699923	0.965262	-0.0856366	0.0829909	0.302129	0.959032	0.019225	0.104337	0.853811	0.989505	-0.0791556	0.11903	0.506048	0.928543	0.330917	0.219943	0.132437	0.981361
OPGS008223	ENSG00000106460	TMEM106B	7	12211270	12243367	p21.3	41	0.108	0.33	-0.028778	0.0499468	0.564498	0.965722	-0.0321344	0.0541923	0.553201	0.950899	-0.28708	0.243304	0.23803	0.954749	0.22108	0.198449	0.265263	0.968502	-0.188568	0.418656	0.652413	0.94845	0.0250127	0.29778	0.933059	0.992434
OPGS004647	ENSG00000059122	FLYWCH1	16	2911931	2951208	p13.3	33	0.333	0.582	-0.0108629	0.0188866	0.565179	0.965722	-0.0336858	0.021125	0.110804	0.84597	0.0441903	0.0771799	0.566941	0.978823	0.000322575	0.0668534	0.99615	0.999104	0.252888	0.12428	0.0418693	0.723723	0.190954	0.101428	0.0597478	0.937423
OPGS005546	ENSG00000226864		10	121948188	121952020	q26.13	61	0.234	0.448	0.0133874	0.0232788	0.56523	0.965722	-0.0114993	0.0253962	0.650695	0.958135	0.311642	0.167724	0.0631599	0.90946	0.137161	0.0809075	0.0900215	0.910229	0.0801915	0.158955	0.613916	0.945804	0.072483	0.125368	0.563156	0.988018
OPGS003579	ENSG00000182871	COL18A1	21	45405165	45513720	q22.3	85	0.722	0.846	0.00829233	0.014438	0.565737	0.965722	0.00726652	0.0158931	0.647519	0.958135	0.046333	0.0699942	0.508	0.978823	-0.00818623	0.0551957	0.882096	0.989505	-0.0173425	0.100823	0.863429	0.989214	0.0290565	0.0709192	0.682017	0.988018
OPGS005495	ENSG00000241764	AC002467.1	7	107739999	107744601	q22.3	33	0.238	0.443	-0.0199487	0.034814	0.566639	0.965722	-0.0054472	0.0370515	0.883119	0.994561	0.0594137	0.235519	0.800834	0.99583	-0.183751	0.141083	0.192769	0.95531	-0.409538	0.517983	0.429154	0.9151	-0.116883	0.209329	0.576591	0.988018
OPGS003849	ENSG00000128039	SRD5A3	4	55346213	55373100	q12	123	0.528	0.629	0.00909106	0.0158762	0.5669	0.965722	0.0133905	0.0168369	0.426434	0.931452	0.0363068	0.0991754	0.714301	0.986349	0.000856953	0.0661658	0.989666	0.998952	-0.0162812	0.164774	0.92129	0.993198	-0.236082	0.123512	0.0559516	0.937423
OPGS008304	ENSG00000057294	PKP2	12	32790745	32896798	p11.21	32	0.107	0.309	0.0178029	0.0311064	0.567103	0.965722	0.0238004	0.0356709	0.50463	0.940176	-0.108659	0.125124	0.385172	0.965747	0.0706914	0.0968265	0.465339	0.986577	-0.0544787	0.207796	0.793187	0.981931	0.0271346	0.138419	0.844585	0.989953
OPGS005382	ENSG00000284707	AC079781.5	7	97851688	97972985	q21.3	49	0.248	0.492	-0.0147579	0.0258032	0.567362	0.965722	-0.0331747	0.0286141	0.2463	0.91171	-0.0925476	0.114001	0.416899	0.972315	0.0983356	0.0852037	0.24845	0.967872	0.430684	0.202128	0.0331098	0.692202	0.000291884	0.164144	0.998581	0.999897
OPGS006809	ENSG00000120903	CHRNA2	8	27459756	27479883	p21.2	24	0.16	0.382	-0.0164594	0.0288059	0.567735	0.965722	-0.0252508	0.0317626	0.426621	0.931452	0.0426336	0.121795	0.726306	0.990721	-0.0217879	0.112786	0.84682	0.989505	0.0772052	0.228164	0.735081	0.973445	0.0404504	0.147688	0.784169	0.988018
OPGS007540	ENSG00000119321	FKBP15	9	113161006	113221458	q32	9	0.131	0.344	-0.0206761	0.0362028	0.567918	0.965722	-0.023883	0.0404714	0.55511	0.950899	-0.282327	0.18401	0.124956	0.924749	0.0352558	0.132166	0.789658	0.986577	0.148401	0.177531	0.403203	0.9151	0.0209543	0.176349	0.905416	0.990902
OPGS006079	ENSG00000171421	MRPL36	5	1798385	1801366	p15.33	49	0.199	0.413	0.0189569	0.0332081	0.568101	0.965722	0.0128354	0.0382856	0.737434	0.972212	-0.0132486	0.101013	0.895651	0.99583	0.144931	0.124654	0.244965	0.967872	-0.0330897	0.259961	0.898713	0.993198	0.0115447	0.148006	0.937827	0.992434
OPGS006498	ENSG00000196247	ZNF107	7	64666099	64711577	q11.21	58	0.176	0.404	-0.017801	0.0312043	0.568362	0.965722	-0.0218661	0.0339959	0.520096	0.944123	0.00661681	0.171792	0.969276	0.996218	0.108358	0.116555	0.352544	0.979036	-0.0136492	0.194208	0.94397	0.994545	-0.250774	0.193805	0.195682	0.981361
OPGS006264	ENSG00000235111	Z97192.3					25	0.188	0.427	-0.0174582	0.030619	0.568559	0.965722	-0.0161818	0.0327591	0.621333	0.954091	-0.179076	0.171917	0.297578	0.959032	-0.01454	0.136962	0.915455	0.993975	0.502068	0.233503	0.0315432	0.684878	-0.120121	0.190568	0.528477	0.988018
OPGS004944	ENSG00000226816	AC005082.1	7	23205787	23208054	p15.3	35	0.293	0.449	0.0133503	0.0234183	0.568623	0.965722	0.0177305	0.0270507	0.512175	0.941642	0.11736	0.0815588	0.150163	0.925707	-0.02915	0.0745629	0.695838	0.986577	0.125078	0.241838	0.605019	0.944403	-0.135961	0.0981247	0.165871	0.981361
OPGS006968	ENSG00000227036	LINC00511	17	72221072	72640472	q24.3	19	0.153	0.279	-0.0274766	0.0482016	0.568654	0.965722	-0.00776722	0.0537161	0.885028	0.994694	-0.092412	0.172505	0.592163	0.978823	-0.106432	0.168358	0.527271	0.986577	0.39894	0.506866	0.431241	0.9151	-0.250998	0.312473	0.421823	0.981361
OPGS005633	ENSG00000176108	CHMP6	17	80991598	81009517	q25.3	29	0.227	0.417	-0.0140424	0.0246363	0.568686	0.965722	-0.00616025	0.0273254	0.821637	0.984052	-0.27348	0.111958	0.0145776	0.812869	-0.0346679	0.0872124	0.690991	0.986577	0.154554	0.175675	0.378983	0.906407	0.101121	0.127797	0.42879	0.981361
OPGS007936	ENSG00000227372		1	3738434	3746742	p36.32	9	0.117	0.318	0.0185495	0.0325586	0.568863	0.965722	0.0304431	0.0368112	0.408233	0.931452	-0.170842	0.167995	0.309181	0.962768	-0.0550505	0.102611	0.591614	0.986577	0.0849429	0.157239	0.589049	0.937549	0.0878226	0.175585	0.616955	0.988018
OPGS004520	ENSG00000225138	SLC9A3-AS1	5	473236	480884	p15.33	29	0.351	0.586	0.0201924	0.0354785	0.569257	0.965722	-0.00846022	0.0390988	0.828691	0.986358	0.0998263	0.151232	0.509198	0.978823	0.215031	0.129478	0.0967629	0.910229	0.000951248	0.243376	0.996881	0.998713	0.203749	0.231768	0.379343	0.981361
OPGS008115	ENSG00000167333	TRIM68	11	4598672	4608231	p15.4	25	0.112	0.258	0.0221022	0.0388354	0.569271	0.965722	0.0284465	0.0417939	0.496101	0.940176	0.0469408	0.154882	0.761833	0.99583	-0.0204287	0.156352	0.896045	0.991595	-0.399265	0.725516	0.5821	0.937548	-0.0976068	0.416318	0.814634	0.989953
OPGS005538	ENSG00000170509	HSD17B13	4	87303789	87322886	q22.1	49	0.235	0.451	-0.0163157	0.0286684	0.569275	0.965722	-0.0150011	0.0307461	0.625619	0.954091	0.0343578	0.149762	0.818546	0.99583	-0.00291936	0.117251	0.980136	0.998733	-0.112361	0.262738	0.668904	0.952113	-0.242551	0.201995	0.229836	0.981361
OPGS005163	ENSG00000287097	AL590550.1	6	114682744	115002283	q22.1	125	0.27	0.476	-0.0174792	0.0307297	0.569487	0.965722	-0.00596081	0.0330314	0.856792	0.988777	-0.274373	0.160369	0.0871027	0.90946	0.0807802	0.124398	0.5161	0.986577	-0.269567	0.278872	0.333728	0.899783	-0.184128	0.203669	0.365966	0.981361
OPGS004886	ENSG00000224034	LINC02561	10	5265906	5271236	p15.1	52	0.301	0.561	0.0129772	0.0228258	0.569675	0.965722	0.0161603	0.0244426	0.508513	0.940176	0.0819873	0.119281	0.491864	0.976292	0.0368968	0.0923153	0.68939	0.986577	-0.164343	0.344892	0.633715	0.947688	-0.236965	0.146107	0.104834	0.976312
OPGS007680	ENSG00000279692	AC110285.6	17	81395609	81397144	q25.3	6	0.126	0.279	0.0835346	0.146933	0.569682	0.965722	0.137416	0.169807	0.418373	0.931452	-0.232462	0.383998	0.544932	0.978823	0.622667	0.554343	0.26133	0.968502	-2.38851	1.93808	0.217795	0.877712	-0.164695	0.915933	0.857301	0.989953
OPGS007098	ENSG00000126860	EVI2A	17	31316410	31321749	q11.2	28	0.148	0.382	0.0171827	0.0302368	0.569851	0.965722	0.0498784	0.0327849	0.128163	0.856552	-0.109246	0.117457	0.352322	0.96381	-0.344704	0.122211	0.00479413	0.865753	-0.0642277	0.387346	0.868303	0.989264	0.172637	0.256092	0.500236	0.988018
OPGS007090	ENSG00000070718	AP3M2	8	42152946	42171673	p11.21	29	0.148	0.388	-0.0167833	0.0295418	0.569954	0.965722	-0.0100516	0.0324958	0.757078	0.97551	0.0905457	0.156578	0.563075	0.978823	-0.0414112	0.116391	0.721996	0.986577	-0.272737	0.170285	0.109232	0.802913	-0.0287566	0.144842	0.842624	0.989953
OPGS004246	ENSG00000226822	LINC02785					49	0.402	0.602	-0.0100142	0.0176303	0.570028	0.965722	-0.0130204	0.0193288	0.500548	0.940176	0.0732966	0.105175	0.485863	0.976292	0.0857713	0.0603012	0.154916	0.95531	-0.246574	0.136946	0.0717778	0.76444	-0.116217	0.0936422	0.214579	0.981361
OPGS007590	ENSG00000168899	VAMP5	2	85584431	85593406	p11.2	16	0.129	0.321	-0.0196882	0.034686	0.570298	0.965722	-0.019614	0.0366397	0.592428	0.954091	-0.259322	0.211176	0.219449	0.94656	-0.0515586	0.149556	0.730286	0.986577	0.211367	0.506011	0.676157	0.953415	0.323958	0.271387	0.232589	0.981361
OPGS007742	ENSG00000171302	CANT1	17	78991716	79009867	q25.3	27	0.124	0.335	0.0187011	0.0329561	0.570405	0.965722	-0.0104893	0.0388577	0.787205	0.981244	0.0913579	0.134667	0.497518	0.978823	0.103686	0.099295	0.296381	0.979036	0.0281611	0.136615	0.836686	0.984561	0.22914	0.148399	0.122569	0.981361
OPGS003668	ENSG00000168961	LGALS9	17	27629798	27649560	q11.2	105	0.621	0.764	0.00948476	0.0167235	0.570612	0.965722	0.00600827	0.0187509	0.748645	0.973803	0.151317	0.0889308	0.0888458	0.91016	-0.00966944	0.0512002	0.850206	0.989505	-0.104447	0.103269	0.311825	0.886872	0.0856063	0.0897432	0.340133	0.981361
OPGS006082	ENSG00000225484	NUTM2B-AS1	10	79661394	79826594	q22.3	23	0.199	0.439	0.024992	0.0440731	0.570675	0.965722	0.0317934	0.0481194	0.508792	0.940176	0.183666	0.229747	0.424043	0.973808	-0.16989	0.164668	0.302206	0.979036	-0.0326894	0.312251	0.916622	0.993198	0.0747428	0.250457	0.765379	0.988018
OPGS006658	ENSG00000251580	LINC02482	4	6648695	6673965	p16.1	11	0.167	0.356	0.0234485	0.041374	0.570888	0.965722	0.0341268	0.0435803	0.433581	0.931452	0.169085	0.264293	0.522327	0.978823	-0.264635	0.18828	0.159862	0.95531	0.886742	0.690455	0.199042	0.860348	-0.0251961	0.291213	0.931052	0.992434
OPGS005992	ENSG00000230074	AL162231.2	9	34665461	34943021	p13.3	36	0.204	0.411	-0.0159696	0.0281892	0.571043	0.965722	-0.00530063	0.0303066	0.861158	0.989738	-0.0914904	0.217658	0.674238	0.984041	-0.174562	0.0975407	0.0735129	0.88555	0.290774	0.292107	0.319524	0.891272	0.080034	0.182363	0.660754	0.988018
OPGS008404	ENSG00000198931	APRT	16	88809339	88811937	q24.3	27	0.104	0.263	-0.0217182	0.0383376	0.571055	0.965722	-0.0279477	0.0423888	0.509691	0.940176	0.0812444	0.167813	0.628288	0.979601	0.0810236	0.139374	0.561012	0.986577	-0.374406	0.304254	0.218484	0.877712	-0.077376	0.201851	0.701474	0.988018
OPGS006170	ENSG00000183091	NEB	2	151485336	151734487	q23.3	47	0.193	0.329	0.0184533	0.0325751	0.571063	0.965722	0.0292809	0.036746	0.425541	0.931452	0.012832	0.121948	0.916197	0.996218	-0.0711589	0.142863	0.618419	0.986577	0.0949188	0.15486	0.539922	0.929553	-0.158858	0.156276	0.309383	0.981361
OPGS006945	ENSG00000161203	AP2M1	3	184174689	184184214	q27.1	25	0.154	0.374	-0.0182076	0.0321424	0.571076	0.965722	-0.0229687	0.0341424	0.501117	0.940176	-0.146203	0.208797	0.483792	0.976292	-0.00766897	0.139764	0.956241	0.997678	0.849297	0.579251	0.142594	0.821499	0.118253	0.17992	0.511019	0.988018
OPGS004275	ENSG00000184292	TACSTD2	1	58575433	58577252	p32.1	63	0.393	0.589	0.0123644	0.0218308	0.571138	0.965722	-0.00602583	0.0238852	0.800822	0.981244	0.126996	0.0935219	0.174485	0.946534	0.173946	0.0822562	0.0344568	0.865753	-0.00471933	0.168308	0.97763	0.996014	-0.148998	0.150389	0.321809	0.981361
OPGS004037	ENSG00000067057	PFKP	10	3066333	3137718	p15.2	83	0.455	0.673	0.0114495	0.020216	0.571149	0.965722	-0.00910919	0.0219567	0.678237	0.960438	0.268609	0.10564	0.0110004	0.761692	0.103563	0.0803341	0.197345	0.95531	0.258694	0.145233	0.0748737	0.76444	-0.054159	0.114275	0.635546	0.988018
OPGS005984	ENSG00000141469	SLC14A1	18	45687025	45752520	q12.3	30	0.204	0.403	-0.0140695	0.0248745	0.571652	0.965722	-0.0166728	0.0288006	0.562654	0.951025	0.0322199	0.0766519	0.674237	0.984041	-0.0637101	0.0812027	0.432699	0.986577	0.0933758	0.176242	0.596239	0.942608	0.0299518	0.13891	0.829284	0.989953
OPGS005824	ENSG00000178860	MSC	8	71841560	71844412	q13.3	47	0.214	0.455	0.011732	0.020749	0.571784	0.965722	0.0111064	0.0222325	0.617386	0.954091	0.0796246	0.132733	0.548582	0.978823	-0.0504898	0.0801269	0.528614	0.986577	0.295646	0.189281	0.118302	0.802913	-0.0137049	0.134161	0.918636	0.992204
OPGS005860	ENSG00000108107	RPL28	19	55385932	55403250	q13.42	12	0.211	0.448	-0.0150904	0.0267134	0.572142	0.965722	-0.0114204	0.028759	0.69129	0.963811	-0.176135	0.160408	0.272186	0.959032	0.0423679	0.108417	0.695956	0.986577	0.150077	0.249647	0.547736	0.930023	-0.102832	0.140539	0.464355	0.981361
OPGS008323	ENSG00000089006	SNX5	20	17941597	17968980	p11.23	15	0.106	0.317	0.0199946	0.0354057	0.57226	0.965722	0.0336399	0.0381325	0.377677	0.931452	-0.187308	0.211754	0.376397	0.96381	-0.054336	0.141488	0.700954	0.986577	0.0880905	0.265534	0.740079	0.973445	-0.0676822	0.212547	0.750156	0.988018
OPGS007438	ENSG00000254910	AC136475.2	11	309528	311198	p15.5	12	0.134	0.353	-0.0225202	0.0398837	0.572314	0.965722	-0.0163474	0.0446308	0.714156	0.968079	-0.0271191	0.166472	0.870593	0.99583	-0.127773	0.140261	0.362311	0.979036	-0.223459	0.242827	0.357448	0.905328	0.257376	0.217584	0.236856	0.981361
OPGS005107	ENSG00000110871	COQ5	12	120503279	120534434	q24.31	67	0.275	0.525	-0.0130895	0.0231942	0.572521	0.965722	-0.0131024	0.025267	0.60407	0.954091	-0.120725	0.172042	0.482855	0.976292	0.149174	0.0786821	0.0579721	0.865753	-0.246521	0.170155	0.147391	0.823746	-0.212796	0.131632	0.105966	0.976802
OPGS005060	ENSG00000113742	CPEB4	5	173888349	173961980	q35.2	77	0.281	0.54	0.0121478	0.0215311	0.572621	0.965722	0.0216341	0.0237156	0.361647	0.929949	-0.125453	0.11558	0.277738	0.959032	0.0396125	0.0780572	0.611817	0.986577	-0.072115	0.136487	0.597245	0.942611	-0.054611	0.110196	0.620189	0.988018
OPGS004217	ENSG00000130653	PNPLA7	9	137459952	137550402	q34.3	45	0.408	0.642	0.0100732	0.0178561	0.572663	0.965722	0.0230894	0.0200003	0.248315	0.912037	-0.037802	0.0665708	0.570139	0.978823	-0.076546	0.0642973	0.23385	0.967872	-0.00859552	0.163629	0.958106	0.994545	-0.0220965	0.0891968	0.804346	0.989953
OPGS007694	ENSG00000135070	ISCA1	9	86264546	86283102	q21.33	15	0.126	0.341	-0.0197714	0.0350623	0.572826	0.965722	-0.02736	0.0372969	0.46321	0.93175	0.190879	0.266538	0.473905	0.976292	0.0172761	0.130283	0.894506	0.991397	-0.829125	0.821407	0.312784	0.886872	0.0223626	0.228885	0.922169	0.992434
OPGS004843	ENSG00000165502	RPL36AL	14	49618530	49620626	q21.3	70	0.305	0.546	0.0149596	0.0265379	0.572952	0.965722	0.021223	0.0279232	0.447226	0.93175	0.238398	0.176939	0.177869	0.94656	-0.0648822	0.119119	0.585972	0.986577	-0.0294674	0.55318	0.957517	0.994545	-0.217631	0.183788	0.236357	0.981361
OPGS003749	ENSG00000204850	AC011484.1	19	46494508	46496502	q13.32	70	0.571	0.751	-0.00868074	0.0154003	0.572976	0.965722	-0.0014245	0.0164644	0.931053	0.99486	-0.0691516	0.0781397	0.376171	0.96381	-0.0370664	0.0636362	0.560248	0.986577	-0.320478	0.157298	0.0416099	0.723723	0.0441701	0.119759	0.712257	0.988018
OPGS004122	ENSG00000198502	HLA-DRB5	6	32517353	32530287	p21.32	78	0.43	0.659	0.0122762	0.0217939	0.57324	0.965722	0.0211286	0.0243549	0.385651	0.931452	-0.0800443	0.103605	0.439764	0.976292	0.0409108	0.0826826	0.620746	0.986577	0.117532	0.121471	0.33326	0.899783	-0.151252	0.0969736	0.118825	0.981361
OPGS007812	ENSG00000215908		1	16618969	16657232	p36.13	23	0.122	0.318	-0.0226488	0.0402383	0.573526	0.965722	-0.0292323	0.0426237	0.492825	0.939351	0.233359	0.216386	0.280839	0.959032	-0.10507	0.18354	0.567007	0.986577	-0.360268	0.499395	0.470659	0.926453	0.220137	0.302195	0.466331	0.981361
OPGS004258	ENSG00000188321	ZNF559	19	9323772	9351162	p13.2	38	0.399	0.454	0.0165329	0.0293808	0.573632	0.965722	0.008234	0.0331381	0.803767	0.981244	-0.0652474	0.176673	0.711896	0.986349	0.101922	0.0846687	0.228679	0.967824	-0.0107226	0.355376	0.975929	0.996014	-0.0293768	0.122331	0.81022	0.989953
OPGS004782	ENSG00000244625	MIATNB	22	26646363	27004694	q12.1	29	0.312	0.552	0.0120956	0.0214998	0.573713	0.965722	0.0153542	0.0238731	0.52012	0.944123	-0.122175	0.0938853	0.193147	0.94656	0.144077	0.0803972	0.073123	0.88555	-0.118537	0.13486	0.379421	0.906407	-0.051957	0.111618	0.641581	0.988018
OPGS007268	ENSG00000115423	DNAH6	2	84516455	84819589	p11.2	40	0.141	0.371	0.0187155	0.0332855	0.573931	0.965722	0.0177748	0.0365002	0.626274	0.954091	0.0305033	0.14436	0.832653	0.99583	-0.0926077	0.125961	0.462213	0.986577	0.295319	0.326966	0.366414	0.905328	0.132957	0.180667	0.461776	0.981361
OPGS005164	ENSG00000122378	PRXL2A	10	80407829	80437115	q23.1	45	0.27	0.514	0.0150977	0.026886	0.574427	0.965722	0.020979	0.0288846	0.467653	0.93175	-0.0732528	0.137995	0.595533	0.978823	-0.0128179	0.106814	0.904482	0.991797	-0.164696	0.340679	0.628788	0.947688	0.0377187	0.171066	0.825487	0.989953
OPGS006462	ENSG00000171522	PTGER4	5	40679915	40693735	p13.1	100	0.177	0.407	-0.0163533	0.0291233	0.574445	0.965722	-0.0202032	0.0323376	0.53213	0.94747	-0.168531	0.163928	0.303912	0.959032	-0.142938	0.0978672	0.144145	0.95531	0.354087	0.194609	0.0688381	0.760785	0.210519	0.139634	0.131644	0.981361
OPGS004680	ENSG00000138777	PPA2	4	105369077	105474067	q24	111	0.326	0.544	-0.0112373	0.0200143	0.574482	0.965722	-0.00849381	0.0218723	0.697767	0.96507	0.131173	0.0948806	0.166817	0.945058	-0.186795	0.0731646	0.0106776	0.865753	0.0756635	0.154963	0.625361	0.947688	0.128156	0.130545	0.326248	0.981361
OPGS006482	ENSG00000198420	TCAF1	7	143851375	143902198	q35	25	0.176	0.407	0.017729	0.0315903	0.574651	0.965722	0.0336851	0.0350224	0.336142	0.929949	-0.0980066	0.150243	0.514194	0.978823	0.0909127	0.114549	0.427396	0.986577	-0.371611	0.202726	0.0667921	0.756114	-0.107444	0.159437	0.500377	0.988018
OPGS006724	ENSG00000136874	STX17	9	99906654	99974534	q31.1	49	0.164	0.409	0.0172091	0.0306657	0.574671	0.965722	0.0220754	0.0328434	0.501493	0.940176	-0.134864	0.173937	0.438126	0.976292	-0.0548337	0.124241	0.65896	0.986577	-0.221066	0.327968	0.50028	0.928543	0.292794	0.18998	0.123273	0.981361
OPGS007168	ENSG00000286488	AC103858.3	15	81315806	81321258	q25.1	17	0.145	0.356	0.0188463	0.0336125	0.575006	0.965722	-0.00724519	0.038313	0.85001	0.987747	0.12813	0.135933	0.345887	0.96381	-0.00540431	0.107446	0.959885	0.997678	0.127323	0.162385	0.432992	0.9151	0.452486	0.211646	0.0325215	0.875986
OPGS006076	ENSG00000121690	DEPDC7	11	33015876	33033582	p13	18	0.199	0.439	0.014624	0.026083	0.57502	0.965722	0.0421768	0.0284796	0.138621	0.862492	-0.113323	0.155218	0.465335	0.976292	0.00933906	0.0993724	0.925125	0.996467	-0.205171	0.168682	0.223864	0.878086	-0.372804	0.133474	0.0052209	0.711638
OPGS004038	ENSG00000233927	RPS28	19	8321158	8323340	p13.2	37	0.454	0.677	-0.00839956	0.0149858	0.575137	0.965722	-0.0137675	0.0169943	0.417869	0.931452	-0.0473603	0.059837	0.428659	0.973808	-0.00177963	0.0477154	0.970248	0.998733	0.171698	0.0824226	0.0372383	0.699734	-0.00837848	0.0930248	0.928234	0.992434
OPGS007236	ENSG00000132849	PATJ	1	61742477	62178675	p31.3	28	0.142	0.371	0.0168215	0.0300127	0.575153	0.965722	-0.00424285	0.0339884	0.900656	0.99486	0.0839002	0.115476	0.467497	0.976292	-0.0377949	0.104544	0.717709	0.986577	0.279134	0.195516	0.153383	0.829176	0.252567	0.142097	0.0754972	0.937423
OPGS003566	ENSG00000237039		2	231256097	231256306	q37.1	75	0.779	0.827	-0.007168	0.0127942	0.575307	0.965722	-0.013362	0.014067	0.342173	0.929949	-0.0284361	0.0664525	0.668712	0.984041	0.0401728	0.0455414	0.377714	0.980652	0.0848319	0.0826433	0.304665	0.886747	0.00742275	0.0725619	0.918522	0.992204
OPGS007501	ENSG00000229739	AL096803.2	1	186423481	186521147	q31.1	31	0.132	0.361	-0.0189264	0.0337837	0.575328	0.965722	-0.00686067	0.0373056	0.854088	0.987747	-0.0705696	0.175435	0.687497	0.984572	-0.0524611	0.119239	0.659962	0.986577	-0.198655	0.18714	0.28845	0.886747	-0.0452216	0.202918	0.823647	0.989953
OPGS004661	ENSG00000166394	CYB5R2	11	7665100	7677222	p15.4	29	0.33	0.546	0.0110421	0.0197112	0.575349	0.965722	0.0326326	0.0217643	0.13378	0.860745	-0.17756	0.0809493	0.0282737	0.844972	-0.038042	0.0753124	0.613473	0.986577	-0.299121	0.133247	0.0247772	0.671512	0.17553	0.120147	0.144027	0.981361
OPGS004640	ENSG00000107736	CDH23	10	71396920	71815947	q22.1	115	0.334	0.573	-0.0117493	0.0209854	0.575563	0.965722	-0.00874344	0.0229093	0.702717	0.966182	-0.0253151	0.103041	0.805931	0.99583	0.0921138	0.0815685	0.258779	0.968502	-0.201296	0.152084	0.18564	0.847894	-0.135414	0.119989	0.259089	0.981361
OPGS004199	ENSG00000272338	AC067838.1	8	33360839	33361415	p12	77	0.412	0.632	0.0101666	0.0181731	0.575868	0.965722	0.00165873	0.0201531	0.934403	0.99486	0.0286315	0.0765609	0.708426	0.986349	0.0375447	0.065564	0.566887	0.986577	0.116566	0.12287	0.342778	0.905328	0.103623	0.10496	0.323515	0.981361
OPGS004416	ENSG00000234444	ZNF736	7	64307459	64356634	q11.21	88	0.368	0.587	-0.0114012	0.0204194	0.576603	0.965722	-0.0280798	0.0222364	0.206668	0.89094	0.33538	0.127946	0.00876053	0.728609	0.0677191	0.0733512	0.355894	0.979036	0.184581	0.149403	0.21666	0.877712	-0.141538	0.112915	0.210026	0.981361
OPGS004983	ENSG00000156299	TIAM1	21	31118416	31559977	q22.11	78	0.289	0.522	0.0118172	0.0211884	0.577034	0.965722	0.0336886	0.0229315	0.141806	0.863975	-0.0450107	0.0953943	0.637042	0.981012	-0.176173	0.0884249	0.0463334	0.865753	0.0268072	0.185553	0.885128	0.990193	-0.196477	0.135632	0.147448	0.981361
OPGS006522	ENSG00000162512	SDC3	1	30869466	30908758	p35.2	33	0.174	0.385	0.0153315	0.0275063	0.577266	0.965722	-0.0117796	0.0309439	0.703443	0.966182	0.162834	0.100947	0.106732	0.910784	0.0509888	0.108406	0.638104	0.986577	0.216709	0.152158	0.154378	0.829258	0.0470566	0.148849	0.751899	0.988018
OPGS006263	ENSG00000168297	PXK	3	58332880	58426127	p14.3	47	0.188	0.422	-0.0297411	0.0533588	0.577268	0.965722	-0.00670747	0.0576129	0.907317	0.99486	-0.153391	0.273181	0.574456	0.978823	0.0824182	0.205974	0.689054	0.986577	-0.526412	0.598123	0.378802	0.906407	-0.728357	0.323599	0.024398	0.858817
OPGS005993	ENSG00000111885	MAN1A1	6	119177205	119349761	q22.31	87	0.204	0.445	0.0148196	0.026588	0.577268	0.965722	0.00796539	0.0286529	0.781015	0.981244	-0.0956296	0.1594	0.54855	0.978823	0.102786	0.102341	0.315207	0.979036	0.160135	0.220073	0.466832	0.926453	0.013736	0.161654	0.932284	0.992434
OPGS004402	ENSG00000102710	SUPT20H	13	37009312	37059713	q13.3	33	0.37	0.48	0.0121009	0.0217168	0.577381	0.965722	0.00537993	0.0229094	0.814337	0.984052	0.266636	0.127928	0.0371366	0.863868	-0.0425323	0.0921768	0.644497	0.986577	0.0511254	0.373167	0.891027	0.991818	0.152525	0.194152	0.432105	0.981361
OPGS007777	ENSG00000101004	NINL	20	25451594	25585531	p11.21	7	0.123	0.323	0.0359608	0.0645404	0.577403	0.965722	0.0300202	0.0696037	0.666249	0.958245	0.614902	0.362373	0.0897207	0.910784	-0.192111	0.228504	0.400495	0.982682	-2.81596	1.56476	0.0719223	0.76444	0.492079	0.405514	0.224951	0.981361
OPGS007354	ENSG00000177465	ACOT4	14	73591873	73595766	q24.3	23	0.137	0.368	-0.021711	0.0389676	0.577421	0.965722	-0.0551236	0.0415157	0.184252	0.877241	0.266601	0.241504	0.269629	0.959032	0.369341	0.159147	0.0202998	0.865753	-0.0164467	0.389346	0.966306	0.994545	0.0168616	0.268717	0.949967	0.994981
OPGS005773	ENSG00000198874	TYW1	7	66995173	67239514	q11.21	35	0.217	0.424	-0.0205231	0.0368427	0.577496	0.965722	-0.00800541	0.0408839	0.84476	0.987747	-0.00160011	0.138956	0.990812	0.997136	-0.145426	0.136255	0.285832	0.973994	0.109644	0.292073	0.707364	0.968837	-0.1734	0.221848	0.43444	0.981361
OPGS005353	ENSG00000198373	WWP2	16	69762328	69941741	q22.1	36	0.251	0.503	-0.0140993	0.0253174	0.577594	0.965722	0.00539163	0.0271364	0.842508	0.987387	-0.188423	0.175957	0.284238	0.959032	-0.0701767	0.0961348	0.465401	0.986577	-0.451952	0.329926	0.170731	0.841139	-0.25456	0.142904	0.0748582	0.937423
OPGS003567	ENSG00000227097		11	82689559	82689768	q14.1	73	0.775	0.821	0.00705329	0.0126672	0.577654	0.965722	0.0129557	0.0139331	0.352449	0.929949	0.0106665	0.0646338	0.86892	0.99583	-0.029295	0.044628	0.51155	0.986577	-0.0716324	0.0844762	0.39646	0.9151	-0.0215442	0.072795	0.767263	0.988018
OPGS006564	ENSG00000154229	PRKCA	17	66302613	66810743	q24.2	36	0.172	0.404	0.0157814	0.0283525	0.577792	0.965722	0.0244654	0.0315062	0.437439	0.93175	0.0612895	0.129104	0.63498	0.981012	-0.0527386	0.094925	0.578497	0.986577	-0.296137	0.198876	0.136472	0.821499	0.143256	0.161121	0.373939	0.981361
OPGS006999	ENSG00000143382	ADAMTSL4	1	150549369	150560937	q21.2	19	0.152	0.276	0.0237335	0.0426479	0.577871	0.965722	0.00975412	0.0489752	0.842134	0.987387	0.0637454	0.150812	0.672528	0.984041	0.144734	0.128972	0.261773	0.968502	0.152834	0.30763	0.619322	0.947618	-0.168769	0.239846	0.481648	0.986825
OPGS003631	ENSG00000163682	RPL9	4	39452587	39458931	p14	160	0.655	0.786	0.00800045	0.0143769	0.577884	0.965722	0.015514	0.0156577	0.321771	0.929949	0.00552331	0.0663952	0.933702	0.996218	-0.0508874	0.0572981	0.374477	0.980652	-0.0345585	0.0979746	0.724291	0.973445	-0.0702323	0.0931141	0.450693	0.981361
OPGS007965	ENSG00000125779	PANK2	20	3888839	3929887	p13	15	0.117	0.335	0.0183091	0.0329144	0.57803	0.965722	0.0504705	0.0361917	0.163157	0.872654	0.221987	0.177713	0.211616	0.94656	-0.169505	0.119202	0.155028	0.95531	-0.647413	0.220532	0.00332814	0.528688	-0.0139059	0.171557	0.935397	0.992434
OPGS005162	ENSG00000100596	SPTLC2	14	77505997	77616637	q24.3	80	0.27	0.508	-0.0143991	0.025894	0.578156	0.965722	-0.0123128	0.0281863	0.66223	0.958245	-0.057305	0.117434	0.625567	0.979013	-0.0157249	0.104203	0.880049	0.989505	0.548158	0.25696	0.0329049	0.692202	-0.176205	0.141188	0.212027	0.981361
OPGS008103	ENSG00000092929	UNC13D	17	75827225	75844785	q25.1	21	0.112	0.314	0.0195961	0.0352442	0.578204	0.965722	-0.0215834	0.0400722	0.590154	0.954091	0.365283	0.181373	0.0440105	0.903597	0.105636	0.105347	0.315985	0.979036	0.127835	0.231851	0.58138	0.937199	0.233813	0.156841	0.136024	0.981361
OPGS005785	ENSG00000176148	TCP11L1	11	33039417	33105943	p13	28	0.216	0.471	0.0192903	0.0347216	0.578505	0.965722	0.017845	0.0367306	0.627084	0.954377	0.0227338	0.232537	0.92212	0.996218	0.107781	0.142015	0.447891	0.986577	-0.157188	0.510542	0.758171	0.977223	-0.166706	0.25296	0.509882	0.988018
OPGS004083	ENSG00000178252	WDR6	3	49007062	49015953	p21.31	38	0.442	0.667	0.018731	0.0337433	0.578825	0.965722	-0.018394	0.037045	0.61952	0.954091	0.563156	0.200843	0.00504786	0.712636	0.114832	0.117354	0.327824	0.979036	0.384766	0.277331	0.165324	0.839018	0.0472645	0.163653	0.772728	0.988018
OPGS008386	ENSG00000163807	KIAA1143	3	44737661	44761619	p21.31	27	0.104	0.329	0.0211995	0.0381925	0.578847	0.965722	0.00985136	0.0407415	0.808934	0.982048	-0.367354	0.264653	0.165119	0.942138	0.109357	0.145345	0.451812	0.986577	0.238628	0.390574	0.541222	0.929553	0.393644	0.270793	0.146037	0.981361
OPGS007723	ENSG00000106123	EPHB6	7	142855061	142871094	q34	23	0.125	0.3	0.018379	0.0331115	0.578851	0.965722	0.0239305	0.0375052	0.523435	0.944995	-0.0622863	0.105676	0.555587	0.978823	-0.031095	0.119371	0.794485	0.987205	0.334623	0.467501	0.474134	0.926453	0.136426	0.167814	0.416242	0.981361
OPGS004191	ENSG00000187796	CARD9	9	136363956	136373681	q34.3	48	0.414	0.646	-0.0128165	0.0231134	0.579234	0.965722	-0.00964969	0.0253037	0.70294	0.966182	0.0213873	0.102447	0.834633	0.99583	-0.00221612	0.0834494	0.978813	0.998733	0.0267952	0.247261	0.913704	0.993198	-0.237553	0.137659	0.0844087	0.946133
OPGS008273	ENSG00000125388	GRK4	4	2963571	3040760	p16.3	34	0.107	0.32	0.0220122	0.0397088	0.579345	0.965722	-0.00488144	0.043678	0.911014	0.99486	0.286198	0.181121	0.114073	0.910784	-0.012529	0.147586	0.932347	0.996467	0.199687	0.244899	0.414852	0.9151	0.267707	0.251052	0.286269	0.981361
OPGS003563	ENSG00000113504	SLC12A7	5	1050384	1112063	p15.33	83	0.789	0.867	0.00689575	0.0124405	0.579374	0.965722	0.00467452	0.0139072	0.736779	0.972212	0.0295789	0.0574911	0.606905	0.978989	-0.0498737	0.042846	0.244414	0.967872	-0.0147171	0.0772871	0.848979	0.987424	0.145693	0.0613409	0.0175425	0.85254
OPGS007935	ENSG00000115761	NOL10	2	10562347	10689987	p25.1	22	0.117	0.321	-0.0197721	0.035687	0.57955	0.965722	-0.0178105	0.0403509	0.658929	0.958245	0.310148	0.150641	0.0395083	0.877845	-0.13518	0.122272	0.268914	0.968502	-0.0647691	0.176308	0.713347	0.970828	-0.217174	0.196447	0.268938	0.981361
OPGS007006	ENSG00000172716	SLFN11	17	35350305	35373701	q12	22	0.151	0.348	-0.0156124	0.0282118	0.57999	0.965722	-0.0140016	0.0325668	0.667243	0.958245	-0.102018	0.0968415	0.292133	0.959032	-0.0638475	0.0965537	0.508443	0.986577	0.0592984	0.150875	0.694296	0.962127	0.14814	0.137604	0.281675	0.981361
OPGS005397	ENSG00000163945	UVSSA	4	1345691	1395989	p16.3	19	0.247	0.374	-0.0278378	0.0503087	0.580032	0.965722	-0.0432456	0.0549001	0.430864	0.931452	0.145446	0.238331	0.541682	0.978823	0.199763	0.191669	0.297305	0.979036	-0.517194	0.350626	0.140197	0.821499	-0.0895156	0.32771	0.784734	0.988018
OPGS005423	ENSG00000286001	AC021087.5	5	218298	314955	p15.33	34	0.244	0.481	0.0171907	0.0311136	0.580597	0.965722	0.0285478	0.0351548	0.416758	0.931452	-0.109777	0.121573	0.366545	0.96381	-0.0130431	0.10012	0.896349	0.991595	0.296813	0.224489	0.186111	0.847894	-0.0455954	0.171002	0.789749	0.988018
OPGS003700	ENSG00000149292	TTC12	11	113314579	113383544	q23.2	76	0.598	0.756	-0.00827133	0.0149894	0.581077	0.965722	-0.00737952	0.0164422	0.653565	0.958245	-0.026498	0.0645473	0.681424	0.984041	0.0804014	0.0576875	0.163396	0.95531	-0.258789	0.133404	0.0523924	0.726784	-0.0625023	0.0833043	0.45308	0.981361
OPGS008345	ENSG00000105552	BCAT2	19	48795062	48811029	q13.33	12	0.105	0.319	0.0262532	0.0476831	0.581924	0.965722	0.0200177	0.0514531	0.697242	0.96507	0.162107	0.258448	0.530506	0.978823	0.251112	0.186565	0.178312	0.95531	-1.17734	0.587009	0.0448933	0.72376	-0.108858	0.266643	0.683087	0.988018
OPGS004283	ENSG00000136144	RCBTB1	13	49531946	49585558	q14.2	134	0.392	0.616	-0.0124065	0.0225344	0.581937	0.965722	0.000506282	0.0252795	0.984022	0.996614	-0.166602	0.0927078	0.0723247	0.90946	-0.049099	0.0798173	0.53846	0.986577	0.00560693	0.130231	0.965659	0.994545	0.0060952	0.120031	0.959501	0.995646
OPGS007344	ENSG00000237248	LINC00987	12	9144848	9261503	p13.31	25	0.138	0.346	0.0172151	0.0312804	0.582081	0.965722	0.0234446	0.0337945	0.487844	0.937502	-0.0702805	0.169022	0.67755	0.984041	-0.0197681	0.13735	0.88556	0.989505	0.0779203	0.237398	0.74274	0.974432	0.0137418	0.161356	0.93213	0.992434
OPGS007197	ENSG00000144218	AFF3	2	99545419	100192428	q11.2	36	0.143	0.382	0.0250962	0.0456016	0.58209	0.965722	0.0226002	0.0493346	0.646881	0.958135	0.0637399	0.271188	0.814178	0.99583	-0.0295615	0.177367	0.867631	0.989505	-0.105109	0.321424	0.74366	0.974807	0.265573	0.262508	0.311693	0.981361
OPGS006410	ENSG00000151838	CCDC175	14	59504539	59576812	q23.1	27	0.18	0.251	-0.0153201	0.0278472	0.582218	0.965722	0.00682892	0.0294653	0.816724	0.984052	-0.130405	0.14115	0.355552	0.96381	-0.225852	0.129266	0.0806049	0.896204	-0.813905	0.688074	0.23686	0.88265	-0.210011	0.209003	0.314982	0.981361
OPGS006801	ENSG00000166780	BMERB1	16	15434475	15625028	p13.11	26	0.161	0.365	0.0176863	0.0321507	0.582246	0.965722	0.0312007	0.0346005	0.367194	0.931452	0.217541	0.171482	0.204586	0.94656	-0.161751	0.132329	0.221579	0.96595	0.0965536	0.290764	0.739838	0.973445	-0.331301	0.191964	0.0843739	0.946133
OPGS008136	ENSG00000177683	THAP5	7	108554543	108569750	q31.1	20	0.111	0.326	-0.019785	0.035971	0.582302	0.965722	-0.0171672	0.0392094	0.661507	0.958245	-0.148622	0.179697	0.408196	0.969954	-0.0586939	0.137224	0.668853	0.986577	-0.0695755	0.234976	0.767157	0.978834	0.269364	0.230197	0.241942	0.981361
OPGS004606	ENSG00000100342	APOL1	22	36253071	36267530	q12.3	37	0.339	0.584	-0.0142739	0.0259545	0.582347	0.965722	-0.0169161	0.0278656	0.543811	0.949167	-0.121856	0.142219	0.391544	0.96664	-0.0713516	0.105294	0.497997	0.986577	-0.056469	0.238464	0.812809	0.981931	0.309844	0.164428	0.059515	0.937423
OPGS003642	ENSG00000164307	ERAP1	5	96760810	96808100	q15	89	0.644	0.804	-0.00814921	0.0148203	0.582409	0.965722	0.00100616	0.0158613	0.94942	0.99486	0.00769922	0.0806181	0.923916	0.996218	-0.0207777	0.0647259	0.748202	0.986577	-0.368675	0.170118	0.0302212	0.680254	-0.17313	0.0848871	0.0413965	0.9259
OPGS006574	ENSG00000259940	AC109449.1	16	27213308	27214993	p12.1	19	0.172	0.419	-0.0165247	0.0300614	0.582526	0.965722	-0.00741953	0.0327904	0.82099	0.984052	-0.0443279	0.16462	0.787719	0.99583	-0.123724	0.11553	0.284204	0.973194	0.0446436	0.207945	0.830009	0.981931	0.029193	0.158504	0.853874	0.989953
OPGS006675	ENSG00000173209		2	61177539	61186786	p15	76	0.166	0.413	0.0170188	0.0309659	0.582594	0.965722	0.0114455	0.0335495	0.732988	0.969778	0.297662	0.18894	0.115158	0.915854	-0.0564712	0.116252	0.627135	0.986577	0.338676	0.221624	0.126475	0.813874	-0.0614799	0.180998	0.734104	0.988018
OPGS005450	ENSG00000169330	MINAR1	15	79432336	79472304	q25.1	87	0.243	0.484	0.0134044	0.0244173	0.583024	0.965722	0.0132732	0.0269124	0.621872	0.954091	-0.0350935	0.114373	0.75897	0.99583	-0.0185855	0.0850485	0.827018	0.987846	0.162135	0.189134	0.391307	0.913075	0.136186	0.140344	0.331858	0.981361
OPGS004732	ENSG00000144118	RALB	2	120240064	120294710	q14.2	44	0.319	0.553	0.0169916	0.0309757	0.583318	0.965722	0.0330166	0.034985	0.345305	0.929949	-0.0221197	0.125196	0.859759	0.99583	-0.0912035	0.0997107	0.360359	0.979036	0.158466	0.178645	0.375056	0.905328	-0.151399	0.191484	0.429142	0.981361
OPGS007541	ENSG00000099251		10	38356455	38378107	p11.1	20	0.131	0.351	0.0483908	0.0882397	0.583416	0.965722	0.00308368	0.0956948	0.974293	0.996017	0.741188	0.366659	0.0432316	0.899888	-0.133134	0.361018	0.712296	0.986577	-0.0418782	0.945642	0.964677	0.994545	0.283687	0.59707	0.634693	0.988018
OPGS005580	ENSG00000177311	ZBTB38	3	141324213	141449792	q23	39	0.232	0.46	-0.0140842	0.0257035	0.583726	0.965722	-0.000176963	0.0287429	0.995088	0.999284	0.048439	0.143203	0.735172	0.991515	-0.0883747	0.0803149	0.271178	0.968502	-0.0613015	0.142098	0.666175	0.951275	-0.167368	0.147033	0.254993	0.981361
OPGS004618	ENSG00000138399	FASTKD1	2	169528508	169573875	q31.1	100	0.337	0.48	0.0108707	0.0198468	0.583876	0.965722	0.0109922	0.0220967	0.618866	0.954091	0.119659	0.113123	0.290158	0.959032	-0.00223582	0.0661703	0.973045	0.998733	-0.0517875	0.127462	0.684524	0.957231	0.0119645	0.0924175	0.896992	0.990533
OPGS007310	ENSG00000112053	SLC26A8	6	35943516	36024868	p21.31	28	0.139	0.357	0.016866	0.0308203	0.584216	0.965722	0.0263222	0.0346263	0.447147	0.93175	0.114803	0.146235	0.432419	0.975661	-0.0447041	0.0964379	0.642968	0.986577	0.0456762	0.188909	0.808943	0.981931	-0.145692	0.169519	0.390095	0.981361
OPGS004445	ENSG00000007129	CEACAM21	19	41549518	41586844	q13.2	42	0.364	0.588	-0.0126007	0.0230345	0.584353	0.965722	-0.0231327	0.0259158	0.372065	0.931452	0.0510854	0.0903064	0.571605	0.978823	0.0321415	0.0879597	0.714804	0.986577	-0.11186	0.12913	0.386351	0.909834	0.0598963	0.110918	0.589194	0.988018
OPGS008452	ENSG00000196262	PPIA	7	44796680	44824564	p13	19	0.103	0.314	-0.0212499	0.0388505	0.584402	0.965722	-0.0352978	0.0435818	0.417986	0.931452	0.216413	0.193141	0.262504	0.959032	0.0522671	0.128413	0.683992	0.986577	-0.166425	0.243013	0.493444	0.928532	-0.0515189	0.180694	0.775555	0.988018
OPGS005343	ENSG00000153207	AHCTF1	1	246839098	246931948	q44	80	0.253	0.448	0.0147802	0.0270233	0.584419	0.965722	0.0264536	0.0289532	0.360892	0.929949	0.0226644	0.150792	0.880526	0.99583	-0.0376552	0.108088	0.727558	0.986577	-0.069713	0.250026	0.78038	0.981572	-0.213637	0.187701	0.255045	0.981361
OPGS008346	ENSG00000012223	LTF	3	46435645	46485234	p21.31	16	0.105	0.313	0.0235786	0.0431123	0.58444	0.965722	0.0313011	0.0464946	0.500808	0.940176	-0.011037	0.252543	0.965141	0.996218	-0.0387108	0.163671	0.813032	0.987846	0.0744361	0.3823	0.845623	0.986933	-0.0744718	0.258081	0.772919	0.988018
OPGS008501	ENSG00000166135	HIF1AN	10	100529072	100559998	q24.31	12	0.102	0.266	0.0224401	0.0411264	0.585316	0.965722	0.0250446	0.0432837	0.56285	0.951025	-0.348791	0.385032	0.365002	0.96381	-0.0237349	0.194074	0.902663	0.991595	0.872334	0.792263	0.270868	0.882734	0.0028738	0.215468	0.989359	0.999897
OPGS006346	ENSG00000197943	PLCG2	16	81738248	81962685	q23.3	44	0.184	0.416	-0.0173676	0.0318349	0.585373	0.965722	-0.0199322	0.0344348	0.562697	0.951025	-0.0216352	0.186049	0.907425	0.996218	-0.0571736	0.116458	0.623471	0.986577	-0.0316096	0.255162	0.90141	0.993198	0.139031	0.203262	0.493977	0.988018
OPGS008118	ENSG00000213088	ACKR1	1	159204875	159206500	q23.2	19	0.112	0.335	0.0203396	0.037301	0.585558	0.965722	0.0450136	0.0401641	0.262398	0.91693	0.0869354	0.29146	0.765493	0.99583	-0.0516702	0.135401	0.702752	0.986577	-0.052138	0.404593	0.897464	0.993198	-0.419377	0.199386	0.0354361	0.875986
OPGS004839	ENSG00000257495	KRT73-AS1	12	52601467	52615305	q13.13	71	0.305	0.537	-0.0118003	0.0216642	0.585965	0.965722	-0.0109049	0.0236296	0.644445	0.958135	-0.148713	0.114733	0.194916	0.94656	-0.104054	0.0897459	0.24628	0.967872	0.172588	0.121779	0.156416	0.834275	0.0686326	0.121246	0.571351	0.988018
OPGS006199	ENSG00000111671	SPSB2	12	6870935	6889358	p13.31	27	0.192	0.429	0.0165708	0.0304361	0.586135	0.965722	0.0239797	0.035848	0.503542	0.940176	0.0865671	0.0855887	0.31181	0.962768	-0.0878961	0.0889011	0.322812	0.979036	0.37248	0.271533	0.170136	0.840697	-0.196904	0.209196	0.346582	0.981361
OPGS008064	ENSG00000261490	AC005674.2					24	0.114	0.339	0.0179019	0.0328836	0.586164	0.965722	0.0375148	0.0357209	0.293616	0.924754	-0.0625722	0.15135	0.679293	0.984041	0.120647	0.13135	0.358351	0.979036	0.0144153	0.271352	0.957633	0.994545	-0.651581	0.208797	0.0018046	0.680616
OPGS005727	ENSG00000160360	GPSM1	9	136327476	136359605	q34.3	19	0.22	0.475	0.0142202	0.0261323	0.586332	0.965722	0.0305109	0.0285747	0.285629	0.924754	-0.175963	0.138318	0.203315	0.94656	0.0714523	0.0986227	0.468758	0.986577	-0.110573	0.17978	0.538524	0.929489	-0.188973	0.140295	0.177991	0.981361
OPGS006452	ENSG00000269949	AC069307.1	4	56960927	56961373	q12	66	0.178	0.413	-0.0149696	0.0275204	0.58648	0.965722	-0.0123181	0.0293568	0.674777	0.960438	-0.109207	0.186232	0.557604	0.978823	0.0135585	0.112663	0.904209	0.991797	-0.0452305	0.291822	0.876826	0.990193	-0.104189	0.161182	0.518017	0.988018
OPGS006577	ENSG00000000457	SCYL3	1	169849631	169894267	q24.2	26	0.171	0.406	-0.0155942	0.0286884	0.586737	0.965722	-0.00967552	0.031429	0.758194	0.97551	-0.0393692	0.168106	0.814835	0.99583	-0.1082	0.0985679	0.272325	0.969241	0.349888	0.205923	0.0892966	0.785244	-0.134492	0.162119	0.406771	0.981361
OPGS007962	ENSG00000108352	RAPGEFL1	17	40177010	40195656	q21.1	31	0.117	0.163	-0.0331425	0.0610572	0.58726	0.965722	-0.00547795	0.0655758	0.933425	0.99486	0.0665216	0.265902	0.802453	0.99583	-0.545406	0.272528	0.0453613	0.865753	-0.143022	0.545427	0.793151	0.981931	-0.0205223	0.50244	0.967419	0.995646
OPGS005177	ENSG00000169299	PGM2	4	37826660	37862937	p14	54	0.269	0.515	0.0119656	0.0220536	0.587428	0.965722	0.028799	0.0243827	0.237553	0.91171	-0.0891005	0.0962241	0.354462	0.96381	-0.0223237	0.0819075	0.785201	0.986577	-0.156686	0.149285	0.293912	0.886747	-0.0706562	0.122264	0.563332	0.988018
OPGS007131	ENSG00000262097	LINC02185	16	13995606	14016109	p13.12	17	0.147	0.378	0.01713	0.0315886	0.587623	0.965722	0.0190106	0.0353389	0.590612	0.954091	-0.0478468	0.131025	0.714983	0.986349	-0.0258655	0.110009	0.814115	0.987846	0.411579	0.219549	0.0608402	0.748333	-0.0793543	0.164255	0.629012	0.988018
OPGS004146	ENSG00000111817	DSE	6	116254173	116444861	q22.1	152	0.424	0.643	0.00991821	0.0182953	0.587737	0.965722	0.0153279	0.0196863	0.436209	0.931452	-0.0873247	0.119835	0.466179	0.976292	-0.00329469	0.0679674	0.961338	0.997678	0.0214579	0.132898	0.87173	0.989264	-0.128805	0.129969	0.321664	0.981361
OPGS006287	ENSG00000105854	PON2	7	95404862	95435329	q21.3	45	0.187	0.394	-0.0155953	0.0287739	0.587822	0.965722	-0.0139392	0.0315157	0.658277	0.958245	-0.0624947	0.11585	0.589579	0.978823	-0.00682085	0.102013	0.946691	0.997678	-0.293444	0.288399	0.308919	0.886872	0.222527	0.243692	0.361164	0.981361
OPGS007907	ENSG00000110851	PRDM4	12	107732871	107761272	q23.3	14	0.118	0.267	0.0196559	0.0362687	0.587851	0.965722	0.0156169	0.0389221	0.688247	0.963385	0.256225	0.195949	0.191006	0.94656	0.00105219	0.159162	0.994725	0.999104	-0.369839	0.419961	0.378507	0.906407	-0.0181716	0.187332	0.922725	0.992434
OPGS005844	ENSG00000268758		19	6954659	6990798	p13.2	18	0.212	0.424	-0.0239465	0.0441965	0.587943	0.965722	-0.0509561	0.0482001	0.290431	0.924754	-0.617656	0.234414	0.00841623	0.712636	0.302068	0.178845	0.0912209	0.910229	0.136977	0.265989	0.606574	0.944403	0.538663	0.248011	0.0298607	0.875986
OPGS005947	ENSG00000168883	USP39	2	85602856	85649283	p11.2	10	0.206	0.277	0.0129702	0.0239406	0.587981	0.965722	0.0247435	0.0269169	0.357962	0.929949	-0.0631758	0.101034	0.531777	0.978823	-0.0959703	0.0739772	0.19453	0.95531	0.0494504	0.157344	0.753306	0.97555	0.261325	0.158783	0.0998051	0.967793
OPGS006779	ENSG00000010327	STAB1	3	52495338	52524495	p21.1	42	0.161	0.318	0.0212533	0.0392485	0.588159	0.965722	0.0220167	0.0434598	0.612435	0.954091	0.0694059	0.142931	0.627257	0.979524	-0.0184061	0.13877	0.89448	0.991397	0.350307	0.392602	0.372247	0.905328	-0.31465	0.303793	0.300324	0.981361
OPGS004930	ENSG00000232677	LINC00665	19	36259540	36331770	q13.12	87	0.295	0.539	0.0128483	0.0237479	0.588489	0.965722	0.0198868	0.0261142	0.446339	0.93175	0.0182701	0.120087	0.879076	0.99583	-0.0960357	0.0851673	0.259484	0.968502	0.0777316	0.161077	0.629399	0.947688	0.0242997	0.134532	0.856662	0.989953
OPGS008065	ENSG00000177302	TOP3A	17	18271428	18315007	p11.2	14	0.114	0.33	0.03284	0.0607048	0.588522	0.965722	0.0522952	0.0679902	0.441799	0.93175	-0.310546	0.234131	0.184714	0.94656	0.207662	0.227413	0.361163	0.979036	-0.644959	0.380165	0.0897863	0.785244	0.306394	0.319898	0.338172	0.981361
OPGS006051	ENSG00000136147	PHF11	13	49495610	49528981	q14.2	40	0.2	0.449	0.0154244	0.0285552	0.589086	0.965722	0.00230224	0.030488	0.939807	0.99486	0.0997479	0.175804	0.570454	0.978823	0.0514796	0.116658	0.659004	0.986577	0.379825	0.327085	0.245543	0.882734	0.194921	0.174767	0.264713	0.981361
OPGS005088	ENSG00000145725	PPIP5K2	5	103120149	103212799	q21.1	58	0.277	0.506	0.0159817	0.0296153	0.589442	0.965722	0.0332067	0.0318797	0.297585	0.926555	-0.0628829	0.138504	0.649818	0.983031	-0.163927	0.119824	0.171294	0.95531	-0.29378	0.31186	0.34618	0.905328	0.206706	0.209638	0.324126	0.981361
OPGS006526	ENSG00000100280	AP1B1	22	29327680	29388583	q12.2	37	0.174	0.393	-0.0153666	0.0285045	0.589823	0.965722	0.00830315	0.030718	0.786927	0.981244	-0.185383	0.160275	0.247413	0.956411	-0.17774	0.11118	0.109894	0.934577	-0.0642644	0.232463	0.782203	0.981677	-0.144785	0.178683	0.417773	0.981361
OPGS007562	ENSG00000119280	C1orf198	1	230837119	230869589	q42.2	37	0.13	0.349	0.016858	0.0312838	0.589975	0.965722	0.0133165	0.0341357	0.69646	0.965022	0.11653	0.171156	0.495974	0.978823	-0.0396944	0.136733	0.771582	0.986577	0.134109	0.228369	0.557037	0.930575	-0.0480668	0.133429	0.718665	0.988018
OPGS006657	ENSG00000106638	TBL2	7	73567537	73578791	q11.23	33	0.167	0.312	-0.0180219	0.0334457	0.589997	0.965722	-0.0285528	0.0353115	0.418747	0.931452	0.320732	0.21983	0.144564	0.925124	-0.16049	0.152132	0.291452	0.977582	0.531799	0.357278	0.136626	0.821499	0.0449996	0.231877	0.846124	0.989953
OPGS004922	ENSG00000178297	TMPRSS9	19	2360238	2426261	p13.3	37	0.296	0.359	0.0114726	0.0213088	0.590302	0.965722	-0.0116363	0.024593	0.636103	0.956457	-0.0425579	0.0841442	0.613016	0.979013	0.129545	0.0710181	0.0681342	0.88555	0.200315	0.101408	0.04823	0.726637	0.0538363	0.096543	0.57709	0.988018
OPGS003978	ENSG00000164597	COG5	7	107201372	107564261	q22.3	62	0.47	0.673	-0.0165037	0.0306644	0.590437	0.965722	-0.0121814	0.0338071	0.718608	0.968079	-0.24105	0.122477	0.0490541	0.90946	0.178488	0.111362	0.108984	0.932831	-0.27762	0.240735	0.24882	0.882734	0.0750153	0.222914	0.736478	0.988018
OPGS006247	ENSG00000133678	TMEM254	10	80078646	80092557	q22.3	22	0.189	0.314	-0.0195628	0.036416	0.591128	0.965722	-0.0143868	0.0412865	0.727492	0.96941	0.109825	0.154854	0.47819	0.976292	-0.130161	0.147846	0.378651	0.980652	-0.188212	0.169609	0.267136	0.882734	0.0271591	0.152377	0.858537	0.989953
OPGS007057	ENSG00000140986	RPL3L	16	1943974	1957606	p13.3	26	0.15	0.373	-0.0156976	0.0292435	0.591414	0.965722	-0.0233176	0.0320445	0.46682	0.93175	0.156823	0.163887	0.338619	0.962768	-0.0465835	0.0999575	0.641192	0.986577	-0.0705576	0.194699	0.717059	0.971752	0.234703	0.184274	0.202782	0.981361
OPGS007958	ENSG00000124882	EREG	4	74365145	74388749	q13.3	11	0.117	0.323	0.017825	0.0332151	0.591506	0.965722	0.018103	0.0370351	0.62498	0.954091	-0.0674142	0.136496	0.621384	0.979013	0.0255561	0.123187	0.835653	0.987846	0.178523	0.216838	0.410336	0.9151	0.00752872	0.170149	0.964707	0.995646
OPGS006385	ENSG00000114853	ZBTB47	3	42653697	42667580	p22.1	38	0.182	0.387	-0.0147679	0.027543	0.591836	0.965722	-0.0470167	0.0313362	0.133512	0.860745	0.066281	0.0861994	0.441937	0.976292	0.15542	0.125389	0.215162	0.963261	0.057629	0.171545	0.736915	0.973445	0.13761	0.123962	0.266958	0.981361
OPGS004998	ENSG00000182957	SPATA13	13	23979805	24307074	q12.12	23	0.287	0.512	-0.0116972	0.0218204	0.591912	0.965722	-0.0179548	0.0236286	0.447329	0.93175	-0.00856782	0.0976177	0.93006	0.996218	0.0489197	0.0876211	0.576633	0.986577	-0.0186805	0.229867	0.93523	0.994545	0.0134874	0.137881	0.922076	0.992434
OPGS007220	ENSG00000143498	TAF1A	1	222557902	222589933	q41	27	0.143	0.373	-0.0210469	0.0392871	0.592152	0.965722	-0.0454108	0.0428711	0.289491	0.924754	0.399762	0.169709	0.018494	0.816563	-0.117953	0.152545	0.439383	0.986577	-0.287789	0.402555	0.474668	0.926453	0.218328	0.235573	0.354032	0.981361
OPGS004693	ENSG00000171055	FEZ2	2	36531805	36646087	p22.2	56	0.325	0.57	-0.0118897	0.0221942	0.592159	0.965722	-0.0226452	0.0239644	0.344682	0.929949	0.0422404	0.119825	0.72445	0.989881	0.0935114	0.0820501	0.254417	0.967872	0.0784988	0.228734	0.731457	0.973445	-0.0555749	0.142503	0.696544	0.988018
OPGS007477	ENSG00000220785		1	32231847	32241592	p35.2	29	0.133	0.158	0.0255971	0.0477881	0.59221	0.965722	0.0192926	0.0500442	0.699859	0.965262	-0.412236	0.369382	0.264415	0.959032	0.753303	0.279755	0.00708706	0.865753	-0.305003	0.68407	0.655695	0.94845	-0.188871	0.259974	0.467534	0.981361
OPGS008437	ENSG00000186501	TMEM222	1	27322145	27336400	p36.11	22	0.103	0.23	0.01961	0.0366204	0.592308	0.965722	0.0242912	0.0394062	0.53761	0.947577	-0.22554	0.269176	0.402091	0.969954	0.0746516	0.135147	0.580693	0.986577	0.327531	0.475931	0.491333	0.928412	-0.0744881	0.191839	0.697805	0.988018
OPGS006428	ENSG00000267100	ILF3-DT	19	10651859	10653879	p13.2	26	0.179	0.266	-0.0189976	0.0354835	0.592379	0.965722	-0.0137331	0.0372552	0.71241	0.968079	0.285809	0.281978	0.31078	0.962768	-0.257723	0.158162	0.103211	0.913395	-0.477713	0.483518	0.323155	0.891272	0.324537	0.258496	0.209305	0.981361
OPGS004939	ENSG00000224557		6	33112516	33129084	p21.32	75	0.294	0.518	0.0120652	0.0225424	0.592496	0.965722	0.00031375	0.0243575	0.989723	0.997857	-0.0251172	0.121865	0.836707	0.99583	0.142081	0.0953112	0.136039	0.95531	-0.0756094	0.164552	0.645885	0.94845	0.1859	0.124593	0.135684	0.981361
OPGS006644	ENSG00000265752	AC010754.1	18	23957746	23982644	q11.2	45	0.168	0.376	-0.0150986	0.0282435	0.592935	0.965722	-0.0113336	0.0313224	0.717473	0.968079	-0.23345	0.142841	0.102188	0.910784	-0.00870196	0.089939	0.922922	0.9956	-0.0709199	0.221295	0.748607	0.97545	0.18179	0.16146	0.2602	0.981361
OPGS003888	ENSG00000144283	PKP4	2	158456952	158682879	q24.1	106	0.511	0.715	0.0091038	0.0170454	0.593278	0.965722	0.00933029	0.0185284	0.614565	0.954091	-0.0408212	0.0967409	0.673051	0.984041	0.0474701	0.0615774	0.440765	0.986577	0.0296219	0.150607	0.844075	0.986899	-0.0407003	0.0961656	0.672126	0.988018
OPGS004576	ENSG00000256377	AC009509.2	12	27690982	27710803	p11.22	95	0.342	0.288	-0.00971355	0.0181879	0.593296	0.965722	-0.0140894	0.0204474	0.49079	0.937813	0.19368	0.107423	0.0713946	0.90946	-0.0381346	0.0526994	0.469296	0.986577	0.0127963	0.0912042	0.88842	0.99124	0.021881	0.136827	0.872946	0.989953
OPGS003752	ENSG00000184385	UMODL1-AS1	21	42102134	42108534	q22.3	78	0.57	0.757	0.00775778	0.0145279	0.593348	0.965722	0.0144387	0.0163078	0.375949	0.931452	-0.0475031	0.0721133	0.51007	0.978823	-0.0119985	0.0464344	0.796101	0.987205	0.00184038	0.0895302	0.9836	0.99701	-0.00597281	0.0735071	0.935239	0.992434
OPGS006723	ENSG00000232859	LYRM9	17	27878314	27894752	q11.2	35	0.164	0.389	-0.0159446	0.0298629	0.593392	0.965722	-0.0236252	0.0325585	0.46807	0.93175	0.0454891	0.158335	0.773884	0.99583	-0.0447508	0.120157	0.709568	0.986577	0.364079	0.182846	0.0464611	0.72376	-0.108647	0.166415	0.513841	0.988018
OPGS006768	ENSG00000128708	HAT1	2	171922448	171983686	q31.1	33	0.162	0.389	0.0165505	0.0309995	0.593413	0.965722	0.0115689	0.0337134	0.731482	0.969704	0.182556	0.179558	0.309299	0.962768	0.0399227	0.101994	0.695485	0.986577	0.181941	0.285599	0.524091	0.929489	-0.128469	0.228432	0.573848	0.988018
OPGS003983	ENSG00000128872	TMOD2	15	51751597	51816363	q21.2	136	0.469	0.685	-0.00937053	0.0175538	0.593467	0.965722	-0.00413957	0.0193116	0.830269	0.986358	-0.134099	0.0938255	0.152936	0.930409	-0.0550233	0.0599582	0.358779	0.979036	0.0718483	0.121546	0.55444	0.930575	0.0394834	0.100856	0.695439	0.988018
OPGS006604	ENSG00000171793	CTPS1	1	40979300	41012565	p34.2	32	0.17	0.403	-0.0140734	0.0263664	0.593504	0.965722	-0.00557387	0.0301133	0.853153	0.987747	0.0528095	0.127109	0.6778	0.984041	-0.0393172	0.0758645	0.604279	0.986577	-0.161891	0.140187	0.248164	0.882734	-0.0849509	0.145406	0.559063	0.988018
OPGS007000	ENSG00000073536	NLE1	17	35128730	35142304	q12	18	0.152	0.326	-0.0179876	0.033719	0.593717	0.965722	-0.022998	0.037539	0.540113	0.94905	-0.140724	0.155224	0.364625	0.96381	0.0977794	0.122701	0.425514	0.986577	-0.316651	0.217628	0.145667	0.821499	0.145528	0.159628	0.361943	0.981361
OPGS007807	ENSG00000157017	GHRL	3	10285666	10292947	p25.3	69	0.122	0.342	-0.0205249	0.0385025	0.593978	0.965722	-0.0337799	0.0421705	0.423112	0.931452	0.0462873	0.20161	0.818412	0.99583	0.0906445	0.152369	0.551909	0.986577	-0.320872	0.286185	0.262202	0.882734	0.157957	0.180364	0.381155	0.981361
OPGS007780	ENSG00000272625	AP000919.4	18	2920966	2921685	p11.31	6	0.123	0.331	-0.0362153	0.0680738	0.594725	0.965722	-0.0328919	0.0746668	0.659563	0.958245	0.294946	0.323972	0.362608	0.96381	-0.158645	0.255778	0.535098	0.986577	1.17415	0.516288	0.022953	0.671512	-0.715012	0.366792	0.0512517	0.937423
OPGS005958	ENSG00000179909	ZNF154	19	57696275	57709204	q13.43	37	0.206	0.425	-0.0153548	0.028874	0.594874	0.965722	-0.0122346	0.0307545	0.690765	0.963772	0.114047	0.164801	0.488918	0.976292	-0.0562602	0.122073	0.644891	0.986577	-0.324573	0.29375	0.269189	0.882734	-0.0860248	0.199361	0.666103	0.988018
OPGS004136	ENSG00000159110	IFNAR2	21	33205282	33265675	q22.11	36	0.427	0.656	0.00914941	0.0172064	0.594902	0.965722	-0.00495061	0.019259	0.797137	0.981244	0.045242	0.0877077	0.605975	0.978909	0.070162	0.0553276	0.204755	0.95531	0.122486	0.10477	0.242365	0.88265	0.0168286	0.089117	0.850221	0.989953
OPGS007753	ENSG00000242294		7	100338197	100338886	q22.1	17	0.124	0.331	-0.0200937	0.0378444	0.595449	0.965722	-0.0188713	0.0391124	0.629459	0.954377	-0.429925	0.321082	0.180574	0.94656	0.0917614	0.201884	0.64945	0.986577	-0.623719	1.02544	0.543026	0.929553	0.121027	0.346908	0.727184	0.988018
OPGS008445	ENSG00000107249	GLIS3	9	3824127	4348392	p24.2	24	0.103	0.319	0.0207062	0.0390121	0.595583	0.965722	0.0380861	0.0424516	0.369631	0.931452	-0.0961225	0.220636	0.663083	0.984041	0.0265498	0.140673	0.850301	0.989505	-0.995261	0.319698	0.00185113	0.528688	0.236686	0.225861	0.294673	0.981361
OPGS005040	ENSG00000180917	CMTR2	16	71281389	71289715	q22.2	116	0.283	0.499	0.0112026	0.0211116	0.595669	0.965722	0.00422625	0.0236505	0.858177	0.98912	-0.0132245	0.115821	0.909095	0.996218	0.0117397	0.0812897	0.88517	0.989505	0.0524364	0.106712	0.623156	0.947688	0.0761311	0.0848688	0.369695	0.981361
OPGS007820	ENSG00000185917	SETD4	21	36034541	36079389	q22.12	16	0.121	0.354	-0.0294747	0.0555509	0.595704	0.965722	0.0416587	0.0612296	0.496272	0.940176	-0.254807	0.204443	0.212638	0.94656	-0.339598	0.217909	0.11913	0.95148	-0.547128	0.540779	0.311663	0.886872	-0.577354	0.347437	0.096562	0.963503
OPGS005502	ENSG00000169504	CLIC4	1	24745382	24844321	p36.11	41	0.238	0.479	0.0124771	0.0235293	0.595916	0.965722	0.0192329	0.025779	0.455626	0.93175	0.000975064	0.115255	0.99325	0.997136	0.114693	0.0902778	0.203926	0.95531	-0.378559	0.170685	0.0265624	0.671512	-0.0469772	0.124335	0.705558	0.988018
OPGS004174	ENSG00000105048	TNNT1	19	55132698	55149206	q13.42	51	0.416	0.603	-0.0150461	0.0283871	0.596088	0.965722	-0.0193083	0.0330083	0.558579	0.950899	0.090353	0.105691	0.392618	0.96664	-0.00270797	0.0816218	0.973533	0.998733	-0.0550669	0.162336	0.734448	0.973445	-0.169032	0.152996	0.269239	0.981361
OPGS007151	ENSG00000156639	ZFAND3	6	37819727	38154624	p21.2	30	0.146	0.318	0.0167876	0.0316764	0.59613	0.965722	0.00637151	0.0334915	0.849119	0.987747	0.245203	0.217169	0.25886	0.959032	-0.0452007	0.132855	0.733687	0.986577	0.241642	0.385065	0.530307	0.929489	0.300741	0.228423	0.187973	0.981361
OPGS008389	ENSG00000164283	ESM1	5	54977867	55022671	q11.2	14	0.104	0.318	0.0195388	0.0368751	0.596207	0.965722	0.0250907	0.0402749	0.533295	0.94747	0.0514581	0.192879	0.789631	0.99583	-0.0146859	0.137701	0.915066	0.993975	0.0466209	0.258628	0.856946	0.987603	-0.132247	0.209	0.526889	0.988018
OPGS007621	ENSG00000093000	NUP50	22	45163925	45188017	q13.31	16	0.128	0.297	-0.0196592	0.0371444	0.596622	0.965722	0.0011408	0.0395776	0.977005	0.996017	-0.0995548	0.259222	0.70094	0.986349	-0.1347	0.149835	0.368657	0.980652	-0.46153	0.336343	0.17	0.840697	-0.272172	0.246297	0.269136	0.981361
OPGS004973	ENSG00000260630	SNAI3-AS1	16	88663298	88687289	q24.2	70	0.29	0.527	0.0162277	0.0306851	0.596912	0.965722	0.032945	0.0334334	0.324432	0.929949	-0.192121	0.125563	0.125999	0.924749	-0.112579	0.126878	0.374917	0.980652	0.403001	0.268524	0.133408	0.816005	0.0832582	0.195635	0.670414	0.988018
OPGS008292	ENSG00000274373	AC148476.1	12	132424504	132425208	q24.33	12	0.107	0.297	0.0633555	0.119829	0.597003	0.965722	0.111241	0.12941	0.39001	0.931452	-0.160419	0.614002	0.793886	0.99583	-0.0667743	0.435241	0.878068	0.989505	-0.00598503	1.49203	0.996799	0.998713	-0.906603	0.823832	0.271127	0.981361
OPGS004590	ENSG00000204172	AGAP9	10	47501854	47523638	q11.22	42	0.341	0.538	-0.016205	0.0306694	0.597239	0.965722	-0.0268977	0.0341624	0.431079	0.931452	-0.311439	0.19096	0.102909	0.910784	0.171738	0.100271	0.0867614	0.903038	-0.0479378	0.164578	0.770839	0.979457	-0.0657987	0.158544	0.678128	0.988018
OPGS004657	ENSG00000145012	LPP	3	188153284	188890671	q27.3	51	0.33	0.567	-0.0117769	0.0222901	0.597261	0.965722	-0.0272949	0.0240739	0.25688	0.916405	0.0581953	0.117452	0.62026	0.979013	0.181988	0.0890232	0.0409262	0.865753	0.0513574	0.177406	0.772206	0.979457	-0.119862	0.13707	0.38187	0.981361
OPGS004175	ENSG00000108384	RAD51C	17	58692573	58735611	q22	78	0.416	0.603	-0.0131858	0.0249595	0.597301	0.965722	-0.0228006	0.0259791	0.380133	0.931452	0.239527	0.178642	0.179979	0.94656	0.0201113	0.124713	0.871888	0.989505	0.94919	0.481047	0.0484756	0.726637	-0.00929243	0.217491	0.96592	0.995646
OPGS006295	ENSG00000228801	AC064807.1	8	51899229	52022974	q11.23	27	0.186	0.39	0.0153412	0.0290401	0.597308	0.965722	0.000833222	0.0312185	0.978707	0.996017	-0.010806	0.202656	0.957475	0.996218	0.0846658	0.126897	0.504642	0.986577	0.212646	0.175257	0.225001	0.878086	0.163456	0.162166	0.313477	0.981361
OPGS005530	ENSG00000224397	SMIM25	20	50233416	50312038	q13.13	30	0.235	0.453	0.0132914	0.025171	0.597468	0.965722	0.0181323	0.0274741	0.509267	0.940176	-0.096669	0.118532	0.414754	0.969954	0.0660004	0.0971296	0.496816	0.986577	-0.1605	0.201268	0.425194	0.9151	0.0644485	0.144128	0.654759	0.988018
OPGS007931	ENSG00000118260	CREB1	2	207529737	207605988	q33.3	33	0.117	0.333	0.0186758	0.0353781	0.597575	0.965722	0.00803303	0.0377283	0.831391	0.986849	-0.0779304	0.207615	0.707392	0.986349	0.2158	0.144699	0.135864	0.95531	-0.560749	0.336996	0.0961197	0.790539	0.352081	0.255156	0.167628	0.981361
OPGS005469	ENSG00000134548	SPX	12	21526296	21541249	p12.1	55	0.241	0.462	-0.014188	0.0269105	0.598036	0.965722	-0.0263453	0.0289163	0.362248	0.929949	-0.0616906	0.12948	0.633756	0.981012	0.0841139	0.105393	0.424816	0.986577	0.73518	0.319325	0.0213188	0.671512	0.112076	0.207352	0.588846	0.988018
OPGS005248	ENSG00000265681	RPL17	18	49488453	49492508	q21.1	42	0.261	0.287	0.0115233	0.0218578	0.59806	0.965722	0.0150613	0.0237495	0.525967	0.946919	0.0695648	0.105464	0.509507	0.978823	-0.0601456	0.103013	0.559313	0.986577	-0.195961	0.188869	0.299479	0.886747	0.0574644	0.0971151	0.554042	0.988018
OPGS005437	ENSG00000214975		6	24976419	24976982	p22.3	29	0.243	0.483	-0.013341	0.0253327	0.598449	0.965722	0.00618725	0.0276149	0.822714	0.984052	-0.104661	0.114935	0.362502	0.96381	-0.155761	0.0972688	0.1093	0.932831	-0.266879	0.214305	0.213014	0.877712	0.0522066	0.158072	0.741196	0.988018
OPGS006971	ENSG00000189182	KRT77	12	52689626	52703524	q13.13	14	0.153	0.284	0.0183431	0.0348574	0.598726	0.965722	-0.00615846	0.0381788	0.871852	0.991311	-0.103656	0.212834	0.626238	0.979013	0.19208	0.107127	0.0729719	0.88555	-0.0656955	0.306236	0.830137	0.981931	0.451216	0.265559	0.0892972	0.954434
OPGS003841	ENSG00000198937	CCDC167	6	37482938	37499893	p21.2	126	0.533	0.723	-0.00826667	0.0157105	0.598757	0.965722	-0.0248781	0.0172203	0.148544	0.863975	0.30031	0.0903321	0.000885729	0.5702	0.0671951	0.0546495	0.21886	0.96443	-0.0527192	0.113488	0.642263	0.94845	-0.0709447	0.087543	0.417711	0.981361
OPGS003731	ENSG00000213621		13	20961310	20962195	q12.11	122	0.582	0.727	0.00765785	0.0145555	0.59881	0.965722	0.0131769	0.0158339	0.405302	0.931452	0.061577	0.0921177	0.50384	0.978823	-0.0219244	0.0512506	0.668806	0.986577	-0.109217	0.100534	0.277318	0.884099	-0.0094302	0.0906498	0.917146	0.992204
OPGS003677	ENSG00000287151		2	131647982	131774655	q21.1	12	0.613	0.78	-0.0380015	0.0722887	0.599103	0.965722	-0.0393538	0.0778206	0.613068	0.954091	0.157302	0.439664	0.720509	0.987828	-0.371258	0.284701	0.192224	0.95531	0.62705	0.596887	0.293473	0.886747	0.13247	0.421797	0.753475	0.988018
OPGS007611	ENSG00000236778	INTS6-AS1	13	51452364	51554678	q14.3	30	0.128	0.324	-0.0199196	0.0379071	0.599245	0.965722	-0.0297427	0.0409055	0.46716	0.93175	-0.197024	0.219083	0.368486	0.96381	0.0353155	0.151292	0.815431	0.987846	0.112784	0.26342	0.668539	0.952113	0.172866	0.237683	0.467045	0.981361
OPGS004485	ENSG00000175445	LPL	8	19901717	19967259	p21.3	46	0.357	0.571	0.0107074	0.0203874	0.599447	0.965722	0.00994265	0.0217402	0.647427	0.958135	0.11021	0.124196	0.37487	0.96381	0.0206896	0.0834942	0.804292	0.987205	0.19304	0.218243	0.376415	0.905328	-0.179759	0.131531	0.171729	0.981361
OPGS005409	ENSG00000120860	WASHC3	12	102012840	102062149	q23.2	50	0.246	0.462	-0.0129032	0.0245732	0.599519	0.965722	-0.0073207	0.0265423	0.782692	0.981244	-0.00884387	0.119008	0.940761	0.996218	-0.0641682	0.0967308	0.507095	0.986577	-0.104272	0.203493	0.608363	0.944403	0.028532	0.175074	0.870541	0.989953
OPGS006769	ENSG00000228903		7	44029334	44041892	p13	17	0.162	0.396	0.0197617	0.0376418	0.599587	0.965722	0.0388136	0.0412239	0.346433	0.929949	0.171936	0.312153	0.581767	0.978823	-0.122066	0.124209	0.325732	0.979036	-0.0879671	0.234717	0.707825	0.968837	-0.0756064	0.211659	0.720936	0.988018
OPGS006461	ENSG00000105699	LSR	19	35248330	35267964	q13.12	35	0.177	0.42	-0.014662	0.0279778	0.600237	0.965722	0.0165215	0.0303158	0.585768	0.954091	-0.140309	0.143707	0.328887	0.962768	-0.0736171	0.111381	0.508646	0.986577	-0.258813	0.222832	0.245452	0.882734	-0.443087	0.163933	0.00687459	0.74394
OPGS005200	ENSG00000130590	SAMD10	20	63974116	63980008	q13.33	31	0.266	0.478	-0.0133903	0.0255686	0.600487	0.965722	0.00329108	0.0284723	0.907978	0.99486	-0.131432	0.0967531	0.174329	0.946534	-0.062324	0.0992047	0.529849	0.986577	-0.395426	0.270379	0.143607	0.821499	0.0288299	0.11914	0.808794	0.989953
OPGS004865	ENSG00000198848	CES1	16	55802851	55833337	q12.2	20	0.303	0.531	-0.0151633	0.028956	0.600511	0.965722	-0.0156567	0.0315131	0.619307	0.954091	0.233407	0.17193	0.1746	0.946534	-0.0417391	0.109384	0.702771	0.986577	-0.168753	0.179826	0.348027	0.905328	-0.0239562	0.16887	0.887189	0.990316
OPGS006692	ENSG00000101558	VAPA	18	9914016	9960021	p11.22	20	0.166	0.406	-0.0163161	0.0312011	0.60102	0.965722	-0.00119982	0.0336203	0.971532	0.996017	-0.0758226	0.167939	0.651637	0.983992	-0.137825	0.136318	0.311987	0.979036	-0.425762	0.244906	0.0821285	0.771002	0.0180117	0.169919	0.915581	0.992204
OPGS007022	ENSG00000164414	SLC35A1	6	87470623	87512336	q15	38	0.151	0.4	0.0161097	0.0308127	0.601095	0.965722	0.00359785	0.0325887	0.912091	0.99486	0.0883488	0.178186	0.62002	0.979013	0.167536	0.140537	0.233216	0.967872	-0.500327	0.368858	0.174965	0.847849	0.226094	0.221757	0.307938	0.981361
OPGS005555	ENSG00000082212	ME2	18	50879080	50954257	q21.2	25	0.234	0.474	-0.0136068	0.0260431	0.601341	0.965722	-0.0312082	0.0283667	0.271257	0.922739	0.248951	0.109794	0.0233637	0.816563	-0.104776	0.110654	0.343701	0.979036	0.120856	0.185023	0.513633	0.928665	0.0806393	0.172188	0.639556	0.988018
OPGS005677	ENSG00000254810	AP001189.3	11	76648992	76657158	q13.5	53	0.222	0.449	0.0135082	0.0258631	0.601464	0.965722	0.0130798	0.0278505	0.63861	0.956469	-0.0334494	0.132177	0.800217	0.99583	0.00818068	0.107595	0.939394	0.997394	0.154855	0.21607	0.473567	0.926453	0.0114781	0.158064	0.942111	0.993355
OPGS006748	ENSG00000161980	POLR3K	16	46407	53608	p13.3	13	0.163	0.326	-0.0154971	0.0296863	0.60165	0.965722	-0.0214382	0.0359839	0.551328	0.950899	-0.0104721	0.0817005	0.89801	0.99583	0.0492234	0.0927674	0.595688	0.986577	-0.0831114	0.157887	0.598612	0.943284	-0.0214262	0.136521	0.875288	0.989953
OPGS003743	ENSG00000149403	GRIK4	11	120511746	120988906	q23.3	75	0.573	0.769	-0.00775056	0.0148489	0.601697	0.965722	-0.0214175	0.0164511	0.192953	0.879582	0.0352153	0.0676103	0.602466	0.978823	0.0427967	0.0525794	0.415677	0.983247	0.0133783	0.116789	0.908801	0.993198	0.128935	0.0748702	0.0850487	0.946133
OPGS005250	ENSG00000082701	GSK3B	3	119821321	120094994	q13.33	106	0.26	0.507	-0.0116307	0.0222889	0.601797	0.965722	0.00312688	0.0244022	0.898039	0.99486	-0.213996	0.147898	0.14792	0.925124	-0.109841	0.0758924	0.147805	0.95531	0.0626976	0.135714	0.644093	0.94845	-0.0690702	0.132109	0.601095	0.988018
OPGS004849	ENSG00000184319		22	50798655	50799123	q13.33	80	0.305	0.546	-0.0145885	0.027966	0.601914	0.965722	-0.0354747	0.0302029	0.240177	0.91171	0.06292	0.155387	0.685533	0.984572	0.158009	0.107061	0.139976	0.95531	0.149711	0.322457	0.642446	0.94845	0.0583039	0.153932	0.704863	0.988018
OPGS008040	ENSG00000164296	TIGD6	5	149993118	150000654	q32	10	0.115	0.251	-0.0290856	0.0557969	0.602175	0.965722	-0.0210109	0.0595474	0.724205	0.96941	-0.00942791	0.345154	0.978208	0.996218	-0.16064	0.222676	0.470659	0.986577	-0.178183	0.408612	0.662787	0.951123	0.2739	0.501562	0.585001	0.988018
OPGS006285	ENSG00000213889	PPM1N	19	45488777	45503129	q13.32	40	0.187	0.417	-0.0149047	0.0286028	0.602301	0.965722	-0.0155476	0.0316571	0.623337	0.954091	0.12503	0.143714	0.384304	0.965747	-0.113984	0.106667	0.285254	0.973393	0.174429	0.182878	0.340186	0.905328	-0.0949359	0.13413	0.479074	0.985357
OPGS004532	ENSG00000069424	KCNAB2	1	5990927	6101193	p36.31	40	0.349	0.572	0.0119854	0.0230214	0.602631	0.965722	0.0223085	0.0251104	0.374317	0.931452	0.0752042	0.121014	0.534305	0.978823	-0.042186	0.0841639	0.616205	0.986577	-0.00136171	0.166457	0.993473	0.998215	-0.287239	0.140488	0.040896	0.9259
OPGS004517	ENSG00000077585	GPR137B	1	236142505	236221865	q42.3	37	0.352	0.567	0.0110298	0.0211886	0.602679	0.965722	0.0281117	0.0229305	0.220217	0.900505	-0.161386	0.11386	0.156364	0.930919	-0.154468	0.084242	0.0667107	0.88318	0.155922	0.158091	0.323997	0.891272	-0.0359556	0.12609	0.775523	0.988018
OPGS004990	ENSG00000006715	VPS41	7	38722974	38932394	p14.1	101	0.288	0.529	0.0123065	0.0236511	0.602829	0.965722	0.0139999	0.0254409	0.58212	0.954091	-0.0812106	0.138	0.55621	0.978823	0.042469	0.107828	0.693685	0.986577	0.0972206	0.162614	0.549931	0.930023	0.0191257	0.126676	0.879991	0.989953
OPGS008228	ENSG00000144231	POLR2D	2	127843553	127858155	q14.3	18	0.108	0.322	0.0186358	0.035824	0.602922	0.965722	0.0198078	0.0386862	0.608643	0.954091	-0.0695427	0.18234	0.702914	0.986349	0.0221288	0.140484	0.874836	0.989505	0.761588	0.334457	0.0227811	0.671512	-0.215264	0.226496	0.341904	0.981361
OPGS006439	ENSG00000223865	HLA-DPB1	6	33075936	33089696	p21.32	26	0.178	0.387	0.0145957	0.0280585	0.602934	0.965722	0.0202188	0.0309163	0.513123	0.941905	0.0161215	0.133524	0.903898	0.99583	0.0374552	0.118424	0.75179	0.986577	-0.340227	0.204846	0.0967348	0.790539	0.0338182	0.119275	0.776769	0.988018
OPGS007440	ENSG00000119446	RBM18	9	122237622	122264840	q33.2	10	0.134	0.35	-0.0188914	0.0364195	0.603958	0.965722	-0.0199012	0.0401506	0.620131	0.954091	-0.233728	0.189635	0.217755	0.94656	-0.0192848	0.127448	0.879727	0.989505	0.184718	0.289092	0.522851	0.929489	0.0916696	0.179181	0.608929	0.988018
OPGS006540	ENSG00000137486	ARRB1	11	75260122	75351705	q13.4	35	0.173	0.384	0.014443	0.0278439	0.603962	0.965722	0.0153755	0.0299718	0.607952	0.954091	0.0899771	0.135335	0.506147	0.978823	-0.0948896	0.121479	0.434732	0.986577	0.184602	0.248859	0.458212	0.923765	0.0138176	0.165903	0.933623	0.992434
OPGS007597	ENSG00000279161	AC093503.3	19	46636810	46639161	q13.32	12	0.129	0.335	0.0186107	0.0359032	0.60421	0.965722	0.0281539	0.0400078	0.481612	0.937502	0.0314988	0.145586	0.828709	0.99583	-0.023428	0.137047	0.864265	0.989505	-0.125087	0.32604	0.701234	0.966669	-0.0194322	0.158722	0.902559	0.990533
OPGS006928	ENSG00000117862	TXNDC12	1	52020131	52055772	p32.3	42	0.154	0.262	0.0171394	0.0330904	0.604488	0.965722	0.0247602	0.0344481	0.472283	0.934548	0.115478	0.233447	0.620835	0.979013	-0.187946	0.152761	0.218575	0.96443	1.86339	1.03125	0.0707743	0.76444	-0.312412	0.384038	0.415936	0.981361
OPGS004296	ENSG00000169230	PRELID1	5	177303799	177306949	q35.3	42	0.39	0.598	-0.0116523	0.022506	0.604639	0.965722	-0.0196559	0.0245757	0.423819	0.931452	0.0477068	0.0825027	0.563098	0.978823	-0.0482816	0.101839	0.635431	0.986577	0.346404	0.314561	0.270797	0.882734	0.0371475	0.126347	0.768749	0.988018
OPGS005358	ENSG00000173930	SLCO4C1	5	102233986	102296284	q21.1	109	0.251	0.495	0.0123328	0.023851	0.605102	0.965722	0.0137536	0.0261926	0.599516	0.954091	0.0474392	0.125136	0.704614	0.986349	-0.0912037	0.0786072	0.245949	0.967872	0.511037	0.210661	0.0152716	0.671512	0.0504101	0.141948	0.722491	0.988018
OPGS003778	ENSG00000188856		8	80558870	80559757	q21.13	111	0.56	0.718	0.00774654	0.0149865	0.605225	0.965722	0.00924169	0.0163157	0.571102	0.954091	0.125205	0.0973544	0.198416	0.94656	-0.0124448	0.0526248	0.813059	0.987846	-0.0792701	0.0997011	0.426569	0.9151	0.0108173	0.0919094	0.906309	0.991364
OPGS004223	ENSG00000159840	ZYX	7	143381295	143391111	q34	35	0.407	0.634	-0.0107977	0.0209111	0.605603	0.965722	-0.00230705	0.0221416	0.917014	0.99486	0.0520117	0.112842	0.644854	0.983031	-0.229811	0.0939581	0.0144496	0.865753	0.0622263	0.258644	0.809875	0.981931	0.108568	0.166305	0.513871	0.988018
OPGS006830	ENSG00000204217	BMPR2	2	202376327	202567751	q33.1	53	0.159	0.392	0.014945	0.0289513	0.605707	0.965722	0.0277698	0.031313	0.375161	0.931452	-0.0949631	0.209587	0.650479	0.983031	0.0334547	0.0977421	0.732144	0.986577	0.245752	0.317938	0.439549	0.915831	-0.338005	0.172211	0.0496765	0.937423
OPGS005090	ENSG00000101639	CEP192	18	12991362	13125052	p11.21	48	0.277	0.52	-0.0111564	0.0216376	0.606131	0.965722	-0.0141554	0.0233265	0.54396	0.949167	-0.17545	0.121149	0.147556	0.925124	0.0610549	0.0816105	0.454385	0.986577	0.23756	0.18531	0.199855	0.860348	-0.00532406	0.146294	0.970969	0.996079
OPGS003770	ENSG00000196683	TOMM7	7	22812628	22822849	p15.3	131	0.565	0.733	0.00811658	0.0157427	0.606148	0.965722	0.0127828	0.0174009	0.462582	0.93175	0.0261298	0.0773168	0.735395	0.991515	0.00894443	0.0548267	0.870408	0.989505	-0.0848169	0.111127	0.445319	0.919678	-0.0762517	0.0833468	0.360258	0.981361
OPGS005033	ENSG00000072756	TRNT1	3	3126933	3153435	p26.2	48	0.283	0.503	0.0111328	0.0216118	0.606467	0.965722	0.00044547	0.024795	0.985666	0.997077	0.166625	0.105471	0.114146	0.910784	0.0132989	0.0630491	0.832942	0.987846	0.10268	0.12491	0.411057	0.9151	-0.0442825	0.0978264	0.65079	0.988018
OPGS007910	ENSG00000140463	BBS4	15	72686186	72742006	q24.1	24	0.118	0.239	0.0279978	0.0543526	0.606473	0.965722	0.0349888	0.057287	0.541355	0.949167	0.100346	0.343868	0.770427	0.99583	-0.0744318	0.226793	0.742766	0.986577	-0.0719455	1.09259	0.947498	0.994545	-0.278815	0.490843	0.570013	0.988018
OPGS006118	ENSG00000070018	LRP6	12	12116025	12267044	p13.2	25	0.196	0.411	0.0151591	0.0294316	0.606511	0.965722	0.00768361	0.0315277	0.807456	0.981711	0.345167	0.146567	0.0185218	0.816563	-0.0663938	0.124285	0.593198	0.986577	0.0376456	0.421834	0.928889	0.994545	-0.0565612	0.184363	0.759001	0.988018
OPGS007173	ENSG00000152492	CCDC50	3	191329085	191398659	q28	37	0.144	0.373	-0.0155798	0.0302778	0.606858	0.965722	-0.00244383	0.0328925	0.940774	0.99486	0.0915293	0.16137	0.570576	0.978823	-0.204294	0.108659	0.0600892	0.865753	-0.0297525	0.309596	0.92344	0.993198	0.01626	0.184293	0.929695	0.992434
OPGS007366	ENSG00000175984	DENND2C	1	114582848	114670422	p13.2	23	0.137	0.201	-0.0166299	0.032343	0.607131	0.965722	-0.0116571	0.0337211	0.729574	0.96941	0.293506	0.281929	0.297847	0.959032	-0.202044	0.14484	0.163031	0.95531	0.365359	0.773453	0.63666	0.948419	-0.098118	0.278745	0.724839	0.988018
OPGS005216	ENSG00000153214	TMEM87B	2	112055269	112119318	q13	52	0.264	0.471	0.0118223	0.0229931	0.607137	0.965722	0.0162287	0.025426	0.523297	0.944995	-0.0532533	0.0821217	0.516682	0.978823	-0.0020596	0.086805	0.981071	0.998733	-0.0296831	0.288737	0.918119	0.993198	0.175232	0.142087	0.217473	0.981361
OPGS007651	ENSG00000183955	KMT5A	12	123384132	123409353	q24.31	28	0.127	0.33	-0.0193678	0.0376699	0.607149	0.965722	-0.0275625	0.0396158	0.486589	0.937502	0.554604	0.292159	0.0576569	0.90946	-0.0416878	0.167693	0.803674	0.987205	0.249956	0.524095	0.633412	0.947688	-0.140419	0.258122	0.586438	0.988018
OPGS005979	ENSG00000224114		1	206695837	206696269	q32.1	40	0.204	0.462	0.0156456	0.0304369	0.607227	0.965722	0.014623	0.0325585	0.653337	0.958245	0.0503933	0.159428	0.751935	0.99583	-0.00340373	0.138226	0.980355	0.998733	0.0782713	0.231766	0.735576	0.973445	-0.0789324	0.201779	0.695662	0.988018
OPGS006163	ENSG00000243836	WDR86-AS1	7	151408943	151414243	q36.1	18	0.194	0.429	0.0132194	0.025735	0.607478	0.965722	-0.00578054	0.0298781	0.84659	0.987747	0.054073	0.0900485	0.548181	0.978823	0.0811567	0.0831662	0.329145	0.979036	-0.0774946	0.127591	0.543606	0.929553	0.219967	0.133031	0.0982302	0.963503
OPGS005276	ENSG00000187231	SESTD1	2	179101678	179264832	q31.2	77	0.258	0.501	-0.0122212	0.0238136	0.607809	0.965722	-0.0159848	0.0257143	0.534185	0.94747	0.0316843	0.12135	0.794017	0.99583	0.0830129	0.0952134	0.383284	0.980652	0.142561	0.260416	0.584078	0.937548	-0.244511	0.13546	0.0710679	0.937423
OPGS008108	ENSG00000203814	H2BC18	1	149782689	149812373	q21.2	7	0.112	0.24	-0.0368655	0.0719118	0.608197	0.965722	-0.060236	0.0795928	0.449169	0.93175	0.143566	0.339894	0.672744	0.984041	-0.130163	0.25158	0.604889	0.986577	0.0973951	0.484434	0.84066	0.98564	0.525387	0.394292	0.182702	0.981361
OPGS007629	ENSG00000172037	LAMB2	3	49121114	49133118	p21.31	23	0.128	0.315	0.0231337	0.0451271	0.608207	0.965722	0.0245356	0.0495067	0.620175	0.954091	0.173334	0.210336	0.409894	0.969954	0.000555061	0.169659	0.99739	0.999104	-0.0222463	0.31184	0.943128	0.994545	-0.142292	0.261472	0.586307	0.988018
OPGS005704	ENSG00000255310	AF131215.5	8	11107788	11109726	p23.1	68	0.221	0.466	-0.0185011	0.0361053	0.608356	0.965722	-0.0309291	0.0389205	0.426803	0.931452	0.129693	0.187548	0.489239	0.976292	-0.0840228	0.140289	0.549222	0.986577	0.347139	0.332127	0.295931	0.886747	0.303673	0.241558	0.208703	0.981361
OPGS004292	ENSG00000176422	SPRYD4	12	56468578	56479708	q13.3	36	0.39	0.544	0.00926893	0.0181214	0.609008	0.965722	0.0150396	0.0200755	0.453767	0.93175	0.0545177	0.0876561	0.533975	0.978823	-0.0812357	0.0592648	0.170461	0.95531	0.0227729	0.153298	0.881906	0.990193	0.0549635	0.101688	0.588843	0.988018
OPGS004150	ENSG00000105971	CAV2	7	116287380	116508541	q31.2	110	0.423	0.625	-0.0101057	0.0197599	0.609054	0.965722	-0.00674832	0.0213053	0.751438	0.973932	-0.0972282	0.114833	0.397168	0.96742	0.00133262	0.0803756	0.986772	0.998952	-0.454876	0.196775	0.0207968	0.671512	0.0931587	0.101819	0.360223	0.981361
OPGS004500	ENSG00000084110	HAL	12	95972662	95996365	q23.1	43	0.354	0.584	0.0100062	0.0195771	0.609268	0.965722	0.0152721	0.0217722	0.483023	0.937502	-0.0731405	0.0875668	0.403575	0.969954	-0.0175404	0.0802048	0.826888	0.987846	-0.0366851	0.105693	0.728523	0.973445	0.091189	0.0911323	0.317009	0.981361
OPGS003791	ENSG00000130414	NDUFA10	2	239892450	240025743	q37.3	34	0.552	0.743	-0.00788796	0.0154436	0.60952	0.965722	-0.00393584	0.0169135	0.815991	0.984052	-0.131767	0.0783937	0.0927937	0.910784	0.023832	0.056539	0.673379	0.986577	-0.0289868	0.106818	0.78611	0.981931	-0.0405651	0.0892163	0.649337	0.988018
OPGS006402	ENSG00000196421	C20orf204	20	64034344	64039962	q13.33	21	0.181	0.389	0.0194618	0.0381235	0.609705	0.965722	0.019949	0.040619	0.623338	0.954091	-0.211145	0.255501	0.40858	0.969954	0.0310508	0.142241	0.827198	0.987846	0.419731	0.474256	0.37614	0.905328	0.0898986	0.294088	0.759844	0.988018
OPGS007303	ENSG00000141429	GALNT1	18	35581117	35711834	q12.2	50	0.139	0.355	-0.0153878	0.030154	0.609836	0.965722	-0.0352026	0.0329963	0.286033	0.924754	-0.111375	0.149633	0.456681	0.976292	0.141128	0.109008	0.195438	0.95531	0.35841	0.257512	0.163977	0.839018	0.0498225	0.168533	0.767517	0.988018
OPGS004362	ENSG00000104361	NIPAL2	8	98189826	98294393	q22.2	34	0.378	0.473	0.0128465	0.0251868	0.610018	0.965722	0.043033	0.0293052	0.141984	0.863975	-0.0855195	0.0691493	0.216184	0.94656	0.0935784	0.0973367	0.336357	0.979036	0.0651053	0.26557	0.806338	0.981931	-0.262757	0.113521	0.0206338	0.85254
OPGS007012	ENSG00000128989	ARPP19	15	52547045	52569883	q21.2	18	0.151	0.367	-0.0154829	0.0303646	0.61012	0.965722	-0.0283333	0.0340353	0.405145	0.931452	0.214522	0.126348	0.0895329	0.910784	-0.10932	0.0999231	0.273936	0.969553	-0.155115	0.214613	0.469823	0.926453	0.171382	0.172728	0.321095	0.981361
OPGS005145	ENSG00000225973	PIGBOS1	15	55317184	55319161	q21.3	34	0.272	0.51	0.0163175	0.0320122	0.610243	0.965722	0.0335666	0.0359042	0.349843	0.929949	-0.371309	0.145647	0.0107918	0.761692	0.197061	0.110275	0.0739387	0.88555	-0.271778	0.207916	0.19116	0.853056	-0.0698322	0.148985	0.639271	0.988018
OPGS005100	ENSG00000230487	PSMG3-AS1	7	1570063	1589626	p22.3	32	0.276	0.457	-0.0100096	0.0196427	0.610344	0.965722	-0.0225034	0.021861	0.303298	0.927172	0.0895188	0.0728912	0.219404	0.94656	-0.0156226	0.0667378	0.814915	0.987846	0.183272	0.196227	0.350314	0.905328	0.0612461	0.13376	0.647038	0.988018
OPGS007451	ENSG00000133055	MYBPH	1	203167811	203175826	q32.1	18	0.134	0.354	0.0158656	0.0311407	0.610415	0.965722	0.0371908	0.0349942	0.287886	0.924754	0.0145284	0.130109	0.91109	0.996218	-0.0163232	0.10966	0.88167	0.989505	-0.151415	0.185516	0.414395	0.9151	-0.234553	0.156949	0.135057	0.981361
OPGS004449	ENSG00000079335	CDC14A	1	100325629	100520277	p21.2	66	0.363	0.58	-0.0102556	0.020132	0.610459	0.965722	-0.0134935	0.0219046	0.537888	0.947726	0.307643	0.144714	0.0335138	0.852433	-0.0306441	0.0754311	0.684556	0.986577	-0.00811446	0.123556	0.947637	0.994545	-0.0478603	0.10517	0.649055	0.988018
OPGS007393	ENSG00000164209	SLC25A46	5	110738136	110765161	q22.1	30	0.136	0.261	0.0190127	0.0373257	0.61049	0.965722	0.0118177	0.0400475	0.767924	0.978356	-0.121978	0.188609	0.51781	0.978823	0.169195	0.151599	0.264394	0.968502	0.0994182	0.335811	0.767189	0.978834	0.234211	0.280212	0.403248	0.981361
OPGS008471	ENSG00000143167	GPA33	1	167052836	167166479	q24.1	17	0.102	0.298	-0.0206647	0.0405754	0.610548	0.965722	-0.0349533	0.0435803	0.422528	0.931452	0.228864	0.226235	0.311718	0.962768	-0.0435916	0.167154	0.794257	0.987205	0.149842	0.297915	0.614986	0.945804	0.0931598	0.277108	0.736731	0.988018
OPGS006416	ENSG00000187742	SECISBP2	9	89318500	89359663	q22.2	59	0.18	0.393	0.0217836	0.0427978	0.610759	0.965722	0.0121133	0.0468352	0.795916	0.981244	0.0497236	0.172349	0.772959	0.99583	0.0994651	0.186816	0.594433	0.986577	-0.0745686	0.449444	0.868225	0.989264	0.108041	0.211554	0.609562	0.988018
OPGS003751	ENSG00000234456	MAGI2-AS3	7	79452845	79471217	q21.11	74	0.57	0.748	0.00768767	0.0151073	0.610842	0.965722	0.00478714	0.0184243	0.794997	0.981244	0.0454996	0.061458	0.459095	0.976292	0.0308722	0.0385309	0.422998	0.986577	-0.0388403	0.0580346	0.503329	0.928543	-0.00741075	0.0730725	0.91922	0.992204
OPGS008406	ENSG00000184584	STING1	5	139475533	139482935	q31.2	18	0.104	0.267	0.0221718	0.0435918	0.611017	0.965722	0.0104688	0.0460752	0.820259	0.984052	0.11823	0.319104	0.711007	0.986349	0.0470046	0.179935	0.793915	0.987205	0.902219	0.532566	0.0902465	0.786571	0.109984	0.317871	0.72934	0.988018
OPGS003986	ENSG00000254860	TMEM9B-AS1	11	8963410	8977527	p15.4	85	0.468	0.659	0.00842486	0.016578	0.611316	0.965722	0.0098474	0.018311	0.590726	0.954091	-0.061224	0.104938	0.559603	0.978823	0.050641	0.0582654	0.384768	0.980873	0.0579808	0.0885266	0.512498	0.928543	-0.112662	0.0859407	0.189884	0.981361
OPGS007616	ENSG00000152804	HHEX	10	92689955	92695647	q23.33	29	0.128	0.334	-0.0170591	0.033573	0.611369	0.965722	-0.021132	0.0361443	0.558778	0.950899	0.0823122	0.159288	0.605331	0.978909	-0.062301	0.132084	0.637157	0.986577	-0.27638	0.393664	0.482634	0.928412	0.193937	0.241346	0.42165	0.981361
OPGS007458	ENSG00000205476	CCDC85C	14	99500190	99604207	q32.2	16	0.134	0.335	-0.0156986	0.0309011	0.611434	0.965722	-0.0184736	0.033262	0.578623	0.954091	-0.128755	0.202442	0.524772	0.978823	0.00114204	0.12124	0.992484	0.998952	-0.267844	0.232321	0.24895	0.882734	0.228723	0.183122	0.211656	0.981361
OPGS006817	ENSG00000099875	MKNK2	19	2037465	2051244	p13.3	13	0.16	0.388	-0.0146037	0.0287794	0.611849	0.965722	-0.04646	0.0317413	0.143273	0.863975	-0.0425063	0.141023	0.763099	0.99583	0.199542	0.102653	0.0519124	0.865753	0.107178	0.192105	0.576901	0.934276	0.213523	0.157918	0.17634	0.981361
OPGS004773	ENSG00000250334	LINC00989	4	79491802	79623479	q21.21	87	0.313	0.527	-0.0108395	0.0213783	0.612132	0.965722	-0.00605929	0.0236229	0.797564	0.981244	0.00730623	0.0954115	0.938961	0.996218	-0.0609347	0.0773219	0.430659	0.986577	-0.0964511	0.161655	0.550743	0.930023	-0.0221732	0.114584	0.846559	0.989953
OPGS004702	ENSG00000163389	POGLUT1	3	119468963	119494708	q13.33	54	0.323	0.5	-0.0106006	0.0209238	0.612416	0.965722	-0.0103054	0.0225346	0.647445	0.958135	0.0289384	0.109612	0.791775	0.99583	-0.124632	0.0855473	0.145149	0.95531	0.460282	0.23887	0.0539903	0.733214	0.0240228	0.117743	0.838332	0.989953
OPGS008107	ENSG00000151718	WWC2	4	183099257	183320777	q35.1	27	0.112	0.29	-0.0211073	0.0416899	0.612651	0.965722	-0.0247446	0.0438051	0.572155	0.954091	-0.0149166	0.326493	0.96356	0.996218	0.0734202	0.191026	0.700722	0.986577	-0.492053	0.557096	0.377103	0.905328	0.0170349	0.272718	0.950194	0.995006
OPGS003947	ENSG00000198189	HSD17B11	4	87336515	87391188	q22.1	77	0.485	0.69	-0.00804729	0.0158993	0.612757	0.965722	0.00323332	0.0181812	0.85885	0.98929	-0.0640403	0.0652013	0.326005	0.962768	-0.0284814	0.0476929	0.550384	0.986577	-0.0174987	0.088764	0.843721	0.986899	-0.061714	0.0919784	0.502245	0.988018
OPGS005717	ENSG00000143753	DEGS1	1	224175756	224193441	q42.11	41	0.22	0.384	0.0127207	0.0251421	0.612891	0.965722	0.0117518	0.0264306	0.656588	0.958245	-0.0101193	0.186563	0.956743	0.996218	0.052804	0.108584	0.626758	0.986577	0.144015	0.296801	0.627517	0.947688	-0.0777648	0.207532	0.707875	0.988018
OPGS006063	ENSG00000273449	AC093788.1	4	163529771	163530697	q32.2	26	0.2	0.441	-0.0137328	0.0271432	0.6129	0.965722	-0.0125389	0.0297342	0.673245	0.959989	0.222132	0.138845	0.10963	0.910784	0.0234777	0.105373	0.823687	0.987846	-0.254989	0.164201	0.120445	0.806069	-0.199349	0.150874	0.186403	0.981361
OPGS004715	ENSG00000110906	KCTD10	12	109448655	109477359	q24.11	91	0.322	0.487	-0.0123368	0.0243889	0.612972	0.965722	-0.013333	0.0263191	0.612441	0.954091	0.268252	0.163871	0.101637	0.910784	0.0408071	0.091478	0.655534	0.986577	-0.511327	0.20418	0.0122694	0.671512	-0.0584244	0.13774	0.671447	0.988018
OPGS005263	ENSG00000113580	NR3C1	5	143277931	143435512	q31.3	45	0.259	0.492	-0.0118866	0.0235013	0.613008	0.965722	-0.0124644	0.0251818	0.620618	0.954091	0.0655017	0.122177	0.591874	0.978823	-0.116612	0.10016	0.244319	0.967872	0.617203	0.325437	0.057889	0.740615	0.0284036	0.136587	0.835267	0.989953
OPGS007543	ENSG00000099800	TIMM13	19	2425625	2427586	p13.3	12	0.131	0.363	0.0180095	0.035621	0.613146	0.965722	0.0530721	0.0392712	0.176559	0.877241	-0.145876	0.129732	0.260826	0.959032	-0.238733	0.141736	0.0921149	0.910229	0.548303	0.489971	0.263118	0.882734	-0.122828	0.201796	0.54274	0.988018
OPGS005281	ENSG00000175928	LRRN1	3	3799431	3849834	p26.2	78	0.258	0.492	-0.0136041	0.0269299	0.613442	0.965722	-0.00651297	0.0300686	0.828518	0.986358	-0.0585364	0.142991	0.682268	0.984041	-0.00624808	0.0875561	0.943111	0.997678	-0.135772	0.154644	0.379963	0.906407	-0.0533493	0.143445	0.709956	0.988018
OPGS006690	ENSG00000234585		7	65064999	65073848	q11.21	21	0.166	0.408	0.0206941	0.040977	0.613546	0.965722	0.0347233	0.0465889	0.456082	0.93175	0.0157857	0.211367	0.940466	0.996218	-0.103123	0.131205	0.431888	0.986577	-0.367167	0.196962	0.0623001	0.748913	0.439938	0.194726	0.0238667	0.858817
OPGS006930	ENSG00000214826		12	9418673	9448229	p13.31	25	0.154	0.387	0.0164973	0.0326692	0.613573	0.965722	0.00491041	0.0358144	0.890946	0.99486	0.293542	0.159074	0.0649918	0.90946	-0.022561	0.122569	0.85396	0.989505	-0.0665441	0.209809	0.751118	0.97555	0.151025	0.192511	0.432746	0.981361
OPGS006637	ENSG00000114054	PCCB	3	136250340	136337896	q22.3	58	0.169	0.403	0.0159838	0.0316905	0.613999	0.965722	0.0250916	0.0344106	0.46589	0.93175	-0.0449609	0.196262	0.818802	0.99583	-0.0693545	0.113788	0.542189	0.986577	0.465516	0.259162	0.0724572	0.76444	-0.0972383	0.177641	0.584114	0.988018
OPGS007583	ENSG00000106868	SUSD1	9	112040783	112175297	q32	12	0.129	0.357	-0.0208775	0.0413959	0.614024	0.965722	-0.0277947	0.0438096	0.525792	0.946919	-0.296934	0.281156	0.290914	0.959032	0.276958	0.174725	0.112943	0.937717	-0.186348	0.384506	0.627929	0.947688	-0.20288	0.331156	0.540113	0.988018
OPGS005679	ENSG00000140526	ABHD2	15	89087459	89202355	q26.1	24	0.222	0.43	0.0123386	0.0244745	0.614162	0.965722	-0.00680572	0.0269864	0.800894	0.981244	0.0854703	0.109057	0.433203	0.975661	0.0983309	0.0858764	0.252197	0.967872	-0.0710344	0.172358	0.680242	0.954449	0.289212	0.160961	0.072369	0.937423
OPGS008543	ENSG00000172403	SYNPO2	4	118850688	119061247	q26	15	0.1	0.307	-0.0213758	0.0424083	0.614228	0.965722	-0.0365524	0.0451837	0.41853	0.931452	0.356545	0.221568	0.107574	0.910784	0.0249264	0.186922	0.893915	0.991397	-0.783573	0.474259	0.0984928	0.790539	0.141265	0.290564	0.626843	0.988018
OPGS004364	ENSG00000136108	CKAP2	13	52455429	52476628	q14.3	67	0.378	0.629	-0.0134726	0.026768	0.614745	0.965932	-0.0282133	0.0284669	0.321641	0.929949	0.280742	0.130808	0.0318557	0.852433	-0.0282737	0.112459	0.801494	0.987205	-0.358287	0.572622	0.531514	0.929489	0.155921	0.23691	0.510445	0.988018
OPGS008073	ENSG00000285799		6	29852363	29852491	p22.1	17	0.114	0.26	0.0205092	0.0407497	0.614756	0.965932	0.0105581	0.0427816	0.805069	0.981244	0.313982	0.34088	0.357003	0.96381	0.0569659	0.192092	0.766806	0.986577	0.0624788	0.525419	0.905345	0.993198	0.100945	0.252477	0.689289	0.988018
OPGS005868	ENSG00000040275	SPDL1	5	169583636	169604778	q35.1	33	0.211	0.41	-0.0139915	0.0278657	0.615593	0.966846	-0.00619536	0.0294649	0.833463	0.987387	0.0312932	0.147359	0.831826	0.99583	-0.16316	0.127355	0.200144	0.95531	-1.20381	0.423468	0.0044728	0.535501	0.175044	0.226938	0.440513	0.981361
OPGS004599	ENSG00000283050		4	119440561	119450157	q26	62	0.34	0.599	-0.0115943	0.0231004	0.615731	0.966846	-0.000356778	0.0246609	0.988457	0.997606	-0.220896	0.125287	0.0778795	0.90946	-0.0641584	0.0972476	0.509419	0.986577	-0.358401	0.257383	0.163777	0.839018	0.0828143	0.155592	0.594551	0.988018
OPGS005372	ENSG00000139182	CLSTN3	12	7129698	7158945	p13.31	26	0.249	0.499	-0.0123436	0.0246389	0.616384	0.967028	0.00058291	0.0267591	0.982621	0.996017	-0.19608	0.123439	0.11218	0.910784	-0.0591255	0.10244	0.563821	0.986577	-0.130456	0.171123	0.445848	0.919678	0.0134884	0.140181	0.923345	0.992434
OPGS007500	ENSG00000119185	ITGB1BP1	2	9403475	9423528	p25.1	11	0.132	0.306	-0.0276067	0.0551348	0.616573	0.967028	-0.0259486	0.0580428	0.654832	0.958245	-0.228252	0.364041	0.530662	0.978823	-0.316754	0.253003	0.210579	0.960128	0.829434	0.906909	0.360416	0.905328	0.544596	0.368578	0.139525	0.981361
OPGS007009	ENSG00000196218	RYR1	19	38433691	38595273	q13.2	37	0.151	0.299	-0.0193747	0.0386986	0.616614	0.967028	-0.0390209	0.0426636	0.360392	0.929949	0.287024	0.188001	0.126832	0.924749	0.0775026	0.131486	0.555569	0.986577	0.2287	0.342805	0.504681	0.928543	-0.250855	0.216486	0.246556	0.981361
OPGS004842	ENSG00000275491	LINC01730	20	3808293	3812434	p13	37	0.305	0.555	-0.0114265	0.0228566	0.617132	0.967028	-0.0120859	0.0254679	0.635105	0.95597	-0.233287	0.102898	0.0233808	0.816563	-0.0132059	0.07985	0.868642	0.989505	0.245236	0.144318	0.0892666	0.785244	0.0813495	0.12084	0.50082	0.988018
OPGS006315	ENSG00000103148	NPRL3	16	84271	138677	p13.3	35	0.186	0.413	-0.014003	0.0280118	0.617148	0.967028	-0.0244822	0.0306976	0.425145	0.931452	0.0988504	0.128299	0.441022	0.976292	-0.0343803	0.102801	0.738052	0.986577	0.528243	0.232466	0.0230655	0.671512	-0.160166	0.163394	0.326966	0.981361
OPGS006203	ENSG00000141298	SSH2	17	29625938	29930276	q11.2	35	0.191	0.436	-0.0180201	0.0360631	0.617298	0.967028	-0.0333899	0.0378268	0.377395	0.931452	0.274498	0.244096	0.260779	0.959032	0.145798	0.170622	0.392826	0.982122	-0.00394077	0.477757	0.993419	0.998215	-0.0298359	0.27171	0.912562	0.992204
OPGS005713	ENSG00000197256	KANK2	19	11164270	11197791	p13.2	20	0.22	0.359	-0.0102502	0.0205162	0.617348	0.967028	-0.0234573	0.0227833	0.303206	0.927172	-0.0331152	0.100196	0.74102	0.993764	0.030017	0.0613114	0.624429	0.986577	0.263108	0.193318	0.173508	0.844453	0.0746483	0.141391	0.597529	0.988018
OPGS007215	ENSG00000182636	NDN	15	23685400	23687305	q11.2	6	0.143	0.383	0.0533663	0.106906	0.617645	0.967028	0.0893027	0.119473	0.454781	0.93175	-0.734118	0.495993	0.138847	0.925124	0.0140057	0.369143	0.969735	0.998733	0.181352	0.647247	0.779332	0.981572	0.338222	0.53316	0.525838	0.988018
OPGS003719	ENSG00000165548	TMEM63C	14	77116568	77259495	q24.3	94	0.588	0.783	-0.00718181	0.0143944	0.617827	0.967028	-0.00889183	0.0158463	0.574708	0.954091	0.0110546	0.0777471	0.886932	0.99583	0.0267474	0.0502302	0.594383	0.986577	0.0399663	0.0900283	0.657093	0.94845	-0.0971376	0.0812585	0.231925	0.981361
OPGS006448	ENSG00000288046	AL031123.5					13	0.178	0.383	-0.0131332	0.0263367	0.618014	0.967028	0.000473682	0.0294615	0.987172	0.997159	-0.0728982	0.0934625	0.435407	0.975661	-0.0542543	0.0974738	0.577798	0.986577	0.0469817	0.218181	0.829507	0.981931	-0.201659	0.147713	0.17219	0.981361
OPGS004769	ENSG00000248275	TRIM52-AS1	5	181246463	181295573	q35.3	10	0.314	0.538	-0.0180595	0.0362572	0.618418	0.967028	-0.01023	0.0410645	0.803268	0.981244	0.0626208	0.125742	0.618478	0.979013	-0.0617745	0.1282	0.629904	0.986577	-0.304148	0.363833	0.40318	0.9151	-0.19051	0.170435	0.263656	0.981361
OPGS004558	ENSG00000185052	SLC24A3	20	19212642	19722926	p11.23	78	0.344	0.581	0.00965613	0.0193953	0.618583	0.967028	0.0288177	0.0211738	0.173511	0.877241	0.0541418	0.106877	0.61245	0.979013	-0.0939286	0.0746638	0.208384	0.959806	-0.129011	0.115602	0.264424	0.882734	-0.239414	0.11263	0.0335313	0.875986
OPGS005903	ENSG00000117280	RAB29	1	205767986	205775482	q32.1	17	0.209	0.421	0.0136241	0.0273994	0.619021	0.967028	0.0190355	0.0290155	0.511796	0.941572	-0.091457	0.17732	0.606012	0.978909	0.00989703	0.110756	0.928797	0.996467	0.355597	0.50546	0.481737	0.928412	-0.0736061	0.199145	0.711672	0.988018
OPGS007229	ENSG00000258733	LINC02328	14	85911438	86161539	q31.3	18	0.142	0.29	0.0205939	0.0414918	0.619658	0.967028	0.00443071	0.0498988	0.929246	0.99486	0.0726226	0.139023	0.601407	0.978823	0.0717808	0.115299	0.533574	0.986577	0.200451	0.1925	0.297735	0.886747	-0.237641	0.203792	0.243575	0.981361
OPGS006161	ENSG00000010165	EEF1AKNMT	1	171781660	171814023	q24.3	57	0.194	0.438	0.0134657	0.0271403	0.619788	0.967028	0.00971424	0.029124	0.738721	0.972212	0.329376	0.171456	0.0547254	0.90946	0.00819142	0.107634	0.939336	0.997394	0.00994799	0.187498	0.957687	0.994545	-0.210007	0.190242	0.269639	0.981361
OPGS006857	ENSG00000061676	NCKAP1	2	182909115	183038858	q32.1	59	0.158	0.371	0.0139806	0.0281797	0.619807	0.967028	0.0155865	0.030919	0.614187	0.954091	0.115152	0.124728	0.355888	0.96381	0.0356891	0.0988386	0.718036	0.986577	-0.367406	0.296337	0.21504	0.877712	-0.0750064	0.175678	0.669413	0.988018
OPGS006549	ENSG00000261770	AC006504.1	19	27757184	27760849	q11	92	0.173	0.41	0.0164675	0.0331998	0.619886	0.967028	0.00860244	0.0355038	0.808551	0.981922	-0.127653	0.226093	0.572342	0.978823	-0.0109109	0.132594	0.934417	0.996786	0.178576	0.430589	0.678342	0.954002	0.280967	0.180574	0.119715	0.981361
OPGS005848	ENSG00000186818	LILRB4	19	54643889	54670359	q13.42	9	0.212	0.378	0.0125273	0.0252609	0.619954	0.967028	0.03289	0.0276541	0.234308	0.91171	-0.130375	0.107942	0.227113	0.95008	-0.165507	0.107021	0.121987	0.95531	-0.0601966	0.173122	0.728056	0.973445	0.0925828	0.142405	0.515605	0.988018
OPGS008032	ENSG00000269220	LINC00528	22	17777317	17780519	q11.21	17	0.115	0.289	0.0209423	0.0422454	0.620086	0.967028	0.0674842	0.0466548	0.148049	0.863975	-0.217079	0.183862	0.237735	0.954749	-0.255881	0.15669	0.10246	0.91278	0.0670058	0.311885	0.829891	0.981931	-0.100692	0.228632	0.659639	0.988018
OPGS004553	ENSG00000130518	IQCN	19	18257098	18274500	p13.11	28	0.345	0.595	-0.0104371	0.0210794	0.620506	0.967028	-0.0228471	0.0229256	0.31897	0.929949	0.0727909	0.130682	0.577523	0.978823	0.19127	0.0730009	0.00879017	0.865753	-0.166649	0.147229	0.257676	0.882734	-0.251809	0.141624	0.0754024	0.937423
OPGS006028	ENSG00000232053	AC078845.1	7	135980871	136437785	q33	30	0.201	0.406	-0.0131149	0.0264991	0.620657	0.967028	0.00593468	0.0291826	0.838851	0.987387	0.0614276	0.118932	0.605511	0.978909	-0.149827	0.115846	0.195896	0.95531	-0.173054	0.20134	0.39006	0.912744	-0.20828	0.115009	0.0701412	0.937423
OPGS007630	ENSG00000204872		2	73700576	73701340	p13.1	13	0.128	0.322	-0.0256316	0.0517897	0.620659	0.967028	-0.0279024	0.0545352	0.608904	0.954091	-0.712277	0.396652	0.0725389	0.90946	0.236589	0.228712	0.300929	0.979036	-0.126652	0.529375	0.810914	0.981931	0.0529753	0.378191	0.8886	0.990316
OPGS008550	ENSG00000260792	LINC02280	14	104661120	104665558	q32.33	18	0.1	0.293	-0.0170442	0.0344387	0.620662	0.967028	-0.00265308	0.0408474	0.948213	0.99486	0.184257	0.144351	0.201795	0.94656	-0.046767	0.0926761	0.61382	0.986577	-0.232496	0.158336	0.142004	0.821499	-0.130075	0.164111	0.42801	0.981361
OPGS005619	ENSG00000123213	NLN	5	65722205	65871725	q12.3	47	0.227	0.466	-0.0160639	0.0324757	0.620852	0.967028	-0.0463869	0.0347671	0.182133	0.877241	0.00718976	0.191398	0.970035	0.996218	0.449047	0.144634	0.00190469	0.865753	-0.0268742	0.239954	0.910825	0.993198	0.0626023	0.19627	0.749757	0.988018
OPGS004885	ENSG00000157191	NECAP2	1	16440721	16460078	p36.13	19	0.301	0.549	-0.0112121	0.0226694	0.620887	0.967028	-0.00539031	0.0244621	0.825596	0.985693	-0.176848	0.124448	0.155298	0.930919	-0.00271784	0.0857407	0.974713	0.998733	0.126676	0.20081	0.528156	0.929489	-0.112092	0.147	0.445741	0.981361
OPGS005660	ENSG00000114354	TFG	3	100709295	100748964	q12.2	32	0.224	0.465	0.0132358	0.0267673	0.620971	0.967028	0.000340725	0.0284357	0.99044	0.99817	0.228356	0.174645	0.191029	0.94656	0.0866166	0.108977	0.42672	0.986577	-0.168035	0.403327	0.676955	0.953415	0.131138	0.171389	0.444183	0.981361
OPGS004790	ENSG00000146674	IGFBP3	7	45912245	45921874	p12.3	74	0.311	0.55	-0.00965315	0.0195521	0.621508	0.967557	-0.00322645	0.0214585	0.880483	0.994139	-0.147894	0.102287	0.148211	0.925124	-0.0282544	0.0693909	0.683878	0.986577	0.157874	0.153396	0.303389	0.886747	-0.0893352	0.103768	0.389287	0.981361
OPGS006433	ENSG00000261371	PECAM1	17	64319415	64413776	q23.3	17	0.179	0.415	-0.0130896	0.0265447	0.621931	0.967847	-0.0110004	0.0294889	0.709121	0.967647	-0.0529416	0.0963844	0.582816	0.978823	0.014258	0.0999338	0.886547	0.989505	0.022157	0.210653	0.916231	0.993198	-0.0796721	0.165425	0.630076	0.988018
OPGS005816	ENSG00000185658	BRWD1	21	39184176	39321559	q22.2	35	0.214	0.395	-0.0139547	0.0283118	0.622088	0.967847	-0.000761376	0.0295753	0.979462	0.996017	-0.20051	0.190755	0.293196	0.959032	-0.249396	0.12976	0.054609	0.865753	-0.70544	0.554301	0.203137	0.865289	0.645451	0.290418	0.0262502	0.860849
OPGS008086	ENSG00000261286	ATP2C2-AS1	16	84459259	84467361	q24.1	31	0.113	0.342	0.0168704	0.0342697	0.62252	0.96821	0.0172043	0.0385374	0.655286	0.958245	0.0322002	0.167535	0.847586	0.99583	0.0755621	0.111319	0.49727	0.986577	0.0234408	0.222813	0.916214	0.993198	-0.116701	0.158324	0.461062	0.981361
OPGS003588	ENSG00000107798	LIPA	10	89213569	89414557	q23.31	62	0.703	0.85	0.00659829	0.0134708	0.62426	0.969204	0.00536835	0.014938	0.719314	0.968079	-0.0611432	0.0731334	0.403127	0.969954	0.0947787	0.0455198	0.0373293	0.865753	-0.0557083	0.0799472	0.48592	0.928412	-0.0437554	0.0741366	0.555056	0.988018
OPGS008060	ENSG00000256594		12	9653683	9657043	p13.31	8	0.114	0.304	-0.0153628	0.0313785	0.624419	0.969204	0.0109076	0.0342626	0.750217	0.973803	-0.129742	0.106543	0.223324	0.947803	-0.19377	0.134985	0.151147	0.95531	-0.00831391	0.534981	0.987601	0.997737	-0.149875	0.257433	0.560438	0.988018
OPGS007195	ENSG00000169247	SH3TC2	5	148923639	149063163	q32	25	0.144	0.337	0.0143194	0.0292613	0.624585	0.969204	-0.00654821	0.0327284	0.84142	0.987387	0.144868	0.138841	0.29676	0.959032	0.0832336	0.11471	0.468085	0.986577	0.0849094	0.170555	0.618595	0.947618	0.0825864	0.118995	0.487663	0.988018
OPGS007443	ENSG00000187630	DHRS4L2	14	23969874	24006408	q11.2	16	0.134	0.352	-0.024599	0.0503259	0.624988	0.969204	-0.0234174	0.0586607	0.689746	0.963762	-0.175736	0.148252	0.235864	0.954486	0.210303	0.184833	0.255204	0.968329	-0.0217989	0.271003	0.935889	0.994545	-0.0383415	0.259519	0.882547	0.989953
OPGS007158	ENSG00000281404	LINC01176	7	30390885	30412375	p14.3	10	0.145	0.271	-0.0504806	0.103438	0.625529	0.969204	0.0691758	0.129961	0.594532	0.954091	-0.479547	0.233682	0.040157	0.879689	0.404531	0.322502	0.209714	0.959806	-0.530671	0.583348	0.362982	0.905328	-0.589492	0.580232	0.309649	0.981361
OPGS005612	ENSG00000115523	GNLY	2	85685175	85698852	p11.2	23	0.228	0.424	-0.0123549	0.0253369	0.625815	0.969204	-0.012657	0.027477	0.645056	0.958135	-0.0754029	0.0945085	0.424962	0.973808	0.113903	0.104938	0.277732	0.970384	-0.5035	0.507273	0.320924	0.891272	0.0246691	0.20094	0.902291	0.990533
OPGS007551	ENSG00000126088	UROD	1	45010950	45015575	p34.1	30	0.13	0.335	0.0153049	0.0314557	0.626574	0.969204	0.00594004	0.0349618	0.865088	0.989738	0.314157	0.171994	0.0677668	0.90946	0.0470939	0.0980752	0.631099	0.986577	0.0316519	0.197437	0.872634	0.989375	-0.162413	0.192769	0.399492	0.981361
OPGS007971	ENSG00000221866	PLXNA4	7	132123340	132648688	q32.3	29	0.116	0.334	-0.0163608	0.0336718	0.627045	0.969204	-0.0273969	0.0362971	0.450372	0.93175	0.152233	0.170057	0.370684	0.96381	0.0106692	0.126219	0.932636	0.996467	0.0563821	0.335412	0.866506	0.989264	0.096857	0.257456	0.706762	0.988018
OPGS004063	ENSG00000183307	TMEM121B	22	17116297	17121367	q11.1	43	0.446	0.648	0.00895144	0.0184316	0.627211	0.969204	0.0161579	0.0199726	0.418513	0.931452	-0.0423034	0.0813081	0.602865	0.978823	0.0261585	0.0833133	0.753538	0.986577	-0.067789	0.18411	0.712725	0.970828	-0.0859354	0.097094	0.376117	0.981361
OPGS005585	ENSG00000130309	COLGALT1	19	17555649	17583162	p13.11	27	0.231	0.47	-0.0116245	0.02394	0.627274	0.969204	-0.0133744	0.0263165	0.611303	0.954091	-0.143254	0.104071	0.168667	0.946534	0.0414672	0.0856924	0.628451	0.986577	0.265805	0.257159	0.301312	0.886747	0.00605782	0.136933	0.964714	0.995646
OPGS006929	ENSG00000180549	FUT7	9	137030174	137032088	q34.3	12	0.154	0.387	0.0208665	0.0430098	0.627566	0.969204	0.0398644	0.0457288	0.383341	0.931452	0.0416736	0.235675	0.859645	0.99583	-0.0208478	0.181868	0.908737	0.993225	-1.15459	0.826826	0.162591	0.839018	-0.569899	0.291333	0.0504441	0.937423
OPGS007269	ENSG00000197054	ZNF763	19	11965037	11980617	p13.2	17	0.141	0.227	0.0330118	0.0680826	0.627763	0.969204	0.0933852	0.0791146	0.23785	0.91171	-0.206297	0.174805	0.237937	0.954749	-0.115611	0.247686	0.64067	0.986577	1.00358	1.26906	0.429055	0.9151	-0.0201176	0.414156	0.961258	0.995646
OPGS007881	ENSG00000144043	TEX261	2	70968325	70994873	p13.3	9	0.119	0.325	-0.0171623	0.0354112	0.62792	0.969204	-0.0037162	0.03829	0.922683	0.99486	-0.087762	0.194613	0.652021	0.983992	0.00625524	0.129793	0.961562	0.997678	-0.723609	0.248485	0.00359033	0.528688	0.207579	0.289331	0.4731	0.983791
OPGS005758	ENSG00000159111	MRPL10	17	47823272	47831541	q21.32	41	0.217	0.461	-0.0130096	0.0268653	0.628207	0.969204	-0.0223078	0.0306381	0.466549	0.93175	0.270568	0.128058	0.0346128	0.852433	0.00170452	0.082173	0.983451	0.998952	-0.0524136	0.155507	0.736079	0.973445	-0.0947716	0.121991	0.437233	0.981361
OPGS004305	ENSG00000227191	TRGC2	7	38239580	38249572	p14.1	46	0.388	0.536	0.0112587	0.0232522	0.628245	0.969204	0.00615882	0.024472	0.801298	0.981244	0.0870002	0.150855	0.564133	0.978823	0.112968	0.107659	0.294032	0.978843	-0.218581	0.245942	0.374139	0.905328	0.00843925	0.182154	0.963047	0.995646
OPGS005881	ENSG00000101224	CDC25B	20	3786772	3806121	p13	8	0.21	0.451	-0.0128765	0.0266009	0.628342	0.969204	-0.00656417	0.0290653	0.821325	0.984052	-0.102482	0.171231	0.549506	0.978823	-0.0814822	0.0937876	0.384959	0.980873	0.042231	0.16664	0.799939	0.981931	-0.00506773	0.152106	0.973422	0.996512
OPGS005944	ENSG00000124783	SSR1	6	7268306	7347446	p24.3	51	0.207	0.431	0.0119578	0.0247162	0.628525	0.969204	0.0105307	0.0262289	0.688058	0.963385	-0.093772	0.157582	0.551799	0.978823	0.216711	0.110677	0.0502248	0.865753	-0.65471	0.22607	0.00377887	0.528688	0.131528	0.16018	0.411573	0.981361
OPGS003629	ENSG00000254521	SIGLEC12	19	51491227	51501800	q13.41	99	0.662	0.845	0.00694604	0.0143584	0.628555	0.969204	0.0103244	0.0156112	0.508393	0.940176	0.00423006	0.0807655	0.95823	0.996218	-0.0283611	0.057662	0.622825	0.986577	0.0128837	0.0777196	0.868337	0.989264	-0.029129	0.0914004	0.749956	0.988018
OPGS003638	ENSG00000143198	MGST3	1	165631213	165661796	q24.1	95	0.648	0.793	0.0069317	0.0143342	0.628685	0.969204	0.00907037	0.0157218	0.563987	0.951025	0.0366169	0.0715209	0.608668	0.979013	-0.0281206	0.0525421	0.592511	0.986577	-0.0508254	0.10356	0.62358	0.947688	0.0344963	0.079005	0.662376	0.988018
OPGS005969	ENSG00000104774	MAN2B1	19	12643831	12666742	p13.13	38	0.205	0.398	-0.0164149	0.0339488	0.628728	0.969204	-0.0432012	0.0369575	0.242427	0.91171	0.368294	0.229557	0.108633	0.910784	0.18354	0.106653	0.085267	0.898764	0.226462	0.490312	0.644171	0.94845	-0.451365	0.214467	0.0353269	0.875986
OPGS005038	ENSG00000169131	ZNF354A	5	178711512	178730659	q35.3	23	0.283	0.522	-0.01237	0.0255953	0.62889	0.969204	-0.00384734	0.0281298	0.891212	0.99486	-0.241251	0.127688	0.0588415	0.90946	0.0473613	0.106237	0.655735	0.986577	0.0118204	0.152026	0.938025	0.994545	-0.0284923	0.123657	0.817771	0.989953
OPGS007882	ENSG00000185261	KIAA0825	5	94150851	94618604	q15	43	0.119	0.344	0.0233257	0.048286	0.629043	0.969204	0.00874067	0.0527905	0.868493	0.990679	0.590461	0.258262	0.0222377	0.816563	0.00401791	0.177264	0.981916	0.998733	0.304644	0.32868	0.353994	0.905328	-0.428546	0.280126	0.126058	0.981361
OPGS003759	ENSG00000158483	FAM86C1	11	71787537	71799660	q13.4	55	0.568	0.724	-0.00737438	0.0152715	0.629177	0.969204	-0.00944926	0.0167238	0.572061	0.954091	0.0186563	0.0852742	0.826821	0.99583	-0.0426823	0.0542687	0.431576	0.986577	0.0469567	0.10038	0.639937	0.94845	0.090863	0.0882467	0.303176	0.981361
OPGS005715	ENSG00000224429	LINC00539	13	21302829	21362139	q12.11	31	0.22	0.473	0.0172716	0.0357696	0.629198	0.969204	0.000962142	0.0394748	0.980555	0.996017	0.0608608	0.119245	0.609783	0.979013	0.051199	0.145803	0.725474	0.986577	0.792229	0.402793	0.0492019	0.726637	0.104156	0.252185	0.679595	0.988018
OPGS004888	ENSG00000076554	TPD52	8	80034745	80231232	q21.13	44	0.3	0.547	0.0106516	0.0220757	0.629448	0.969204	-0.00185988	0.0244292	0.939313	0.99486	-0.0328082	0.0844775	0.697745	0.985267	0.181688	0.0896912	0.0427952	0.865753	0.0415417	0.185318	0.822629	0.981931	0.102696	0.111924	0.358851	0.981361
OPGS007001	ENSG00000106018	VIPR2	7	159028175	159144867	q36.3	28	0.152	0.358	-0.0190778	0.0395507	0.629547	0.969204	-0.0216783	0.0433749	0.617224	0.954091	-0.145528	0.171908	0.397248	0.96742	-0.0842301	0.148906	0.571625	0.986577	0.21106	0.281013	0.452611	0.921057	0.383624	0.25616	0.134238	0.981361
OPGS006444	ENSG00000128656	CHN1	2	174798809	175005381	q31.1	33	0.178	0.412	-0.0188435	0.0390858	0.629731	0.969204	-0.019715	0.0422532	0.640792	0.956706	0.168451	0.221088	0.446109	0.976292	0.01541	0.150731	0.91857	0.9951	-0.165454	0.270211	0.540329	0.929553	-0.183379	0.257268	0.475972	0.983791
OPGS008034	ENSG00000149577	SIDT2	11	117178736	117197445	q23.3	15	0.115	0.277	0.017711	0.0367635	0.629981	0.969204	0.0343125	0.0409548	0.402135	0.931452	0.287774	0.166921	0.0847051	0.90946	-0.144356	0.129062	0.263355	0.968502	0.0124074	0.196773	0.949723	0.994545	-0.393842	0.221399	0.0752589	0.937423
OPGS005334	ENSG00000286940	AL645933.4	6	31479918	31494935	p21.33	21	0.253	0.494	-0.0117892	0.0244761	0.630047	0.969204	-0.0119093	0.0271326	0.660713	0.958245	-0.0305841	0.132937	0.818041	0.99583	-0.0351284	0.083298	0.67323	0.986577	0.0868227	0.131283	0.508396	0.928543	-0.0371722	0.143513	0.795623	0.989503
OPGS004301	ENSG00000135862	LAMC1	1	183023420	183145592	q25.3	63	0.389	0.615	-0.00897937	0.0186463	0.630116	0.969204	-0.017373	0.0203805	0.393973	0.931452	0.0150635	0.112966	0.89392	0.99583	-0.00778258	0.0672102	0.907815	0.993225	0.0670543	0.116286	0.564188	0.933366	0.114423	0.105982	0.280303	0.981361
OPGS008047	ENSG00000010292	NCAPD2	12	6493356	6531955	p13.31	9	0.114	0.268	0.0212794	0.0441932	0.630155	0.969204	0.00348263	0.0493713	0.943764	0.99486	-0.00513232	0.16529	0.975229	0.996218	0.121603	0.161436	0.451295	0.986577	0.0975702	0.293192	0.739296	0.973445	0.256566	0.262921	0.329149	0.981361
OPGS006218	ENSG00000119537	KDSR	18	63327726	63367228	q21.33	15	0.191	0.413	0.0134556	0.027947	0.630184	0.969204	-0.00204016	0.0316573	0.948616	0.99486	-0.0921307	0.111722	0.409574	0.969954	0.0724882	0.0967027	0.453496	0.986577	0.049052	0.131995	0.710176	0.969848	0.422467	0.173234	0.01474	0.831384
OPGS006993	ENSG00000153721	CNKSR3	6	154387515	154510685	q25.2	26	0.152	0.364	-0.0145419	0.0302071	0.630227	0.969204	-0.0334404	0.0321543	0.298342	0.926675	0.076845	0.203861	0.706212	0.986349	0.144001	0.127391	0.258312	0.968502	0.317602	0.238311	0.182624	0.847894	0.029503	0.204291	0.885172	0.990316
OPGS005103	ENSG00000136449	MYCBPAP	17	50508425	50531501	q21.33	43	0.276	0.525	-0.011279	0.0234376	0.630348	0.969204	0.000156863	0.0256967	0.995129	0.999284	0.0539849	0.132655	0.68404	0.984312	-0.0933863	0.0828741	0.259808	0.968502	-0.0895086	0.200544	0.655359	0.94845	-0.11391	0.115947	0.325888	0.981361
OPGS004265	ENSG00000169087	HSPBAP1	3	122739999	122793831	q21.1	35	0.397	0.552	-0.0109549	0.0227647	0.630358	0.969204	-0.00918067	0.0245631	0.708584	0.967647	0.0739144	0.0969764	0.445947	0.976292	-0.0175096	0.0916944	0.84856	0.989505	-0.465684	0.289372	0.107552	0.80095	-0.17457	0.177643	0.325753	0.981361
OPGS008344	ENSG00000152332	UHMK1	1	162497251	162529631	q23.3	23	0.105	0.308	-0.0170014	0.0353468	0.630525	0.969204	-0.00567978	0.0390732	0.884425	0.994561	0.27003	0.22194	0.223726	0.947803	-0.119228	0.110909	0.282372	0.973194	0.15099	0.242377	0.533314	0.929489	-0.246043	0.201579	0.222246	0.981361
OPGS006777	ENSG00000196810	CTBP1-DT	4	1248877	1288856	p16.3	17	0.162	0.392	0.0283539	0.0589592	0.630583	0.969204	0.0388539	0.0643549	0.546014	0.949766	-0.034734	0.331533	0.91656	0.996218	-0.186967	0.243595	0.442766	0.986577	-0.245672	0.340395	0.470462	0.926453	0.354882	0.303152	0.241744	0.981361
OPGS007074	ENSG00000106348	IMPDH1	7	128392277	128409986	q32.1	45	0.149	0.329	-0.0211485	0.0440059	0.630813	0.969204	-0.0122865	0.0492189	0.802873	0.981244	-0.0427964	0.202056	0.832259	0.99583	-0.0502868	0.142516	0.724201	0.986577	0.166762	0.291639	0.567452	0.933366	-0.239271	0.243313	0.325417	0.981361
OPGS006862	ENSG00000272842	AL391834.1	9	19371386	19371945	p22.1	16	0.157	0.279	0.0180045	0.037483	0.630987	0.969204	0.0304356	0.0428597	0.477629	0.935618	-0.236497	0.13759	0.0856417	0.90946	0.0890614	0.110647	0.420869	0.986577	-0.281598	0.427879	0.510457	0.928543	0.132796	0.194776	0.495371	0.988018
OPGS003570	ENSG00000237550		15	82372310	82372888	q25.2	217	0.759	0.835	-0.00622116	0.0129543	0.631059	0.969204	-0.0137485	0.0141856	0.332452	0.929949	0.0163397	0.0604574	0.786954	0.99583	0.0633256	0.050359	0.208579	0.959806	-0.00303508	0.0828344	0.970772	0.994899	0.0195415	0.077642	0.801283	0.989922
OPGS006443	ENSG00000197324	LRP10	14	22871740	22881713	q11.2	27	0.178	0.412	0.0153275	0.0319662	0.631589	0.969403	0.0307518	0.0340072	0.36585	0.931452	-0.131775	0.168262	0.433536	0.975661	0.00123233	0.133614	0.992641	0.998952	0.104977	0.522736	0.840838	0.98564	-0.342293	0.239179	0.152397	0.981361
OPGS006252	ENSG00000188976	NOC2L	1	944203	959309	p36.33	26	0.189	0.444	0.0143106	0.029858	0.631734	0.969403	0.00566783	0.0327818	0.862733	0.989738	0.253355	0.166796	0.128776	0.924749	0.0775626	0.109191	0.477493	0.986577	0.158039	0.209703	0.45107	0.921057	-0.235222	0.147714	0.111291	0.981361
OPGS006310	ENSG00000181192	DHTKD1	10	12068954	12123221	p14	32	0.186	0.427	-0.0160118	0.0334895	0.632568	0.969403	-0.00894736	0.037071	0.809278	0.982072	-0.261605	0.163101	0.108727	0.910784	0.0835888	0.112015	0.455527	0.986577	-0.379521	0.198023	0.0552949	0.739313	0.244187	0.225704	0.279302	0.981361
OPGS006435	ENSG00000164823	OSGIN2	8	89901849	89927888	q21.3	47	0.179	0.419	0.0143853	0.0300988	0.632695	0.969403	0.0171315	0.0329326	0.602926	0.954091	0.10545	0.179071	0.555946	0.978823	-0.0295772	0.105474	0.779154	0.986577	-0.286968	0.223939	0.200034	0.860348	0.070511	0.160212	0.659857	0.988018
OPGS008206	ENSG00000132382	MYBBP1A	17	4538897	4555386	p13.2	15	0.109	0.285	-0.0160749	0.0336428	0.632785	0.969403	-0.0212337	0.0369656	0.565686	0.953562	-0.0310475	0.144514	0.829892	0.99583	-0.0067764	0.127505	0.957615	0.997678	0.193534	0.307111	0.528579	0.929489	0.015908	0.181488	0.930153	0.992434
OPGS004331	ENSG00000260997	AC004847.1	7	44958999	44960909	p13	74	0.383	0.564	0.00995319	0.0208421	0.632969	0.969403	0.00754565	0.0227727	0.740383	0.973228	-0.0294376	0.132524	0.824213	0.99583	0.0254592	0.0617175	0.679965	0.986577	-0.455711	0.27697	0.0998994	0.790539	0.234239	0.161354	0.146583	0.981361
OPGS007513	ENSG00000163320	CGGBP1	3	88051944	88149885	p11.1	69	0.132	0.271	0.0172505	0.0361419	0.63315	0.969403	0.0427901	0.0387813	0.269867	0.92025	-0.0440418	0.167308	0.792367	0.99583	-0.169711	0.157242	0.280457	0.971893	-0.922497	0.389351	0.0178208	0.671512	-0.0975098	0.246154	0.692007	0.988018
OPGS008338	ENSG00000164008	C1orf50	1	42767245	42779491	p34.2	17	0.106	0.31	0.0172381	0.0361327	0.633306	0.969403	0.00641729	0.0394334	0.870725	0.991311	0.205961	0.247668	0.405632	0.969954	0.043612	0.109486	0.690384	0.986577	0.0981042	0.444878	0.825467	0.981931	0.133875	0.241032	0.578606	0.988018
OPGS003715	ENSG00000138439	FAM117B	2	202634969	202769757	q33.2	164	0.59	0.773	-0.00768251	0.0161255	0.633775	0.969403	-0.00702503	0.0172054	0.683051	0.962588	-0.0825948	0.0886693	0.351599	0.96381	0.0124862	0.0633756	0.843813	0.989478	0.152114	0.227798	0.504289	0.928543	-0.013303	0.122839	0.913761	0.992204
OPGS004019	ENSG00000133943	DGLUCY	14	91060333	91225632	q32.11	74	0.459	0.554	-0.00795195	0.0166965	0.633886	0.969403	-0.000970863	0.0182041	0.957467	0.995185	-0.0213121	0.0853126	0.802733	0.99583	-0.0852615	0.0650329	0.18984	0.95531	0.0671671	0.273842	0.806242	0.981931	-0.0395678	0.0757759	0.601553	0.988018
OPGS004135	ENSG00000129354	AP1M2	19	10572671	10587315	p13.2	77	0.427	0.636	0.00930651	0.0195484	0.634021	0.969403	0.0123735	0.0205622	0.547336	0.950718	0.208525	0.145382	0.151479	0.929344	-0.080935	0.0888603	0.362395	0.979036	-0.046855	0.271432	0.862949	0.989214	-0.0572675	0.12916	0.657489	0.988018
OPGS006938	ENSG00000145349	CAMK2D	4	113418054	113761927	q26	34	0.154	0.379	0.0155741	0.0327163	0.63405	0.969403	0.00588002	0.0348863	0.866152	0.989796	0.33363	0.195808	0.0884068	0.90946	0.122653	0.15156	0.418361	0.984603	0.0304721	0.244447	0.900795	0.993198	-0.184305	0.199052	0.354489	0.981361
OPGS007032	ENSG00000286796	AC010883.2	2	43127362	43144884	p21	19	0.151	0.385	-0.013629	0.0286398	0.634162	0.969403	-0.0286863	0.0315615	0.363403	0.929949	0.0848239	0.142336	0.551214	0.978823	0.0388663	0.0983401	0.692678	0.986577	0.0263805	0.179658	0.883261	0.990193	0.157732	0.183649	0.390408	0.981361
OPGS007864	ENSG00000141030	COPS3	17	17246616	17281273	p11.2	20	0.119	0.347	0.0179551	0.0377457	0.634298	0.969403	0.0315095	0.0396848	0.427198	0.931452	0.0960849	0.235628	0.683434	0.984041	-0.147479	0.170408	0.386794	0.981234	1.91513	0.745613	0.0102132	0.671512	-0.617364	0.291234	0.0340211	0.875986
OPGS004997	ENSG00000177409	SAMD9L	7	93130056	93148385	q21.2	41	0.287	0.363	-0.0101645	0.0213987	0.634783	0.969403	-0.0234156	0.0238467	0.326139	0.929949	0.120961	0.0913183	0.185302	0.94656	-0.0235738	0.0891574	0.791467	0.987041	-0.0327071	0.0860717	0.703947	0.966769	0.248	0.163768	0.12994	0.981361
OPGS006431	ENSG00000276023	DUSP14	17	37489891	37513501	q12	20	0.179	0.429	0.01915	0.0403204	0.634827	0.969403	-0.0284256	0.0483315	0.55644	0.950899	0.09439	0.247455	0.702875	0.986349	0.188946	0.106386	0.0757263	0.885664	0.0176826	0.159952	0.911973	0.993198	0.0753031	0.15564	0.628509	0.988018
OPGS003870	ENSG00000141698	NT5C3B	17	41825057	41836260	q21.2	78	0.52	0.684	0.00738858	0.0155721	0.635161	0.969403	0.0160036	0.0169974	0.346432	0.929949	0.0291452	0.06138	0.634906	0.981012	-0.0245036	0.0689917	0.722465	0.986577	-0.273382	0.130296	0.0358916	0.692303	-0.0686504	0.0911487	0.451348	0.981361
OPGS006716	ENSG00000137331	IER3	6	30743199	30744548	p21.33	20	0.164	0.408	-0.0149195	0.031451	0.635234	0.969403	-0.0230199	0.0343706	0.503014	0.940176	0.152878	0.16168	0.344375	0.96381	-0.205807	0.12796	0.107755	0.928755	0.335164	0.22553	0.137248	0.821499	0.150186	0.152023	0.323194	0.981361
OPGS006343	ENSG00000188647	PTAR1	9	69709522	69760011	q21.12	41	0.184	0.343	-0.0207401	0.0437301	0.635304	0.969403	0.00386186	0.0481678	0.936098	0.99486	-0.347246	0.208565	0.095927	0.910784	0.0836797	0.163954	0.609782	0.986577	-0.164733	0.265245	0.53456	0.929489	-0.305161	0.246238	0.215237	0.981361
OPGS005158	ENSG00000023892	DEF6	6	35297818	35321771	p21.31	61	0.271	0.457	0.0119227	0.0251639	0.63564	0.969403	0.0215166	0.0292003	0.461206	0.93175	-0.0136055	0.0839109	0.871194	0.99583	-0.0352244	0.0839792	0.674893	0.986577	-0.0741962	0.130229	0.568856	0.933366	0.07448	0.130693	0.568756	0.988018
OPGS005595	ENSG00000176476	SGF29	16	28553915	28591790	p11.2	15	0.23	0.493	-0.0243783	0.0514654	0.635725	0.969403	0.00601619	0.0553009	0.913369	0.99486	-0.597048	0.366313	0.103126	0.910784	-0.206759	0.170914	0.226384	0.967824	-0.219154	0.590075	0.710339	0.969848	0.178913	0.435423	0.681149	0.988018
OPGS005229	ENSG00000175390	EIF3F	11	7970251	8001862	p15.4	49	0.263	0.499	0.0106231	0.0224357	0.635863	0.969403	0.0126386	0.0253279	0.617779	0.954091	0.0182864	0.0967068	0.850021	0.99583	0.0443806	0.0788161	0.573373	0.986577	-0.0659083	0.141461	0.64128	0.94845	-0.00821327	0.0980356	0.933233	0.992434
OPGS003727	ENSG00000236209	AC104135.1	2	74919555	74924846	p12	44	0.584	0.76	0.00747956	0.015798	0.635891	0.969403	0.00874353	0.0173945	0.615202	0.954091	-0.0739613	0.0759075	0.329878	0.962768	0.0758766	0.0563567	0.178186	0.95531	-0.0797435	0.105078	0.447914	0.920557	-0.02073	0.0937492	0.824997	0.989953
OPGS004094	ENSG00000183172	SMDT1	22	42079691	42084284	q13.2	79	0.439	0.679	0.00998519	0.021098	0.636016	0.969403	0.00383419	0.0223839	0.863994	0.989738	0.0509798	0.111473	0.647436	0.983031	0.190628	0.0963308	0.0478285	0.865753	-0.0542131	0.239032	0.820577	0.981931	-0.117322	0.160224	0.464022	0.981361
OPGS007779	ENSG00000114805	PLCH1	3	155375580	155745071	q25.31	88	0.123	0.342	-0.0158031	0.0334063	0.636173	0.969403	0.00788473	0.0367477	0.830107	0.986358	0.156174	0.173411	0.367799	0.96381	-0.231647	0.116512	0.0467911	0.865753	-0.624288	0.247923	0.0117999	0.671512	0.064237	0.184942	0.728339	0.988018
OPGS006844	ENSG00000138061	CYP1B1	2	38066973	38109902	p22.2	36	0.158	0.369	0.0134887	0.0285268	0.636325	0.969403	0.00739679	0.0320988	0.817751	0.984052	-0.0131577	0.106431	0.901611	0.99583	0.206782	0.103208	0.0451196	0.865753	-0.170294	0.20252	0.400417	0.9151	-0.136147	0.145427	0.349177	0.981361
OPGS007030	ENSG00000060069	CTDP1	18	79679803	79754503	q23	32	0.151	0.374	0.0137285	0.0290772	0.636827	0.969661	0.0126272	0.0330535	0.702444	0.966182	0.0787162	0.117358	0.50239	0.978823	0.0728455	0.100308	0.467707	0.986577	-0.200323	0.150892	0.184312	0.847894	0.0439425	0.143459	0.759371	0.988018
OPGS004671	ENSG00000205464	ATP6AP1L	5	82295449	82318300	q14.2	54	0.328	0.595	-0.0114125	0.0241763	0.63689	0.969661	-0.0354391	0.0263211	0.178169	0.877241	0.277045	0.0987392	0.00501879	0.712636	-0.0227251	0.102416	0.8244	0.987846	0.00222942	0.205983	0.991364	0.998095	0.151622	0.155842	0.330594	0.981361
OPGS005294	ENSG00000116106	EPHA4	2	221418027	221574202	q36.1	49	0.257	0.504	-0.0104753	0.0222442	0.637696	0.970397	-0.0218438	0.0243698	0.370068	0.931452	-0.0457206	0.117353	0.696832	0.985267	0.115955	0.0815013	0.154812	0.95531	0.0070955	0.143082	0.960449	0.994545	0.0731402	0.127349	0.565746	0.988018
OPGS006356	ENSG00000131943	C19orf12	19	29698937	29715789	q12	35	0.183	0.35	-0.0118461	0.0251673	0.637861	0.970397	-0.00720625	0.0281814	0.798175	0.981244	0.0534425	0.0841239	0.525244	0.978823	0.085774	0.106841	0.422079	0.986577	-0.48706	0.165528	0.00325619	0.528688	-0.0916358	0.142387	0.519855	0.988018
OPGS006525	ENSG00000196693	ZNF33B	10	42574185	42638570	q11.21	21	0.174	0.379	-0.0269184	0.0572312	0.638108	0.970397	-0.0481894	0.0616015	0.434053	0.931452	0.0161424	0.284677	0.954781	0.996218	0.29073	0.229839	0.205898	0.955324	0.0656066	0.529038	0.901306	0.993198	-0.286562	0.393663	0.466653	0.981361
OPGS007688	ENSG00000254802	AC022182.2	8	60960976	60967833	q12.2	16	0.126	0.332	0.0149196	0.0317273	0.63818	0.970397	0.035876	0.0356905	0.314803	0.929949	-0.162334	0.143583	0.258228	0.959032	0.00635923	0.102496	0.950528	0.997678	-0.493187	0.211766	0.0198629	0.671512	0.0546851	0.158212	0.729611	0.988018
OPGS005342	ENSG00000198865	CCDC152	5	42756818	42802439	p12	80	0.253	0.489	0.0107797	0.022936	0.638362	0.970397	0.0181029	0.025407	0.476143	0.935202	-0.0746665	0.108534	0.491481	0.976292	-6.4486e-05	0.0767835	0.99933	0.99933	0.225485	0.16278	0.165986	0.839018	-0.108641	0.133925	0.417244	0.981361
OPGS006915	ENSG00000224660	SH3BP5-AS1	3	15254184	15264515	p25.1	32	0.155	0.336	-0.0136035	0.0289812	0.638789	0.97056	-0.0255041	0.0327714	0.436426	0.93151	0.15149	0.147539	0.304525	0.960227	0.0238751	0.10029	0.811835	0.987846	-0.049897	0.131668	0.704717	0.967286	-0.0229151	0.136506	0.866687	0.989953
OPGS004433	ENSG00000106392	C1GALT1	7	7156934	7248616	p22.1	61	0.366	0.582	0.00906409	0.0193383	0.639275	0.97056	0.00207482	0.0211131	0.921717	0.99486	0.0528375	0.124338	0.670872	0.984041	0.0386214	0.063616	0.543783	0.986577	-0.0511477	0.160011	0.749233	0.97555	0.152012	0.116221	0.190886	0.981361
OPGS008055	ENSG00000105289	TJP3	19	3708362	3750813	p13.3	8	0.114	0.303	0.0306726	0.0654808	0.639483	0.97056	-0.0199404	0.0725099	0.783314	0.981244	0.65799	0.317564	0.0382664	0.868738	0.0626174	0.226111	0.781832	0.986577	-0.12946	0.432227	0.764545	0.978075	0.543641	0.359996	0.13101	0.981361
OPGS008012	ENSG00000163938	GNL3	3	52681156	52694497	p21.1	26	0.115	0.348	0.0222995	0.0476518	0.639807	0.97056	0.0093333	0.0507404	0.854059	0.987747	0.152435	0.322555	0.636507	0.981012	0.133252	0.183634	0.468061	0.986577	-0.365336	0.491127	0.456953	0.923125	0.258867	0.352145	0.46227	0.981361
OPGS004904	ENSG00000167618	LAIR2	19	54497879	54510687	q13.42	33	0.299	0.5	-0.0160996	0.0344078	0.639851	0.97056	-0.0504204	0.0383854	0.189003	0.877241	0.0174448	0.176144	0.921108	0.996218	0.135861	0.109821	0.216043	0.963261	0.21557	0.211527	0.30815	0.886872	0.127573	0.191793	0.505948	0.988018
OPGS003659	ENSG00000183298		1	101786340	101787219	p21.2	123	0.627	0.754	0.00661904	0.0141532	0.640019	0.97056	0.00843826	0.0154077	0.583921	0.954091	0.0821973	0.091882	0.371003	0.96381	-0.010345	0.0492446	0.833609	0.987846	-0.0503112	0.0982739	0.608687	0.944403	-0.00119401	0.0863009	0.988961	0.999897
OPGS006325	ENSG00000248734	AC008906.1	5	96784777	96785999	q15	28	0.185	0.414	-0.012516	0.0267902	0.640368	0.97056	0.0143302	0.03077	0.641415	0.956706	0.0424114	0.117751	0.718714	0.987326	-0.0628555	0.0870928	0.470475	0.986577	-0.077107	0.123572	0.532639	0.929489	-0.324269	0.125641	0.00985378	0.781576
OPGS004857	ENSG00000101605	MYOM1	18	3066807	3219968	p11.31	60	0.303	0.529	-0.00941008	0.0201604	0.640671	0.97056	0.00193021	0.0230022	0.933125	0.99486	-0.082964	0.0931065	0.372894	0.96381	-0.0443123	0.0614618	0.470927	0.986577	-0.0359587	0.109209	0.741955	0.974432	-0.0566827	0.0995063	0.568922	0.988018
OPGS004041	ENSG00000181444	ZNF467	7	149764182	149773588	q36.1	24	0.452	0.586	-0.0090147	0.019317	0.640735	0.97056	-0.0145417	0.0215819	0.500445	0.940176	0.0145891	0.0608006	0.810369	0.99583	0.108284	0.0749655	0.148613	0.95531	-0.19005	0.196861	0.334344	0.900949	-0.161698	0.136427	0.235924	0.981361
OPGS004487	ENSG00000253549	CA3-AS1	8	85440537	85469968	q21.2	71	0.357	0.568	0.0108313	0.0232322	0.64106	0.97056	0.00893592	0.0243175	0.713269	0.968079	-0.0517676	0.185145	0.77978	0.99583	0.0104041	0.0983225	0.915728	0.993975	0.503134	0.564751	0.372986	0.905328	0.0680807	0.211211	0.747199	0.988018
OPGS008281	ENSG00000214922	HLA-F-AS1	6	29707518	29828496	p22.1	16	0.107	0.285	0.0202173	0.0434139	0.641439	0.97056	0.0526407	0.0487988	0.280708	0.924754	-0.103233	0.149485	0.489824	0.976292	-0.0321604	0.143549	0.822728	0.987846	0.102421	0.393938	0.794869	0.981931	-0.71807	0.323601	0.0264867	0.860849
OPGS006412	ENSG00000266904	LINC00663	19	19749637	19776434	p13.11	36	0.18	0.418	-0.0146457	0.0315146	0.642127	0.97056	-0.00880512	0.0345994	0.799119	0.981244	-0.260264	0.150059	0.0828446	0.90946	0.125205	0.117794	0.287821	0.974971	-0.0129092	0.190908	0.946088	0.994545	-0.0851736	0.197844	0.666826	0.988018
OPGS005670	ENSG00000184923	NUTM2A	10	87225448	87236908	q23.2	31	0.223	0.465	0.0133361	0.0287322	0.64254	0.97056	0.0216087	0.0313233	0.490283	0.937502	-0.0375561	0.11242	0.738327	0.99251	-0.0479691	0.120821	0.691348	0.986577	-0.0585161	0.309723	0.850147	0.987603	0.111948	0.175737	0.524112	0.988018
OPGS008009	ENSG00000264204		10	46109621	46131358	q11.22	7	0.115	0.3	-0.0339005	0.0731662	0.643124	0.97056	-0.0341742	0.0750156	0.648706	0.958135	0.443863	0.738847	0.548006	0.978823	-0.352524	0.464952	0.448335	0.986577	5.42594	3.56258	0.127749	0.813874	0.370933	0.677179	0.583855	0.988018
OPGS008111	ENSG00000137193	PIM1	6	37170152	37175428	p21.2	17	0.112	0.227	0.0196001	0.0423069	0.643161	0.97056	0.0140462	0.0454125	0.757091	0.97551	-0.0317305	0.209396	0.879555	0.99583	0.222089	0.184762	0.229353	0.967824	0.0781839	0.367501	0.831526	0.981931	-0.170063	0.271669	0.53132	0.988018
OPGS003736	ENSG00000123179	EBPL	13	49660674	49691486	q14.2	98	0.578	0.766	0.00694562	0.0150044	0.643431	0.97056	-0.0020216	0.0163785	0.901766	0.99486	-0.0853836	0.078133	0.274483	0.959032	0.0534222	0.0602562	0.375303	0.980652	0.1458	0.103712	0.159779	0.839018	0.145964	0.0774134	0.0593601	0.937423
OPGS005722	ENSG00000153347	FAM81B	5	95391366	95450454	q15	11	0.22	0.292	-0.0114956	0.0248375	0.643483	0.97056	-0.0110107	0.0260169	0.672138	0.959989	-0.0517944	0.194908	0.790441	0.99583	0.0429774	0.10728	0.688708	0.986577	-0.330484	0.424989	0.436787	0.9151	-0.0239733	0.21174	0.909856	0.992204
OPGS004255	ENSG00000243317	STMP1	7	135662496	135693418	q33	92	0.4	0.59	0.00830064	0.0179381	0.643552	0.97056	0.00152382	0.0202017	0.939873	0.99486	0.0659255	0.0755529	0.382895	0.96451	-0.0182446	0.0569473	0.748682	0.986577	0.264996	0.113259	0.0192975	0.671512	-0.0896171	0.105157	0.394089	0.981361
OPGS008202	ENSG00000148737	TCF7L2	10	112950247	113167678	q25.2	14	0.109	0.324	0.016348	0.0354514	0.6447	0.97056	0.0198617	0.0391314	0.61176	0.954091	0.0858238	0.178567	0.630783	0.980942	0.023018	0.121056	0.849196	0.989505	-0.105886	0.239392	0.658262	0.94845	-0.119292	0.20191	0.554642	0.988018
OPGS005230	ENSG00000214894	LINC00243	6	30797678	30830659	p21.33	33	0.263	0.507	-0.0125786	0.0272958	0.644924	0.97056	-0.0217071	0.0293556	0.459633	0.93175	-0.0159598	0.115689	0.890276	0.99583	0.106975	0.114374	0.349627	0.979036	0.111206	0.275361	0.686319	0.957231	0.0701664	0.256296	0.784261	0.988018
OPGS006913	ENSG00000197535	MYO5A	15	52307281	52529132	q21.2	39	0.155	0.388	0.0134604	0.029215	0.644988	0.97056	0.00117957	0.0319948	0.970591	0.996017	0.13897	0.177048	0.432494	0.975661	0.0640688	0.107451	0.551003	0.986577	-0.18979	0.172632	0.271598	0.882734	0.304184	0.157563	0.0535377	0.937423
OPGS004237	ENSG00000162104	ADCY9	16	3953387	4116442	p13.3	71	0.404	0.639	-0.00776584	0.0168565	0.645013	0.97056	-0.00646219	0.0186511	0.728984	0.96941	-0.090635	0.0861851	0.292969	0.959032	0.0118852	0.0550146	0.828959	0.987846	-0.0167534	0.112742	0.88187	0.990193	0.00810985	0.102209	0.936758	0.992434
OPGS005266	ENSG00000197771	MCMBP	10	119829404	119892556	q26.11	44	0.259	0.462	0.0121899	0.0264686	0.645129	0.97056	0.0163484	0.0289934	0.572844	0.954091	-0.403789	0.148719	0.0066252	0.712636	0.10523	0.0986583	0.286149	0.973994	0.0425035	0.196075	0.828386	0.981931	0.0937599	0.12863	0.466057	0.981361
OPGS003991	ENSG00000033122	LRRC7	1	69567922	70151945	p31.1	120	0.466	0.697	-0.0076551	0.0166417	0.645519	0.97056	-0.0116296	0.0182553	0.524092	0.945832	-0.19665	0.111536	0.0778839	0.90946	0.0141758	0.0527426	0.788104	0.986577	0.303381	0.211682	0.151804	0.829065	0.0649164	0.0845756	0.442751	0.981361
OPGS004716	ENSG00000231500	RPS18	6	33272075	33276511	p21.32	52	0.322	0.327	-0.00957551	0.020833	0.64578	0.97056	0.00188698	0.0222225	0.932331	0.99486	-0.125717	0.170731	0.461519	0.976292	-0.151465	0.0954405	0.11251	0.937717	-0.110309	0.174266	0.526737	0.929489	-0.00863701	0.100131	0.931262	0.992434
OPGS006191	ENSG00000129566	TEP1	14	20365667	20413501	q11.2	21	0.192	0.432	-0.0124137	0.0270123	0.645836	0.97056	-0.02114	0.0302211	0.484233	0.937502	0.0298404	0.117651	0.799778	0.99583	-0.111371	0.0908265	0.220127	0.96443	-0.125003	0.172888	0.469664	0.926453	0.451607	0.149477	0.0025174	0.680616
OPGS005196	ENSG00000008311	AASS	7	122064583	122144308	q31.32	60	0.266	0.469	-0.0210205	0.0457654	0.646012	0.97056	-0.0115012	0.0505948	0.820175	0.984052	0.0478012	0.209749	0.819726	0.99583	-0.217529	0.184239	0.237726	0.967872	-0.213994	0.238282	0.369149	0.905328	0.253263	0.24927	0.30962	0.981361
OPGS003619	ENSG00000235655		2	174719908	174720318	q31.1	160	0.671	0.773	0.00864152	0.0188262	0.646222	0.97056	0.0136705	0.0205746	0.506412	0.940176	0.0469785	0.0957987	0.623859	0.979013	-0.0775311	0.0703038	0.270114	0.968502	0.072952	0.124317	0.557322	0.930575	-0.0359562	0.114921	0.754373	0.988018
OPGS006213	ENSG00000146842	TMEM209	7	130164713	130207770	q32.2	36	0.191	0.346	0.0121892	0.0265711	0.646423	0.97056	0.00965655	0.0289622	0.738818	0.972212	-0.0503837	0.13435	0.707647	0.986349	0.0810848	0.104424	0.437458	0.986577	-0.210772	0.336726	0.531351	0.929489	0.0769085	0.123201	0.532462	0.988018
OPGS006111	ENSG00000105472	CLEC11A	19	50723364	50725708	q13.33	7	0.197	0.242	-0.0211159	0.046061	0.646641	0.97056	-0.0461776	0.0494643	0.350534	0.929949	-0.0290389	0.286364	0.919228	0.996218	0.298925	0.164992	0.0700241	0.88555	-0.461613	0.503112	0.358873	0.905328	-0.0301151	0.336721	0.928735	0.992434
OPGS006216	ENSG00000025039	RRAGD	6	89364616	89412273	q15	55	0.191	0.425	0.012618	0.0275396	0.646825	0.97056	-0.00547382	0.0296987	0.853769	0.987747	0.276288	0.1662	0.0964357	0.910784	0.0782778	0.103384	0.448955	0.986577	0.0720333	0.251634	0.774677	0.979457	0.187329	0.163605	0.252206	0.981361
OPGS006771	ENSG00000141556	TBCD	17	82752042	82945914	q25.3	28	0.162	0.348	0.0157163	0.0343277	0.647073	0.97056	-0.00253226	0.0368215	0.945172	0.99486	0.0428824	0.190192	0.821615	0.99583	0.184091	0.145023	0.204301	0.95531	0.383749	0.343174	0.263466	0.882734	0.0515532	0.197077	0.793638	0.989448
OPGS006033	ENSG00000156398	SFXN2	10	102714538	102743492	q24.32	51	0.201	0.391	0.0120965	0.0264278	0.647155	0.97056	0.0206003	0.0297618	0.48883	0.937502	-0.0856297	0.109609	0.434667	0.975661	0.0986147	0.0948801	0.298637	0.979036	0.000286972	0.14892	0.998462	0.999481	-0.13104	0.12906	0.309944	0.981361
OPGS005175	ENSG00000166796	LDHC	11	18412318	18452063	p15.1	31	0.269	0.414	0.0156102	0.0341229	0.647333	0.97056	0.0230282	0.0369332	0.53295	0.94747	-0.0217795	0.198656	0.912699	0.996218	-0.000674266	0.128467	0.995812	0.999104	0.230214	0.332896	0.48922	0.928412	-0.175052	0.185931	0.346454	0.981361
OPGS004166	ENSG00000186235	LINC02610	2	238224290	238231738	q37.3	95	0.418	0.666	-0.00822186	0.0179726	0.647336	0.97056	-0.0124652	0.0194625	0.521867	0.944596	0.014924	0.102182	0.88388	0.99583	0.0153627	0.0668499	0.81824	0.987846	0.11358	0.152767	0.457188	0.923219	-0.0236191	0.106409	0.824341	0.989953
OPGS006002	ENSG00000133835	HSD17B4	5	119452465	119637199	q23.1	73	0.203	0.312	-0.0114878	0.0251469	0.647795	0.97056	0.00590854	0.0263288	0.822436	0.984052	0.0214292	0.202271	0.915628	0.996218	-0.240499	0.106971	0.0245593	0.865753	-0.826713	0.536511	0.12334	0.813479	-0.0213595	0.221294	0.923107	0.992434
OPGS006139	ENSG00000068654	POLR1A	2	86020216	86106155	p11.2	64	0.195	0.378	0.0140148	0.0306888	0.647905	0.97056	0.00317731	0.0350405	0.927751	0.99486	0.0635316	0.110016	0.563616	0.978823	-0.136349	0.128628	0.289132	0.975116	0.124905	0.127033	0.325486	0.891882	0.187255	0.158385	0.237096	0.981361
OPGS005152	ENSG00000243273	AC020636.1	3	150890570	151038818	q25.1	7	0.271	0.479	0.0103367	0.0226527	0.648165	0.97056	0.00485052	0.0250542	0.846488	0.987747	0.0231932	0.134114	0.862701	0.99583	0.133813	0.074677	0.073151	0.88555	0.100391	0.134563	0.455634	0.923098	-0.221355	0.128052	0.083875	0.946133
OPGS007159	ENSG00000123610	TNFAIP6	2	151357592	151380046	q23.3	31	0.145	0.357	-0.0149015	0.032663	0.648232	0.97056	-0.0450565	0.0362128	0.21342	0.89094	0.174216	0.120464	0.148119	0.925124	0.0676755	0.124752	0.587487	0.986577	0.15366	0.23421	0.511772	0.928543	0.0640583	0.215476	0.766247	0.988018
OPGS005222	ENSG00000120899	PTK2B	8	27311482	27459391	p21.2	48	0.263	0.529	0.0119632	0.026224	0.64825	0.97056	0.0171279	0.0282635	0.544509	0.949167	0.144942	0.159836	0.364502	0.96381	-0.0723145	0.0957324	0.45002	0.986577	0.175	0.244137	0.473492	0.926453	-0.114888	0.173026	0.506694	0.988018
OPGS006008	ENSG00000103174	NAGPA	16	5024844	5034141	p13.3	6	0.203	0.457	0.0118464	0.0259765	0.648358	0.97056	0.00810157	0.0288351	0.77874	0.981244	-0.149647	0.10975	0.172715	0.946534	0.0305905	0.0959613	0.749894	0.986577	0.107753	0.158849	0.497557	0.928543	0.261901	0.150115	0.0810421	0.937423
OPGS007519	ENSG00000135821	GLUL	1	182378098	182392206	q25.3	40	0.132	0.365	0.0155432	0.0341	0.648524	0.97056	-0.00300028	0.0370656	0.935486	0.99486	0.513859	0.193691	0.00797836	0.712636	0.0486887	0.126536	0.700398	0.986577	-0.228438	0.247961	0.356911	0.905328	0.100008	0.198846	0.615004	0.988018
OPGS003742	ENSG00000135541	AHI1	6	135283407	135498434	q23.3	106	0.573	0.729	-0.00702837	0.0154263	0.648671	0.97056	-0.00849407	0.0168259	0.613684	0.954091	0.0924368	0.0910149	0.309809	0.962768	-0.0563633	0.0571785	0.324259	0.979036	0.00224581	0.098823	0.981869	0.99662	0.0526537	0.0871128	0.545557	0.988018
OPGS003898	ENSG00000152465	NMT2	10	15102584	15168693	p13	53	0.508	0.686	-0.00748515	0.016431	0.648714	0.97056	-0.000884416	0.0180579	0.960938	0.995185	0.0557594	0.0838188	0.505899	0.978823	-0.00133056	0.0549479	0.980681	0.998733	-0.171148	0.113568	0.13181	0.815627	-0.170042	0.113331	0.133509	0.981361
OPGS008210	ENSG00000162769	FLVCR1	1	212858275	212899363	q32.3	11	0.109	0.298	0.0168715	0.0370398	0.648752	0.97056	0.00569567	0.039746	0.886052	0.99486	-0.125542	0.222994	0.573447	0.978823	0.0885699	0.14228	0.533611	0.986577	0.0477753	0.476884	0.9202	0.993198	0.27352	0.21799	0.209573	0.981361
OPGS005324	ENSG00000138639	ARHGAP24	4	85475150	86002668	q21.23	30	0.254	0.481	0.0114219	0.0250783	0.648787	0.97056	-0.00502838	0.027311	0.853923	0.987747	0.241331	0.140409	0.0856565	0.90946	0.084064	0.0907254	0.354147	0.979036	-0.124355	0.198682	0.53138	0.929489	0.129024	0.143595	0.368903	0.981361
OPGS003786	ENSG00000170293	CMTM8	3	32238679	32370321	p22.3	58	0.553	0.735	0.0072999	0.0160286	0.6488	0.97056	0.000587637	0.0177399	0.973575	0.996017	-0.106036	0.0872875	0.224444	0.947803	0.0152967	0.0553489	0.782265	0.986577	0.164575	0.103728	0.112601	0.802913	0.105042	0.080077	0.189601	0.981361
OPGS005797	ENSG00000273253	AL022328.4	22	50199049	50201596	q13.33	27	0.215	0.419	0.0146407	0.0321841	0.649178	0.97056	0.039337	0.035945	0.273794	0.922739	0.0801813	0.191593	0.675584	0.984041	-0.120491	0.0992641	0.224808	0.967824	-0.183606	0.184368	0.319314	0.891272	-0.0989767	0.185497	0.593635	0.988018
OPGS006562	ENSG00000107020	PLGRKT	9	5357971	5437925	p24.1	20	0.172	0.409	-0.0182364	0.0401223	0.649454	0.97056	-0.0109706	0.0432601	0.799807	0.981244	0.328407	0.226471	0.147029	0.925124	-0.0973183	0.158367	0.538877	0.986577	-0.315126	0.327911	0.336547	0.904402	-0.321376	0.242111	0.18438	0.981361
OPGS005048	ENSG00000159256	MORC3	21	36320189	36386148	q22.12	35	0.282	0.493	0.0105507	0.0232253	0.649631	0.97056	0.00219525	0.0247638	0.929362	0.99486	0.113581	0.168022	0.499049	0.978823	-0.00957501	0.0995429	0.92337	0.9956	0.191684	0.267127	0.473018	0.926453	0.146858	0.119551	0.219294	0.981361
OPGS005261	ENSG00000066855	MTFR1	8	65644734	65771261	q13.1	51	0.259	0.458	-0.0118726	0.0261395	0.649683	0.97056	-0.0190723	0.0281583	0.498202	0.940176	0.13743	0.137232	0.316611	0.962768	0.0376558	0.098062	0.700978	0.986577	-0.498427	0.261968	0.0570894	0.739313	0.045706	0.187145	0.807055	0.989953
