## Supplemental Tables for "Estimation of Direct and Indirect Polygenic Effects and Gene-Environment Interactions using Polygenic Scores in Case-Parent Trio Studies" (part 2 of 3)

### Sheet: Table S8 (continued)
Table S8. Direct genetic effect estimates of autism risk associated with PGS for 4907 gene-expression traits obtained using PGS-TRI on SPARK homogeneous case-parent trios.
OPGS005815	ENSG00000212694	LINC01089	12	121795267	121803906	q24.31	24	0.214	0.439	0.0145783	0.032097	0.649688	0.97056	0.0134485	0.0342022	0.694167	0.96501	0.229322	0.194043	0.23728	0.954749	-0.0197547	0.12802	0.877366	0.989505	-0.42471	0.349902	0.224826	0.878086	0.0747619	0.231021	0.746229	0.988018
OPGS004233	ENSG00000032742	IFT88	13	20567138	20691444	q12.11	56	0.404	0.636	-0.0085523	0.018846	0.649974	0.97056	-0.00314269	0.020389	0.877502	0.993313	-0.129438	0.0926915	0.162582	0.939432	0.0119716	0.0784457	0.878706	0.989505	-0.0172615	0.148661	0.907563	0.993198	-0.0458124	0.11269	0.684349	0.988018
OPGS004228	ENSG00000070526	ST6GALNAC1	17	76624761	76643786	q25.1	66	0.406	0.623	0.00866846	0.0191045	0.650016	0.97056	-0.0039963	0.0215834	0.853107	0.987747	-0.0108409	0.0773689	0.888566	0.99583	0.0592264	0.0664504	0.372775	0.980652	0.116186	0.116948	0.320472	0.891272	0.0945448	0.0916945	0.302501	0.981361
OPGS006364	ENSG00000123684	LPGAT1	1	211743457	211830763	q32.3	63	0.183	0.425	-0.0119174	0.026285	0.650266	0.97056	-0.0125406	0.0288174	0.663435	0.958245	0.0205675	0.136834	0.88052	0.99583	0.00365121	0.0908096	0.967928	0.998115	-0.342108	0.19131	0.0737366	0.76444	0.12861	0.164106	0.433214	0.981361
OPGS006121	ENSG00000154917	RAB6B	3	133824235	133895882	q22.1	46	0.196	0.424	-0.012428	0.0274422	0.650635	0.97056	-0.036636	0.0301699	0.224625	0.908541	-0.114928	0.14687	0.433911	0.975661	0.252637	0.0954586	0.00813139	0.865753	0.0178968	0.186425	0.923521	0.993198	0.0687257	0.156974	0.661519	0.988018
OPGS007625	ENSG00000259536	AC091045.2	15	40488039	40558019	q15.1	22	0.128	0.355	-0.014615	0.0322783	0.650707	0.97056	-0.0273183	0.0347602	0.431922	0.931452	0.247941	0.207994	0.23324	0.952705	0.0864714	0.11629	0.457128	0.986577	0.239868	0.297444	0.419995	0.9151	-0.31971	0.210168	0.128207	0.981361
OPGS006514	ENSG00000105983	LMBR1	7	156668946	156893216	q36.3	32	0.175	0.366	-0.0156122	0.034484	0.650739	0.97056	-0.0132673	0.0378249	0.725772	0.96941	-0.061722	0.246292	0.802119	0.99583	-0.0257697	0.114239	0.82153	0.987846	0.124502	0.204177	0.542011	0.929553	-0.0808808	0.205885	0.694434	0.988018
OPGS005199	ENSG00000253716	MINCR	8	143280147	143281713	q24.3	44	0.266	0.525	0.0167919	0.0371293	0.651086	0.97056	0.016835	0.0399853	0.673733	0.959989	-0.108574	0.237034	0.646916	0.983031	0.0343928	0.152517	0.821589	0.987846	-0.182056	0.280863	0.516853	0.929489	0.205887	0.1991	0.301095	0.981361
OPGS005010	ENSG00000213995	NAXD	13	110615545	110639996	q34	41	0.285	0.448	-0.029941	0.0662501	0.651313	0.97056	-0.0658805	0.0708146	0.352203	0.929949	-0.217535	0.357197	0.542521	0.978823	0.232952	0.278902	0.403578	0.982682	0.946989	0.621506	0.127584	0.813874	0.633217	0.469889	0.177791	0.981361
OPGS006370	ENSG00000184613	NELL2	12	44508275	44921848	q12	33	0.183	0.388	0.0178567	0.0395342	0.651502	0.97056	-0.0157496	0.042535	0.711177	0.968079	0.284934	0.223551	0.202458	0.94656	0.176218	0.157148	0.262138	0.968502	0.528695	0.318412	0.0968318	0.790539	0.0831954	0.254726	0.743965	0.988018
OPGS004438	ENSG00000189223	PAX8-AS1	2	113211421	113276581	q14.1	72	0.366	0.58	0.00858397	0.0190048	0.651504	0.97056	0.0204288	0.0206662	0.322903	0.929949	-0.0348145	0.106226	0.743109	0.99453	-0.0691989	0.0671839	0.303014	0.979036	0.119669	0.177603	0.500438	0.928543	-0.107934	0.109918	0.326121	0.981361
OPGS003573	ENSG00000113303	BTNL8	5	180899077	180950906	q35.3	32	0.74	0.836	0.0305145	0.0675841	0.651627	0.97056	0.0596701	0.0774085	0.440798	0.93175	-0.158697	0.219174	0.469023	0.976292	-0.158168	0.263105	0.547734	0.986577	0.25017	0.435401	0.565579	0.933366	0.147331	0.30235	0.626056	0.988018
OPGS004143	ENSG00000101220	C20orf27	20	3753508	3767781	p13	56	0.425	0.499	-0.00978547	0.0216833	0.651779	0.97056	0.0104397	0.0243447	0.668047	0.958245	0.183846	0.122805	0.13438	0.924749	-0.088243	0.0654142	0.177341	0.95531	-0.378606	0.136166	0.00542805	0.535501	-0.0873746	0.113175	0.440095	0.981361
OPGS004357	ENSG00000100299	ARSA	22	50622754	50628173	q13.33	17	0.379	0.508	0.00771784	0.0171096	0.65193	0.97056	-0.0187424	0.0200953	0.350986	0.929949	0.0475872	0.071155	0.503634	0.978823	0.078527	0.0451606	0.0820632	0.898764	0.120969	0.102161	0.236377	0.88265	0.103618	0.0835168	0.214723	0.981361
OPGS005025	ENSG00000213672	NCKIPSD	3	48673844	48686364	p21.31	35	0.284	0.524	-0.0105931	0.0234941	0.652072	0.97056	0.00302276	0.0246075	0.902235	0.99486	-0.26139	0.156706	0.0953097	0.910784	-0.0990174	0.106579	0.352864	0.979036	-0.108898	0.824425	0.894913	0.993057	-0.162555	0.191494	0.39595	0.981361
OPGS007085	ENSG00000160789	LMNA	1	156082572	156140081	q22	18	0.149	0.205	0.0128551	0.0285191	0.652168	0.97056	0.0236835	0.0317096	0.45513	0.93175	-0.095214	0.096268	0.322638	0.962768	0.0371055	0.106806	0.728282	0.986577	0.115681	0.729056	0.873927	0.990193	0.00752314	0.168759	0.964443	0.995646
OPGS007019	ENSG00000125864	BFSP1	20	17493905	17569220	p12.1	35	0.151	0.386	-0.0130431	0.0289552	0.65238	0.97056	0.00199058	0.0315323	0.949664	0.99486	-0.381914	0.173704	0.0279035	0.844972	0.00833322	0.103276	0.935689	0.996786	0.0535022	0.236269	0.820854	0.981931	-0.136693	0.158378	0.388094	0.981361
OPGS007830	ENSG00000154978	VOPP1	7	55436056	55572988	p11.2	21	0.121	0.225	0.0154599	0.0343492	0.652652	0.97056	-0.00965838	0.0379415	0.799063	0.981244	0.0646451	0.10604	0.542107	0.978823	0.343633	0.162833	0.0348287	0.865753	-0.110604	0.389219	0.776281	0.979988	0.0534684	0.232712	0.818277	0.989953
OPGS005292	ENSG00000103194	USP10	16	84699986	84779922	q24.1	24	0.257	0.391	-0.00750284	0.0166763	0.652774	0.97056	-0.0193018	0.0239508	0.420305	0.931452	0.00985498	0.0469065	0.833591	0.99583	-0.0160939	0.0302991	0.595303	0.986577	0.0854351	0.0699326	0.22183	0.878086	0.0889073	0.102999	0.388037	0.981361
OPGS004734	ENSG00000120008	WDR11	10	120851305	120909524	q26.12	99	0.319	0.492	-0.0144378	0.032106	0.652934	0.97056	-0.0391006	0.0340701	0.251113	0.913957	0.0287738	0.186445	0.87735	0.99583	0.257449	0.133817	0.0543695	0.865753	-0.0494789	0.49839	0.920918	0.993198	0.331472	0.232164	0.153364	0.981361
OPGS006719	ENSG00000180875	GREM2	1	240489573	240612155	q43	15	0.164	0.401	0.0127168	0.028339	0.653621	0.97056	-0.00315138	0.0311677	0.919463	0.99486	-0.0898769	0.161736	0.578415	0.978823	0.191626	0.102167	0.0607082	0.865753	0.247468	0.162399	0.127553	0.813874	-0.0888628	0.154509	0.565204	0.988018
OPGS006041	ENSG00000176463	SLCO3A1	15	91853708	92172435	q26.1	35	0.201	0.445	0.0120518	0.0268611	0.653668	0.97056	-0.0233808	0.0293488	0.425652	0.931452	0.101553	0.118107	0.389877	0.965775	0.257796	0.102346	0.0117733	0.865753	0.464497	0.256877	0.0705686	0.76444	0.121381	0.158712	0.444397	0.981361
OPGS007192	ENSG00000107438	PDLIM1	10	95237572	95291012	q23.33	25	0.144	0.359	0.0144055	0.0321442	0.654043	0.97056	0.0319677	0.0346864	0.356726	0.929949	-0.496917	0.183565	0.0067887	0.712636	0.0136383	0.1269	0.914414	0.993958	0.0140769	0.274413	0.959088	0.994545	0.0764382	0.183299	0.676668	0.988018
OPGS005321	ENSG00000240972	MIF	22	23894383	23895227	q11.23	20	0.255	0.513	0.0153274	0.0342734	0.654724	0.97056	0.00675449	0.0388275	0.861896	0.989738	0.147144	0.143524	0.305256	0.961421	0.0301892	0.113129	0.78958	0.986577	-0.144979	0.222541	0.514744	0.929489	-0.00893563	0.158713	0.955102	0.995646
OPGS004792	ENSG00000163521	GLB1L	2	219236598	219245478	q35	27	0.311	0.525	0.012173	0.0272256	0.654792	0.97056	-0.00156474	0.028845	0.956739	0.995185	-0.0549567	0.198918	0.782334	0.99583	0.245191	0.113413	0.0306235	0.865753	-0.336509	0.422643	0.425915	0.9151	0.04805	0.166324	0.772663	0.988018
OPGS006503	ENSG00000156931	VPS8	3	184812143	185052614	q27.2	58	0.175	0.39	0.01259	0.0282009	0.65528	0.97056	0.0225928	0.0313286	0.470814	0.933637	-0.184751	0.123824	0.135689	0.924749	0.0337809	0.103334	0.743736	0.986577	0.0633176	0.201556	0.753411	0.97555	0.018847	0.138713	0.891924	0.990533
OPGS005325	ENSG00000114491	UMPS	3	124730433	124749273	q21.2	39	0.254	0.484	0.0105002	0.0235306	0.655425	0.97056	0.00532331	0.0256236	0.835424	0.987387	0.0348316	0.115533	0.763044	0.99583	0.11508	0.0912605	0.207308	0.957197	-0.0679093	0.187819	0.717675	0.972132	-0.0537226	0.132144	0.684341	0.988018
OPGS003953	ENSG00000273824	AC008033.3	12	68426331	68427737	q15	60	0.482	0.68	-0.00742866	0.0166496	0.65547	0.97056	-0.0166429	0.0181756	0.359837	0.929949	0.120339	0.0887157	0.174955	0.946534	0.043516	0.066286	0.51151	0.986577	-0.0489117	0.102176	0.632153	0.947688	0.0374906	0.0900274	0.677091	0.988018
OPGS003916	ENSG00000107263	RAPGEF1	9	131576770	131740076	q34.13	74	0.5	0.706	0.0081602	0.0182925	0.655528	0.97056	0.0148273	0.0194625	0.446155	0.93175	-0.0700838	0.120144	0.559671	0.978823	0.0654129	0.0746346	0.380789	0.980652	-0.249389	0.175842	0.156116	0.83358	-0.166014	0.124013	0.180676	0.981361
OPGS005757	ENSG00000163602	RYBP	3	72371825	72446621	p13	31	0.217	0.469	-0.0109414	0.0245774	0.656189	0.97056	-0.0112389	0.0270759	0.678076	0.960438	-0.168968	0.121135	0.163054	0.939432	0.0805901	0.0842852	0.338992	0.979036	0.24652	0.172049	0.151901	0.829065	-0.230957	0.148661	0.120283	0.981361
OPGS004925	ENSG00000164181	ELOVL7	5	60751791	60844274	q12.1	110	0.295	0.514	-0.0119181	0.0267816	0.656311	0.97056	-0.00425456	0.0291652	0.884018	0.994561	0.0879714	0.156053	0.57294	0.978823	-0.272039	0.106596	0.0107088	0.865753	0.148847	0.248687	0.549486	0.930023	0.115125	0.119021	0.333413	0.981361
OPGS004411	ENSG00000145476	CYP4V2	4	186191567	186213463	q35.1	46	0.369	0.583	0.00997196	0.0224112	0.656352	0.97056	0.0150915	0.0247181	0.541502	0.949167	0.060756	0.100714	0.54634	0.978823	-0.0156024	0.0750175	0.835242	0.987846	-0.0498	0.217425	0.818834	0.981931	-0.132643	0.137441	0.334499	0.981361
OPGS006159	ENSG00000147526	TACC1	8	38728186	38853028	p11.22	32	0.194	0.435	-0.0121959	0.0274306	0.656603	0.97056	-0.0258528	0.0298016	0.385669	0.931452	0.168559	0.140879	0.231511	0.952705	-0.0542341	0.104208	0.602757	0.986577	0.336032	0.220907	0.128223	0.813874	0.100327	0.161999	0.535715	0.988018
OPGS004683	ENSG00000127952	STYXL1	7	75996338	76048004	q11.23	41	0.326	0.425	0.0127368	0.0286486	0.656617	0.97056	0.0122131	0.0298619	0.682549	0.962178	0.0163641	0.208276	0.937375	0.996218	0.0148822	0.14015	0.915434	0.993975	-0.223053	0.578978	0.700049	0.966205	0.0664873	0.226211	0.768821	0.988018
OPGS006944	ENSG00000250318		22	30653877	30654814	q12.2	28	0.154	0.386	-0.0133305	0.029987	0.656651	0.97056	-0.0237454	0.0326598	0.467194	0.93175	-0.166079	0.155277	0.284815	0.959032	0.0912861	0.113206	0.420029	0.986577	0.263354	0.238252	0.269003	0.882734	0.0868387	0.170189	0.609877	0.988018
OPGS005135	ENSG00000064666	CNN2	19	1026586	1039068	p13.3	35	0.273	0.512	0.0107905	0.024296	0.65695	0.97056	-0.000649552	0.0265944	0.980514	0.996017	0.118518	0.129946	0.361742	0.96381	-0.0257807	0.0930277	0.781681	0.986577	-0.0366948	0.157946	0.816285	0.981931	0.263327	0.128825	0.0409463	0.9259
OPGS006792	ENSG00000132514	CLEC10A	17	7074537	7080307	p13.1	25	0.161	0.385	-0.0126229	0.0284348	0.657099	0.97056	-0.0265447	0.0315087	0.399532	0.931452	-0.0234708	0.115036	0.83833	0.99583	0.164663	0.107122	0.124257	0.95531	-0.0728721	0.17488	0.676901	0.953415	-0.0307575	0.178594	0.863265	0.989953
OPGS005242	ENSG00000151376	ME3	11	86441108	86672636	q14.2	96	0.262	0.483	-0.0100508	0.0226472	0.657187	0.97056	0.00277833	0.0263366	0.915985	0.99486	-0.178833	0.0995192	0.0723408	0.90946	0.0701315	0.063204	0.267169	0.968502	-0.153402	0.112398	0.172312	0.842712	-0.156809	0.117195	0.180889	0.981361
OPGS007117	ENSG00000159496	RGL4	22	23688136	23699176	q11.23	33	0.147	0.303	-0.0144574	0.0326118	0.657536	0.97056	-0.029526	0.0354385	0.404755	0.931452	0.0277554	0.174723	0.873784	0.99583	0.0715995	0.10889	0.510834	0.986577	0.0376886	0.302222	0.900757	0.993198	0.142493	0.262865	0.587766	0.988018
OPGS007539	ENSG00000156411	ATP5MPL	14	103912288	103928269	q32.33	17	0.131	0.253	-0.0141874	0.0320191	0.657699	0.97056	-0.0333388	0.0366681	0.363242	0.929949	-0.105064	0.140383	0.454214	0.976292	0.045546	0.0947581	0.630761	0.986577	-0.0672652	0.176516	0.703151	0.966769	0.320217	0.171662	0.062127	0.937423
OPGS006539	ENSG00000167325	RRM1	11	4094707	4138932	p15.4	29	0.173	0.42	0.0142462	0.0321617	0.657799	0.97056	0.0323689	0.035178	0.357497	0.929949	-0.131329	0.219988	0.550519	0.978823	-0.0720765	0.113124	0.52403	0.986577	0.21882	0.186742	0.241287	0.88265	-0.295695	0.185469	0.110868	0.981361
OPGS004270	ENSG00000177406	NINJ2-AS1	12	630858	664196	p13.33	16	0.395	0.606	-0.0100763	0.0227497	0.657825	0.97056	-0.00924936	0.0244388	0.705081	0.966434	-0.157137	0.122564	0.199814	0.94656	-0.0289122	0.10069	0.774005	0.986577	0.12158	0.158625	0.443403	0.918049	0.117495	0.143371	0.412492	0.981361
OPGS007921	ENSG00000162783	IER5	1	181088700	181092900	q25.3	11	0.118	0.338	0.0158305	0.0358178	0.658509	0.97056	-0.00249927	0.0392858	0.949275	0.99486	0.30741	0.198052	0.120622	0.922194	0.0143787	0.129834	0.911817	0.993622	0.298978	0.224637	0.18321	0.847894	-0.0256922	0.197565	0.896531	0.990533
OPGS006321	ENSG00000115604	IL18R1	2	102311529	102398777	q12.1	32	0.185	0.436	-0.0122751	0.027774	0.658514	0.97056	-0.00377702	0.0297388	0.898935	0.99486	-0.196009	0.130961	0.134471	0.924749	-0.0440085	0.113987	0.699435	0.986577	-0.204723	0.446332	0.646465	0.94845	0.182119	0.205786	0.376161	0.981361
OPGS007631	ENSG00000107554	DNMBP	10	99875577	100009947	q24.2	30	0.128	0.31	-0.0153215	0.0346861	0.658692	0.97056	-0.010147	0.0381826	0.790432	0.981244	0.0181755	0.156274	0.90741	0.996218	-0.0916666	0.131773	0.486654	0.986577	-0.0671363	0.252367	0.790219	0.981931	-0.020141	0.183389	0.912547	0.992204
OPGS007387	ENSG00000112308	C6orf62	6	24704861	24720825	p22.3	13	0.136	0.376	-0.0144389	0.0326924	0.658736	0.97056	-0.0092033	0.0364984	0.80092	0.981244	-0.221578	0.160866	0.168387	0.946534	-0.0264736	0.102951	0.797065	0.987205	0.084915	0.20843	0.683712	0.956924	0.139172	0.192404	0.469475	0.982284
OPGS004741	ENSG00000177000	MTHFR	1	11785723	11806455	p36.22	38	0.318	0.576	-0.0087322	0.019792	0.65907	0.97056	-0.0165141	0.0221721	0.456386	0.93175	-0.0243355	0.0670378	0.716596	0.986349	0.0565702	0.0858187	0.509778	0.986577	0.0883279	0.154868	0.568444	0.933366	0.0437115	0.0937205	0.640927	0.988018
OPGS005620	ENSG00000174007	CEP19	3	196706277	196712250	q29	31	0.227	0.475	-0.0115859	0.026271	0.659202	0.97056	-0.0241886	0.0286149	0.397935	0.931452	0.0145001	0.0981427	0.882544	0.99583	0.11579	0.114577	0.312211	0.979036	0.470703	0.312974	0.13259	0.816005	-0.0676259	0.169382	0.689708	0.988018
OPGS005332	ENSG00000126790	L3HYPDH	14	59460363	59484408	q23.1	108	0.254	0.477	-0.012625	0.0286313	0.659249	0.97056	-0.00571348	0.0309649	0.85361	0.987747	-0.0268186	0.133753	0.841084	0.99583	-0.0899791	0.115661	0.436595	0.986577	-0.146501	0.287609	0.610489	0.945305	-0.00939807	0.17592	0.957395	0.995646
OPGS005940	ENSG00000254995	STX16-NPEPL1	20	58651434	58715410	q13.32	48	0.207	0.449	-0.0112253	0.0254652	0.659351	0.97056	-0.013948	0.0278024	0.615891	0.954091	0.0332257	0.13668	0.807935	0.99583	0.00336062	0.098257	0.972716	0.998733	0.011066	0.156028	0.943459	0.994545	-0.0100327	0.145137	0.94489	0.993355
OPGS004512	ENSG00000188690	UROS	10	125784980	125823288	q26.2	57	0.352	0.603	-0.0104561	0.0237414	0.659635	0.97056	-0.00823348	0.0262604	0.753876	0.975299	-0.0511025	0.111969	0.648104	0.983031	0.0134793	0.0883262	0.878708	0.989505	0.00199745	0.150707	0.989425	0.998095	-0.0739422	0.12219	0.545085	0.988018
OPGS007077	ENSG00000226200	SGMS1-AS1	10	50623466	50676367	q11.23	37	0.149	0.364	0.0138132	0.0313757	0.659754	0.97056	0.0112275	0.0348526	0.747345	0.973803	-0.207631	0.135009	0.124072	0.924749	0.158924	0.119481	0.183478	0.95531	0.00451624	0.195242	0.981545	0.99662	0.191988	0.160194	0.230734	0.981361
OPGS007217	ENSG00000216937	CCDC7	10	32446140	32882874	p11.22	66	0.143	0.344	0.0149048	0.0338718	0.659912	0.97056	-0.0330631	0.0376262	0.37955	0.931452	0.154214	0.169364	0.362533	0.96381	0.0993964	0.122197	0.415981	0.983247	0.301969	0.165657	0.0683258	0.75854	0.440329	0.201479	0.0288536	0.875986
OPGS005488	ENSG00000011105	TSPAN9	12	3077355	3286564	p13.33	49	0.239	0.463	-0.010887	0.0247522	0.660053	0.97056	-0.0226243	0.027115	0.404065	0.931452	0.0857506	0.119714	0.473809	0.976292	-0.023316	0.0923102	0.800591	0.987205	0.111454	0.161389	0.489821	0.928412	0.0928351	0.151414	0.539796	0.988018
OPGS004835	ENSG00000254528	AP000757.1	11	117833719	117838942	q23.3	41	0.306	0.535	-0.0101466	0.0230946	0.660408	0.97056	-0.0121226	0.0250718	0.628729	0.954377	-0.0684084	0.12676	0.589426	0.978823	0.0918524	0.0830954	0.268993	0.968502	-0.180326	0.205367	0.379909	0.906407	-0.070247	0.141539	0.619677	0.988018
OPGS008227	ENSG00000108559	NUP88	17	5359668	5420164	p13.2	14	0.108	0.314	-0.0168107	0.0382795	0.660548	0.97056	0.0103989	0.0419806	0.80436	0.981244	-0.13713	0.169379	0.418166	0.972315	-0.150182	0.147638	0.309043	0.979036	0.302509	0.349527	0.386775	0.909834	-0.24582	0.203493	0.227045	0.981361
OPGS003654	ENSG00000260943	LINC02555	12	40140926	40158600	q12	236	0.634	0.813	-0.00676088	0.0154034	0.660718	0.97056	-0.00301719	0.0166018	0.855788	0.988315	0.0206595	0.0835081	0.804603	0.99583	-0.0234574	0.0609122	0.700162	0.986577	-0.10425	0.155743	0.503259	0.928543	-0.0724606	0.0893566	0.417415	0.981361
OPGS007205	ENSG00000072958	AP1M1	19	16197854	16245906	p13.11	11	0.143	0.306	-0.0126692	0.0288808	0.660898	0.97056	-0.0201868	0.0325539	0.535189	0.94747	0.0279258	0.0998811	0.779791	0.99583	0.0876981	0.106481	0.410167	0.982682	-0.0805593	0.236782	0.733686	0.973445	-0.156985	0.147849	0.288328	0.981361
OPGS006960	ENSG00000154813	DPH3	3	16257061	16264969	p25.1	25	0.153	0.355	-0.0131918	0.0300885	0.661073	0.97056	-0.0199568	0.03262	0.540673	0.949167	-0.106762	0.129379	0.409265	0.969954	0.14982	0.1182	0.204972	0.95531	-0.151121	0.289828	0.602076	0.944403	0.0625695	0.226923	0.782755	0.988018
OPGS004095	ENSG00000131944	FAAP24	19	32972209	32978229	q13.11	72	0.439	0.655	0.00813018	0.0185485	0.661154	0.97056	0.0230591	0.0199622	0.248034	0.91171	-0.105071	0.112524	0.350425	0.96381	-0.0602621	0.074009	0.415499	0.983247	-0.188635	0.152779	0.216945	0.877712	-0.0668287	0.107263	0.533262	0.988018
OPGS007702	ENSG00000143067	ZNF697	1	119619377	119648266	p12	31	0.125	0.339	-0.0227858	0.0519875	0.661173	0.97056	-0.00443356	0.0564898	0.937443	0.99486	0.218462	0.246067	0.374641	0.96381	-0.347103	0.201612	0.0851344	0.898764	-0.429417	0.447802	0.337587	0.90529	-0.0647051	0.321852	0.840667	0.989953
OPGS005412	ENSG00000076555	ACACB	12	109116587	109268226	q24.11	22	0.245	0.487	-0.0109275	0.0249437	0.661322	0.97056	-0.0106374	0.028062	0.704638	0.966182	0.0510155	0.119349	0.669053	0.984041	0.049118	0.0786723	0.532406	0.986577	0.0103885	0.148039	0.944055	0.994545	-0.304923	0.133206	0.0220736	0.858817
OPGS004914	ENSG00000156795	WDYHV1	8	123416726	123470028	q24.13	36	0.298	0.533	0.00916355	0.0209317	0.661543	0.97056	0.0145603	0.023282	0.531715	0.94747	0.0883485	0.108027	0.413451	0.969954	-0.00513326	0.0709413	0.942316	0.997678	0.049863	0.120684	0.679483	0.954449	-0.186393	0.111668	0.0950829	0.963503
OPGS006366	ENSG00000243696	AC006254.1	3	52813282	52835729	p21.1	14	0.183	0.41	-0.0227041	0.0519178	0.661887	0.97056	-0.0201407	0.0558989	0.718618	0.968079	-0.092425	0.295358	0.754337	0.99583	0.0310907	0.194429	0.872954	0.989505	-0.118513	0.543289	0.827321	0.981931	-0.273879	0.326763	0.401941	0.981361
OPGS006102	ENSG00000259483	AL355073.1	14	56302536	56313442	q22.3	27	0.197	0.44	-0.0112581	0.0257542	0.66201	0.97056	0.00078423	0.0280587	0.977702	0.996017	-0.255372	0.140205	0.0685423	0.90946	0.0299811	0.100173	0.764716	0.986577	-0.0306265	0.156498	0.844846	0.986933	-0.106743	0.15338	0.486468	0.988018
OPGS006221	ENSG00000142156	COL6A1	21	45981770	46005050	q22.3	46	0.191	0.424	-0.0116298	0.0266439	0.662482	0.97056	-0.0239029	0.029216	0.413275	0.931452	0.0134542	0.132466	0.9191	0.996218	0.0147118	0.0945276	0.87632	0.989505	0.0954575	0.21462	0.656483	0.94845	0.116941	0.151416	0.439927	0.981361
OPGS005998	ENSG00000108852	MPP2	17	43875357	43909711	q21.31	44	0.203	0.45	0.0105687	0.0242131	0.662484	0.97056	0.0225485	0.0268844	0.401627	0.931452	-0.0912806	0.108876	0.401812	0.969954	-0.0239223	0.0826793	0.772322	0.986577	-0.225944	0.194011	0.244184	0.882734	0.0670788	0.126808	0.596821	0.988018
OPGS007230	ENSG00000220205	VAMP2	17	8159149	8163546	p13.1	27	0.142	0.366	0.0175307	0.0401911	0.662704	0.97056	0.0282717	0.044913	0.529038	0.947215	-0.0806303	0.167399	0.630043	0.980222	-0.036893	0.149953	0.805659	0.987205	-0.562855	0.289086	0.0515325	0.726637	0.294684	0.185308	0.111781	0.981361
OPGS005961	ENSG00000119139	TJP2	9	69121264	69274615	q21.11	44	0.206	0.45	0.0107159	0.0245736	0.662784	0.97056	0.0168679	0.0273453	0.537336	0.947577	0.0521668	0.123159	0.671879	0.984041	-0.0489445	0.0845045	0.562459	0.986577	-0.0356943	0.13619	0.79325	0.981931	-0.0133485	0.135317	0.921419	0.992434
OPGS005810	ENSG00000275476	AC009318.4	12	29277397	29277882	p11.22	95	0.214	0.446	0.0109133	0.025032	0.662855	0.97056	0.0220419	0.0282372	0.435039	0.931452	0.13115	0.0962741	0.173116	0.946534	-0.0841858	0.0890964	0.344718	0.979036	-0.189356	0.164993	0.25111	0.882734	-0.0823889	0.122	0.499472	0.988018
OPGS007055	ENSG00000134779	TPGS2	18	36777647	36829216	q12.2	36	0.15	0.375	-0.0138223	0.0317363	0.663175	0.97056	-0.00858448	0.0333966	0.797143	0.981244	0.060813	0.226106	0.787962	0.99583	-0.0174332	0.138375	0.899744	0.991595	-0.296449	0.414173	0.474139	0.926453	-0.291141	0.237657	0.220557	0.981361
OPGS003653	ENSG00000166436	TRIM66	11	8612037	8682694	p15.4	154	0.635	0.786	0.00661869	0.0151988	0.663217	0.97056	0.0147535	0.0162788	0.364775	0.931296	0.0143815	0.110525	0.896471	0.99583	-0.0654817	0.0591638	0.268386	0.968502	-0.209712	0.12775	0.100677	0.790539	0.0362635	0.092596	0.695331	0.988018
OPGS006969	ENSG00000020922	MRE11	11	94415570	94493885	q21	39	0.153	0.392	-0.0130533	0.0300041	0.663526	0.97056	-0.0219231	0.0329505	0.505838	0.940176	-0.00775099	0.156316	0.960453	0.996218	-0.0472608	0.104753	0.651871	0.986577	0.28852	0.190365	0.129616	0.813874	0.149496	0.187366	0.424939	0.981361
OPGS006727	ENSG00000173210	ABLIM3	5	149141483	149260542	q32	25	0.164	0.332	-0.013495	0.0310301	0.663634	0.97056	-0.0183853	0.0330898	0.57847	0.954091	0.393527	0.210549	0.0616164	0.90946	-0.219598	0.144703	0.12912	0.95531	0.143082	0.32183	0.656617	0.94845	0.0616478	0.151487	0.684043	0.988018
OPGS008183	ENSG00000260708	AL118516.1	22	46761879	46762613	q13.31	12	0.11	0.323	-0.0159383	0.0366647	0.663777	0.97056	-0.00178013	0.0394564	0.964014	0.995185	-0.117819	0.162063	0.467228	0.976292	-0.106846	0.16453	0.51608	0.986577	-0.0389917	0.364455	0.9148	0.993198	-0.175025	0.234856	0.456125	0.981361
OPGS005126	ENSG00000278662	GOLGA6L10	15	82339993	82349475	q25.2	87	0.274	0.491	0.0102828	0.0236635	0.663894	0.97056	0.0141214	0.0253057	0.576822	0.954091	0.0559031	0.118883	0.638187	0.981012	-0.0627145	0.104669	0.549058	0.986577	-0.173506	0.18325	0.343729	0.905328	0.015916	0.187286	0.932276	0.992434
OPGS003818	ENSG00000160255	ITGB2	21	44885953	44931989	q22.3	32	0.542	0.712	0.00713173	0.0164274	0.66419	0.97056	0.00668385	0.0176081	0.70425	0.966182	0.00342239	0.119582	0.977168	0.996218	0.0151535	0.0718835	0.833039	0.987846	-0.047593	0.0898348	0.596262	0.942608	0.0813626	0.108641	0.45391	0.981361
OPGS004471	ENSG00000101057	MYBL2	20	43667019	43716495	q13.12	24	0.36	0.529	-0.00915059	0.0210866	0.664322	0.97056	0.00775068	0.023994	0.746676	0.973803	0.0403147	0.1001	0.687137	0.984572	-0.038068	0.0609718	0.532395	0.986577	-0.146016	0.11531	0.205407	0.867412	-0.273236	0.127888	0.0326366	0.875986
OPGS008119	ENSG00000112343	TRIM38	6	25962802	25991231	p22.2	29	0.112	0.239	0.01964	0.0452689	0.664396	0.97056	0.0585198	0.0515602	0.256383	0.916405	-0.110326	0.192987	0.567543	0.978823	-0.18305	0.162493	0.259949	0.968502	-0.050762	0.177503	0.774894	0.979457	0.0219148	0.277164	0.936979	0.992434
OPGS008489	ENSG00000109062	SLC9A3R1	17	74748628	74769353	q25.1	7	0.102	0.326	-0.0325232	0.0749759	0.664446	0.97056	-0.0348968	0.0867256	0.687403	0.963385	-0.0941145	0.274397	0.731608	0.991511	0.0483525	0.201556	0.81041	0.987846	-0.304466	0.623212	0.625165	0.947688	-0.192436	0.489963	0.694499	0.988018
OPGS008530	ENSG00000119681	LTBP2	14	74498183	74612378	q24.3	27	0.101	0.309	-0.0157511	0.0363361	0.664664	0.97056	-0.0261681	0.0398595	0.511496	0.941572	0.0967648	0.16089	0.547551	0.978823	0.0290497	0.135465	0.8302	0.987846	-0.47054	0.291171	0.106089	0.799661	0.278829	0.216554	0.197895	0.981361
OPGS005834	ENSG00000165716	DIPK1B	9	136712572	136724742	q34.3	10	0.213	0.445	0.0643378	0.148473	0.664775	0.97056	0.196928	0.16429	0.23066	0.91171	-0.939052	0.624527	0.132679	0.924749	-0.318217	0.496917	0.521924	0.986577	1.73375	1.63253	0.288234	0.886747	-0.452092	0.917593	0.622229	0.988018
OPGS004508	ENSG00000152684	PELO	5	52787916	52804044	q11.2	78	0.353	0.491	0.00887322	0.0205874	0.666467	0.971891	0.00724552	0.0226891	0.749469	0.973803	-0.0343429	0.0752561	0.64814	0.983031	0.0200628	0.0785055	0.798291	0.987205	0.150619	0.263091	0.566983	0.933366	0.0865508	0.128839	0.501727	0.988018
OPGS007928	ENSG00000162437	RAVER2	1	64745075	64833232	p31.3	12	0.118	0.142	-0.0263641	0.0612359	0.666807	0.971891	-0.0935228	0.0829944	0.259803	0.91693	0.115011	0.157739	0.465928	0.976292	0.225405	0.151516	0.136841	0.95531	-0.326959	0.233579	0.161578	0.839018	-0.00696738	0.235903	0.976438	0.996964
OPGS004320	ENSG00000166341	DCHS1	11	6621330	6655809	p15.4	65	0.386	0.609	-0.00825291	0.0192023	0.667351	0.971891	-0.0056589	0.0209304	0.786877	0.981244	0.119715	0.0935673	0.200737	0.94656	-0.0421733	0.0694953	0.54395	0.986577	-0.0384976	0.154696	0.803469	0.981931	-0.214736	0.128602	0.0949653	0.963503
OPGS006631	ENSG00000126822	PLEKHG3	14	64704102	64750249	q23.3	37	0.169	0.366	-0.0118454	0.0275659	0.667405	0.971891	-0.0281331	0.0295884	0.341698	0.929949	0.0746945	0.153337	0.626168	0.979013	0.0999563	0.118605	0.39936	0.982682	0.0525661	0.36509	0.885515	0.990193	0.128953	0.140996	0.360412	0.981361
OPGS008077	ENSG00000185344	ATP6V0A2	12	123712353	123761755	q24.31	20	0.113	0.34	0.0165325	0.0384739	0.667409	0.971891	0.0272625	0.0420045	0.516314	0.942511	-0.0652992	0.143495	0.649064	0.983031	0.159919	0.152811	0.295323	0.979036	-0.910883	0.749522	0.224257	0.878086	-0.398815	0.264895	0.132181	0.981361
OPGS008493	ENSG00000074416	MGLL	3	127689062	128052190	q21.3	9	0.102	0.303	0.0155235	0.0361577	0.667685	0.971891	0.0220537	0.0396847	0.5784	0.954091	0.0232803	0.157546	0.882526	0.99583	-0.0108116	0.143636	0.939999	0.997394	0.133441	0.238833	0.576352	0.934276	-0.226349	0.209484	0.279915	0.981361
OPGS007412	ENSG00000244682		1	161581339	161605662	q23.3	14	0.135	0.313	-0.021107	0.0493151	0.668649	0.971891	-0.0366613	0.0535751	0.493788	0.939351	0.224095	0.222531	0.313922	0.962768	0.20256	0.201775	0.31543	0.979036	-1.26581	0.680251	0.0627726	0.748913	-0.153263	0.256674	0.550434	0.988018
OPGS004256	ENSG00000144566	RAB5A	3	19947097	19985175	p24.3	58	0.4	0.634	-0.00802525	0.0187551	0.668726	0.971891	0.00750655	0.0204633	0.713746	0.968079	-0.12453	0.0862105	0.148602	0.925124	-0.169156	0.0686427	0.0137284	0.865753	0.183903	0.232599	0.429153	0.9151	0.128645	0.110854	0.245847	0.981361
OPGS003879	ENSG00000133104	SPART	13	36301638	36370180	q13.3	134	0.517	0.708	-0.00752522	0.0175934	0.668848	0.971891	-0.0108435	0.0192573	0.573377	0.954091	0.0413308	0.100181	0.679929	0.984041	0.0382166	0.0646882	0.554666	0.986577	-0.0884404	0.112421	0.431463	0.9151	0.0150949	0.0942415	0.872745	0.989953
OPGS004108	ENSG00000115159	GPD2	2	156435290	156613735	q24.1	123	0.434	0.662	0.00877441	0.0205317	0.669117	0.971891	0.00859905	0.0222153	0.698699	0.96507	-0.0037286	0.115331	0.974209	0.996218	0.0192035	0.0798451	0.809935	0.987846	0.070048	0.14328	0.624921	0.947688	-0.0630535	0.127354	0.620526	0.988018
OPGS007845	ENSG00000170456	DENND5B	12	31382226	31591136	p11.21	26	0.12	0.345	-0.0196094	0.0458908	0.669157	0.971891	-0.0464698	0.0490064	0.343007	0.929949	-0.282115	0.279526	0.312849	0.962768	0.176398	0.212645	0.406798	0.982682	0.434147	0.373952	0.245653	0.882734	0.373276	0.252701	0.139637	0.981361
OPGS006207	ENSG00000164663	USP49	6	41789896	41895375	p21.1	41	0.191	0.415	-0.0111932	0.0262346	0.66963	0.971891	-0.00714506	0.0287157	0.803499	0.981244	0.0915279	0.122958	0.456646	0.976292	0.00238458	0.10432	0.981763	0.998733	-0.473783	0.184902	0.0103969	0.671512	-0.0370819	0.142906	0.795262	0.989503
OPGS008470	ENSG00000272155	AC055822.1	8	65714334	65714778	q13.1	26	0.102	0.324	-0.0193139	0.0452714	0.669653	0.971891	-0.0093989	0.0496962	0.849993	0.987747	-0.17831	0.253704	0.482162	0.976292	-0.147567	0.157927	0.350097	0.979036	0.430224	0.377957	0.255	0.882734	-0.0338117	0.227629	0.881917	0.989953
OPGS003838	ENSG00000172954	LCLAT1	2	30447226	30644225	p23.1	81	0.534	0.72	-0.00752304	0.0176604	0.67012	0.971891	0.00713316	0.0198964	0.719958	0.968079	-0.154104	0.0732558	0.0354097	0.854036	0.0189625	0.0577984	0.742851	0.986577	-0.0703742	0.11665	0.546312	0.930023	-0.0856375	0.0929058	0.35665	0.981361
OPGS004707	ENSG00000146556		2	113588550	113599034	q14.1	78	0.323	0.564	0.0141858	0.0333058	0.670162	0.971891	0.0268917	0.0360456	0.455638	0.93175	-0.0466831	0.177839	0.792935	0.99583	0.0348598	0.137339	0.799632	0.987205	0.0316668	0.251319	0.89973	0.993198	-0.32626	0.183956	0.0761328	0.937423
OPGS003624	ENSG00000259363	AC090825.1	15	99805793	100011133	q26.3	65	0.664	0.811	0.00704	0.0165373	0.670323	0.971891	0.00166115	0.018133	0.927009	0.99486	0.104088	0.0816878	0.202586	0.94656	0.0257666	0.0647046	0.690469	0.986577	0.0875749	0.112676	0.437025	0.9151	-0.0324032	0.0835958	0.698299	0.988018
OPGS006144	ENSG00000175166	PSMD2	3	184299198	184309050	q27.1	15	0.195	0.425	0.00985906	0.0232211	0.671148	0.971891	0.0116857	0.0263285	0.657156	0.958245	-0.0442587	0.0929793	0.63407	0.981012	-0.0134816	0.0727517	0.852986	0.989505	0.320612	0.143885	0.0258643	0.671512	-0.110462	0.13439	0.411105	0.981361
OPGS004249	ENSG00000099219	ERMP1	9	5749832	5879537	p24.1	95	0.401	0.586	-0.00839851	0.0197823	0.671167	0.971891	-0.016351	0.0212597	0.441828	0.93175	0.0936375	0.121885	0.442343	0.976292	0.066996	0.0787886	0.395144	0.982254	-0.0491985	0.176686	0.780665	0.981572	-0.0626262	0.112482	0.577688	0.988018
OPGS006484	ENSG00000205078	SYCE1L	16	77199408	77213215	q23.1	58	0.176	0.423	-0.011872	0.0279797	0.671343	0.971891	-0.0175482	0.0302608	0.561984	0.951025	-0.168138	0.166324	0.312059	0.962768	0.136977	0.106084	0.196632	0.95531	-0.225215	0.215662	0.296347	0.886747	0.045661	0.167525	0.78519	0.988018
OPGS006129	ENSG00000204219	TCEA3	1	23380909	23424748	p36.12	40	0.196	0.424	0.0109013	0.0256985	0.67142	0.971891	0.00197835	0.0289751	0.945565	0.99486	-0.0127471	0.145158	0.930024	0.996218	0.0662069	0.0891297	0.457594	0.986577	0.261466	0.127787	0.0407447	0.723118	-0.111339	0.109762	0.310406	0.981361
OPGS005508	ENSG00000227533	SLC2A1-AS1	1	42959028	42996814	p34.2	25	0.237	0.447	-0.0107826	0.0254386	0.671662	0.971891	-0.00981311	0.0284326	0.729992	0.96941	-0.130342	0.119556	0.275619	0.959032	0.0702933	0.0947601	0.458207	0.986577	0.192186	0.131031	0.142453	0.821499	-0.207094	0.126207	0.100816	0.967793
OPGS005434	ENSG00000204920	ZNF155	19	43967862	43998326	q13.31	29	0.244	0.348	0.0107392	0.025337	0.671673	0.971891	0.0208909	0.0265742	0.431788	0.931452	0.00179069	0.150938	0.990534	0.997136	-0.0632986	0.11093	0.568257	0.986577	-1.7632	0.637537	0.00568096	0.535501	-0.106415	0.279452	0.703352	0.988018
OPGS007546	ENSG00000124256	ZBP1	20	57603846	57620576	q13.31	14	0.131	0.324	0.0145001	0.0342292	0.671845	0.971891	0.0290511	0.0381797	0.446714	0.93175	-0.140183	0.131125	0.285033	0.959032	0.0176418	0.143178	0.901936	0.991595	0.159751	0.305361	0.600867	0.944403	-0.0227996	0.14345	0.873718	0.989953
OPGS004718	ENSG00000197798	FAM118B	11	126211724	126262984	q24.2	52	0.321	0.572	-0.00880806	0.0208038	0.672012	0.971891	0.00030321	0.0225344	0.989264	0.997805	0.0230937	0.098055	0.813807	0.99583	-0.0891967	0.0810239	0.270954	0.968502	-0.231399	0.24405	0.343048	0.905328	-0.0970757	0.124579	0.435844	0.981361
OPGS005745	ENSG00000125089	SH3TC1	4	8182072	8241803	p16.1	20	0.218	0.449	-0.0109957	0.0259758	0.672072	0.971891	-0.0386647	0.0288886	0.180763	0.877241	0.0755279	0.103997	0.467685	0.976292	0.106811	0.0914304	0.242716	0.967872	0.0287806	0.181945	0.874313	0.990193	0.26202	0.161069	0.103788	0.975648
OPGS004213	ENSG00000229391		6	32553046	32558186	p21.32	107	0.41	0.63	0.00881451	0.0208243	0.67209	0.971891	0.0267807	0.0238642	0.261772	0.91693	0.0335401	0.0890209	0.706347	0.986349	-0.119392	0.0727501	0.100771	0.910229	-0.130727	0.0912714	0.15206	0.829065	0.0755797	0.0961315	0.431743	0.981361
OPGS005489	ENSG00000181029	TRAPPC5	19	7680833	7687703	p13.2	26	0.239	0.438	0.00927196	0.0219118	0.672186	0.971891	0.0232587	0.0253308	0.358515	0.929949	0.0530505	0.0719315	0.46081	0.976292	-0.0217065	0.0775206	0.77947	0.986577	-0.255373	0.108573	0.0186685	0.671512	-0.0344061	0.116308	0.767368	0.988018
OPGS004531	ENSG00000254396	AL355432.1	9	27102630	27104728	p21.2	90	0.349	0.596	-0.00960082	0.0226982	0.672312	0.971891	-0.0019229	0.0246448	0.937809	0.99486	-0.351066	0.1108	0.00153251	0.5702	0.121922	0.0954989	0.201713	0.95531	0.102427	0.173108	0.554054	0.930575	-0.0703241	0.125744	0.575981	0.988018
OPGS008325	ENSG00000280401	AC022532.1	10	70434829	70436556	q22.1	7	0.106	0.304	0.0156566	0.0370389	0.672509	0.971891	0.00673259	0.0405018	0.867976	0.990679	-0.0373303	0.159945	0.815455	0.99583	0.229538	0.127271	0.0713036	0.88555	0.113196	0.516579	0.826551	0.981931	-0.377908	0.273592	0.167192	0.981361
OPGS005214	ENSG00000182175	RGMA	15	93035271	93089211	q26.1	11	0.264	0.461	-0.0137559	0.0325448	0.672532	0.971891	-0.0502918	0.0354012	0.155425	0.863975	0.511905	0.16984	0.00257797	0.5702	0.254064	0.12767	0.0465894	0.865753	-0.0030168	0.265761	0.990943	0.998095	-0.224499	0.17372	0.196253	0.981361
OPGS008178	ENSG00000108960	MMD	17	55392622	55421924	q22	19	0.11	0.324	-0.0149056	0.0353004	0.672842	0.971891	-0.00336477	0.0385765	0.930494	0.99486	-0.105561	0.175487	0.547483	0.978823	-0.085745	0.134891	0.524996	0.986577	0.0144686	0.24659	0.953211	0.994545	-0.0372012	0.199619	0.852162	0.989953
OPGS003735	ENSG00000124570	SERPINB6	6	2948159	2972165	p25.2	49	0.58	0.766	-0.00603678	0.0142989	0.67289	0.971891	-0.0125928	0.01574	0.423681	0.931452	0.0749706	0.0605624	0.215751	0.94656	-0.07954	0.0589306	0.177105	0.95531	0.200671	0.0907342	0.026992	0.671512	0.0248964	0.0801234	0.756009	0.988018
OPGS007576	ENSG00000257524	AL157935.3	9	127867850	127906022	q34.11	18	0.13	0.321	0.0245184	0.0581115	0.673083	0.971891	0.09212	0.0648329	0.155351	0.863975	0.156282	0.376855	0.678362	0.984041	-0.133642	0.232784	0.565897	0.986577	-0.334527	0.241233	0.165521	0.839018	-0.434173	0.2624	0.0980012	0.963503
OPGS004182	ENSG00000066583	ISOC1	5	129094749	129114028	q23.3	129	0.415	0.635	-0.00737383	0.017477	0.673086	0.971891	-0.0043851	0.0196527	0.823435	0.984071	-4.04522e-05	0.0823868	0.999608	0.999623	0.01328	0.0571176	0.816147	0.987846	-0.0854356	0.100856	0.396937	0.9151	-0.0825143	0.0891909	0.354892	0.981361
OPGS006557	ENSG00000248278		17	48874914	48875198	q21.32	19	0.172	0.275	-0.0146609	0.0347615	0.673203	0.971891	0.00381998	0.0367966	0.917318	0.99486	0.313705	0.285495	0.271852	0.959032	-0.194618	0.123435	0.114869	0.937717	-1.39168	0.760294	0.0671827	0.756114	-0.319019	0.358187	0.373117	0.981361
OPGS008410	ENSG00000138029	HADHB	2	26243170	26290465	p23.3	33	0.104	0.307	0.0145072	0.034424	0.673442	0.971891	0.0275328	0.0402348	0.493784	0.939351	0.0349673	0.138513	0.800695	0.99583	0.0525537	0.0926833	0.570698	0.986577	0.0265743	0.237377	0.910863	0.993198	-0.328996	0.163736	0.044505	0.937423
OPGS004400	ENSG00000239672	NME1	17	51153559	51162428	q21.33	54	0.37	0.588	0.00801537	0.019055	0.674016	0.971891	0.0096497	0.0208533	0.643549	0.958135	-0.0787067	0.0991432	0.427271	0.973808	0.0460278	0.0720588	0.522984	0.986577	-0.0291762	0.118435	0.805412	0.981931	0.0202549	0.109233	0.852894	0.989953
OPGS005707	ENSG00000159086	PAXBP1	21	32733899	32771792	q22.11	62	0.221	0.37	0.0114716	0.0273202	0.674563	0.971891	0.0100536	0.0286316	0.725485	0.96941	0.0543547	0.215736	0.801079	0.99583	0.0594381	0.120603	0.622124	0.986577	-0.0918512	0.476961	0.847291	0.986933	-0.0344577	0.200921	0.863832	0.989953
OPGS007358	ENSG00000237440	ZNF737	19	20535825	20565809	p12	21	0.137	0.361	-0.0130923	0.0312018	0.674778	0.971891	0.0122206	0.0353852	0.729825	0.96941	-0.103439	0.125883	0.411245	0.969954	-0.091291	0.104237	0.381136	0.980652	-0.332875	0.189111	0.0783729	0.764902	0.0262306	0.153343	0.864178	0.989953
OPGS005501	ENSG00000172375	C2CD2L	11	119102198	119118544	q23.3	17	0.238	0.485	0.0113414	0.0270685	0.675224	0.971891	0.011392	0.0286967	0.691382	0.963811	-0.0210743	0.177908	0.905706	0.996033	0.00687764	0.108969	0.949674	0.997678	0.564281	0.32136	0.079103	0.764902	-0.199928	0.205813	0.331347	0.981361
OPGS005357	ENSG00000260404		4	118595912	118596049	q26	49	0.251	0.492	0.00996129	0.0237764	0.675247	0.971891	0.0183428	0.0256908	0.475238	0.93502	-0.0763579	0.135183	0.572177	0.978823	0.00719214	0.0936478	0.938783	0.997394	-0.129296	0.180465	0.473708	0.926453	-0.0402585	0.139066	0.772205	0.988018
OPGS004024	ENSG00000076641	PAG1	8	80967810	81112068	q21.13	56	0.458	0.677	0.00757433	0.0180812	0.675285	0.971891	0.0139138	0.019413	0.473543	0.934705	-0.10497	0.115372	0.362907	0.96381	0.00887836	0.0739556	0.904444	0.991797	0.0631202	0.145857	0.665194	0.951275	-0.0719086	0.103864	0.488727	0.988018
OPGS005728	ENSG00000136048	DRAM1	12	101877580	102012130	q23.2	38	0.22	0.41	-0.0114231	0.0272946	0.675575	0.971891	-0.012473	0.0300184	0.677767	0.960438	0.00769293	0.107443	0.94292	0.996218	-0.163151	0.119423	0.171887	0.95531	0.00720726	0.184421	0.968826	0.994545	0.201773	0.153335	0.188209	0.981361
OPGS007781	ENSG00000073803	MAP3K13	3	185282941	185489094	q27.2	30	0.123	0.307	-0.0166316	0.0397499	0.67565	0.971891	0.0119391	0.0437384	0.784879	0.981244	-0.174361	0.175812	0.321321	0.962768	-0.0723186	0.155475	0.641826	0.986577	-0.308569	0.284108	0.277435	0.884099	-0.149461	0.207743	0.471863	0.983791
OPGS007606	ENSG00000172031	EPHX4	1	92029985	92063538	p22.1	50	0.128	0.228	-0.0201691	0.0482121	0.675698	0.971891	-0.050169	0.0522784	0.337231	0.929949	0.0350538	0.209946	0.867397	0.99583	0.0677447	0.196836	0.73072	0.986577	0.621044	0.491016	0.205938	0.867416	0.426272	0.300807	0.156456	0.981361
OPGS008232	ENSG00000274376		15	82298553	82334609	q25.2	39	0.108	0.332	0.0159505	0.0381345	0.675749	0.971891	0.0252337	0.0415463	0.543609	0.949167	0.0467437	0.184938	0.800459	0.99583	-0.0351987	0.129834	0.78631	0.986577	-0.237496	0.41386	0.566066	0.933366	-0.0716956	0.281476	0.798945	0.989922
OPGS007863	ENSG00000165689	ENTR1	9	136401922	136410614	q34.3	11	0.119	0.254	-0.0158746	0.0379791	0.67596	0.971891	-0.0110635	0.0395535	0.7797	0.981244	-0.226301	0.30921	0.464248	0.976292	-0.0450883	0.205011	0.825925	0.987846	0.484559	0.361771	0.180437	0.847894	-0.351705	0.296957	0.23627	0.981361
OPGS007682	ENSG00000271204	AC016831.4	7	130930209	130932206	q32.3	14	0.126	0.34	-0.013944	0.0333738	0.676084	0.971891	-0.0321096	0.0360225	0.372727	0.931452	-0.172712	0.162604	0.288161	0.959032	0.23271	0.134494	0.0835823	0.898764	0.0270505	0.323001	0.933257	0.994545	0.228551	0.2104	0.277361	0.981361
OPGS004898	ENSG00000237927	AL078604.2	6	159586955	159589169	q25.3	74	0.299	0.538	0.00940247	0.0225129	0.676205	0.971891	0.00572826	0.0243108	0.813723	0.984052	0.0565482	0.129724	0.662902	0.984041	0.0423718	0.0882497	0.631131	0.986577	-0.173552	0.165295	0.293741	0.886747	0.0961876	0.13707	0.48284	0.987619
OPGS004614	ENSG00000214106	PAXIP1-AS2	7	154928460	154952188	q36.2	44	0.338	0.58	-0.00788817	0.0189138	0.676635	0.971891	-0.00211201	0.0206702	0.918617	0.99486	-0.0446866	0.100111	0.655332	0.984041	-0.0896493	0.0710356	0.206937	0.957197	0.194035	0.132856	0.144155	0.821499	-0.0525059	0.102112	0.607112	0.988018
OPGS006741	ENSG00000142694	EVA1B	1	36322030	36324154	p34.3	8	0.163	0.314	0.03636	0.0872738	0.676957	0.971891	0.0587991	0.091623	0.521035	0.944485	-0.170624	0.592199	0.773255	0.99583	-0.384077	0.404419	0.342264	0.979036	0.913282	0.955165	0.338996	0.905328	-0.161879	0.728547	0.824163	0.989953
OPGS005858	ENSG00000115486	GGCX	2	85544720	85561532	p11.2	21	0.211	0.452	-0.0108532	0.0260818	0.677321	0.971891	0.0046284	0.0284976	0.87098	0.991311	0.0684884	0.135343	0.612831	0.979013	-0.0448037	0.101035	0.657441	0.986577	-0.312737	0.182571	0.0867196	0.785244	-0.159271	0.138866	0.251407	0.981361
OPGS004775	ENSG00000136104	RNASEH2B	13	50909747	51024120	q14.3	48	0.313	0.452	0.00938807	0.0225831	0.67762	0.971891	0.00875412	0.0247563	0.72363	0.96941	-0.00810945	0.109351	0.940883	0.996218	0.0913588	0.0902225	0.311254	0.979036	-0.123161	0.186573	0.509174	0.928543	-0.018527	0.105062	0.860024	0.989953
OPGS006020	ENSG00000266389	AC002091.2	17	8965781	8976995	p13.1	18	0.202	0.43	0.0104599	0.0251677	0.677697	0.971891	0.00726526	0.0269592	0.787552	0.981244	0.187351	0.139021	0.177772	0.94656	-0.0677543	0.095912	0.479926	0.986577	0.169777	0.729464	0.815962	0.981931	0.0828187	0.161002	0.606975	0.988018
OPGS004287	ENSG00000146530	VWDE	7	12330885	12403941	p21.3	108	0.391	0.587	-0.00771389	0.0185683	0.677825	0.971891	-0.0129498	0.0199681	0.516647	0.942511	0.117349	0.102243	0.251071	0.959032	-0.0620386	0.0774469	0.423105	0.986577	-0.0337714	0.13568	0.803435	0.981931	0.149423	0.117054	0.201768	0.981361
OPGS005987	ENSG00000259577	CERNA1	15	52179997	52230123	q21.2	41	0.204	0.422	-0.0126622	0.0304897	0.677927	0.971891	-0.00420907	0.0329538	0.898365	0.99486	0.0311618	0.186483	0.867289	0.99583	0.0905719	0.124683	0.467583	0.986577	-0.135056	0.229089	0.555502	0.930575	-0.349713	0.157699	0.0265826	0.860849
OPGS005368	ENSG00000231682	LINC01891	2	234444590	234454710	q37.1	39	0.249	0.499	0.00954052	0.0229767	0.677977	0.971891	0.0152903	0.0248701	0.538682	0.948395	-0.0156213	0.114578	0.891554	0.99583	-0.031604	0.0896035	0.724306	0.986577	-0.268501	0.227867	0.238667	0.88265	0.0760516	0.134703	0.572354	0.988018
OPGS007993	ENSG00000156869	FRRS1	1	99703970	99766635	p21.2	30	0.116	0.325	-0.0147118	0.0354427	0.678078	0.971891	0.0201658	0.0389914	0.605026	0.954091	-0.167617	0.18855	0.374015	0.96381	-0.233496	0.125889	0.0636291	0.872145	0.0426592	0.221526	0.847296	0.986933	-0.25361	0.200812	0.206617	0.981361
OPGS006379	ENSG00000172159	FRMD3	9	83242990	83538546	q21.32	35	0.182	0.391	-0.0118015	0.0284412	0.678185	0.971891	-0.00673227	0.0307414	0.826653	0.986358	-0.0169791	0.145219	0.906923	0.996218	0.0380507	0.113103	0.736551	0.986577	-0.548734	0.262104	0.0362983	0.692303	-0.0668746	0.166204	0.687416	0.988018
OPGS004479	ENSG00000239445	ST3GAL6-AS1	3	98706236	98733597	q12.1	82	0.358	0.594	-0.00813219	0.0196045	0.67828	0.971891	-0.00748665	0.0214365	0.726904	0.96941	0.0542885	0.111156	0.625266	0.979013	-0.0910768	0.0691635	0.187894	0.95531	-0.122737	0.143178	0.391318	0.913075	0.210517	0.110067	0.0557967	0.937423
OPGS003945	ENSG00000167210	LOXHD1	18	46476972	46657220	q21.1	58	0.486	0.697	-0.00667552	0.0161052	0.678512	0.971891	-0.0169255	0.0174908	0.333202	0.929949	0.158122	0.0915778	0.0842324	0.90946	0.00462312	0.0639848	0.9424	0.997678	-0.0922333	0.109453	0.399409	0.9151	0.0974264	0.0873002	0.264425	0.981361
OPGS005451	ENSG00000119969	HELLS	10	94545329	94613905	q23.33	89	0.243	0.488	-0.0111005	0.0268371	0.679149	0.971891	-0.0109125	0.0287522	0.704289	0.966182	-0.134396	0.151516	0.375076	0.96381	0.0934662	0.109369	0.392774	0.982122	-0.267289	0.258426	0.300998	0.886747	-0.0179597	0.169633	0.915682	0.992204
OPGS006584	ENSG00000095321	CRAT	9	129094142	129111189	q34.11	9	0.171	0.397	-0.0183867	0.0444562	0.679174	0.971891	-0.011962	0.0467592	0.798088	0.981244	-0.406958	0.309554	0.188625	0.94656	-0.164168	0.194763	0.399278	0.982682	-0.44318	0.570844	0.437537	0.9151	0.771624	0.356685	0.0305165	0.875986
OPGS006330	ENSG00000070731	ST6GALNAC2	17	76565377	76586956	q25.1	11	0.185	0.423	-0.0116227	0.0281044	0.679201	0.971891	-0.0108064	0.0312035	0.729102	0.96941	0.256987	0.120278	0.0326299	0.852433	-0.215038	0.111162	0.053057	0.865753	-0.00119119	0.161197	0.994104	0.998215	-0.0914133	0.147445	0.535269	0.988018
OPGS007743	ENSG00000284719	AL033527.4	1	39799370	39809456	p34.2	12	0.124	0.32	-0.0131103	0.0317059	0.679243	0.971891	-0.00991158	0.0346546	0.77487	0.979693	0.0950235	0.205224	0.643348	0.982945	0.0265548	0.131297	0.839721	0.989478	-0.0642505	0.142716	0.652568	0.94845	-0.160429	0.186908	0.390708	0.981361
OPGS006112	ENSG00000164366	CCDC127	5	196868	218153	p15.33	65	0.197	0.424	-0.0155827	0.0377117	0.679456	0.971891	-0.0245722	0.0410491	0.549436	0.950899	-0.0552648	0.192129	0.773619	0.99583	0.00368449	0.132644	0.97784	0.998733	-0.153345	0.422768	0.716816	0.971752	0.255304	0.232116	0.271377	0.981361
OPGS007674	ENSG00000110723	EXPH5	11	108505435	108593768	q22.3	18	0.126	0.351	-0.0129586	0.0313656	0.679499	0.971891	-0.0311517	0.0349472	0.372717	0.931452	0.227583	0.131867	0.0843751	0.90946	-0.0469167	0.110435	0.670958	0.986577	0.216926	0.202901	0.285014	0.886288	-0.175365	0.177602	0.323444	0.981361
OPGS007872	ENSG00000188243	COMMD6	13	75525214	75549439	q22.2	24	0.119	0.309	0.0153655	0.0371974	0.679549	0.971891	-0.00393067	0.0389674	0.919653	0.99486	-0.0567612	0.255897	0.82446	0.99583	0.183939	0.177417	0.299847	0.979036	0.0578814	0.633985	0.927256	0.994328	0.642171	0.27534	0.0196859	0.85254
OPGS003894	ENSG00000159231	CBR3	21	36135079	36146562	q22.12	57	0.509	0.712	-0.00657109	0.0159107	0.679608	0.971891	-0.0103794	0.0177544	0.558812	0.950899	-0.00704429	0.0591011	0.905124	0.99584	0.0636004	0.0587127	0.278699	0.970384	-0.057091	0.112648	0.612289	0.945804	-0.00678144	0.0929449	0.941836	0.993355
OPGS007547	ENSG00000147813	NAPRT	8	143574785	143578649	q24.3	15	0.13	0.335	0.0174622	0.0423194	0.679879	0.971891	0.0361551	0.0449891	0.421604	0.931452	-0.0473811	0.268844	0.860105	0.99583	-0.125835	0.186731	0.500383	0.986577	-1.11637	0.380061	0.00331047	0.528688	0.338671	0.27099	0.211389	0.981361
OPGS004726	ENSG00000162585	FAAP20	1	2184461	2212720	p36.33	32	0.32	0.537	-0.00971478	0.023544	0.679884	0.971891	-0.0073934	0.0261475	0.777362	0.981244	-0.269348	0.118449	0.0229684	0.816563	0.200122	0.0832391	0.0162088	0.865753	-0.071232	0.136631	0.602127	0.944403	-0.219034	0.123396	0.0758885	0.937423
OPGS003792	ENSG00000065268	WDR18	19	984332	998438	p13.3	67	0.551	0.734	-0.00692267	0.0167978	0.680253	0.971891	-0.0142878	0.0182216	0.432975	0.931452	-0.0180674	0.102671	0.860315	0.99583	-0.0313353	0.0669083	0.639548	0.986577	0.0408824	0.134146	0.760549	0.977223	0.14722	0.0810245	0.0692194	0.937423
OPGS005507	ENSG00000157895	C12orf43	12	121000486	121016502	q24.31	17	0.237	0.462	0.00946837	0.0229989	0.680568	0.971891	-0.00135278	0.0255313	0.957744	0.995185	-0.0974945	0.128516	0.44808	0.976292	0.0946368	0.0645391	0.142554	0.95531	-0.0230201	0.238544	0.923121	0.993198	0.0256695	0.169387	0.879547	0.989953
OPGS005473	ENSG00000054219	LY75	2	159803355	159904756	q24.2	41	0.241	0.496	0.0114953	0.0279244	0.680591	0.971891	-0.00168352	0.0303501	0.955764	0.995185	0.235499	0.161525	0.144849	0.925124	-0.00113112	0.092299	0.990222	0.998952	0.334906	0.38653	0.386247	0.909834	0.115727	0.178937	0.517796	0.988018
OPGS007893	ENSG00000164941	INTS8	8	94813311	94881746	q22.1	31	0.119	0.326	-0.0152809	0.0371239	0.680619	0.971891	-0.0289963	0.0409288	0.478662	0.935774	-0.00770049	0.174418	0.964785	0.996218	0.163938	0.135241	0.225439	0.967824	-0.274024	0.262983	0.29742	0.886747	-0.0109758	0.199128	0.956043	0.995646
OPGS004245	ENSG00000088256	GNA11	19	3094362	3123999	p13.3	13	0.402	0.619	-0.0102307	0.0248647	0.68074	0.971891	0.00123525	0.0275891	0.964288	0.995185	0.146506	0.119796	0.221341	0.94775	-0.13686	0.0952526	0.150773	0.95531	-0.0645485	0.148747	0.664325	0.951275	-0.130905	0.116192	0.259901	0.981361
OPGS005934	ENSG00000280135	AL096816.1	6	107697299	107700218	q21	28	0.207	0.403	-0.0100072	0.0243457	0.681039	0.972036	-0.00705971	0.0267173	0.791597	0.981244	0.0756665	0.121032	0.531855	0.978823	-0.0708438	0.0969781	0.465076	0.986577	0.057021	0.143439	0.690978	0.960791	-0.100872	0.130872	0.440846	0.981361
OPGS004434	ENSG00000279369	AC046185.3	17	63700847	63702670	q23.3	51	0.366	0.591	-0.00947183	0.0231261	0.682119	0.973294	0.00718294	0.025288	0.776375	0.980864	-0.0972189	0.105348	0.356091	0.96381	-0.0699983	0.0909464	0.441498	0.986577	-0.308948	0.18189	0.0894052	0.785244	-0.029387	0.127632	0.817899	0.989953
OPGS004954	ENSG00000215302		15	30470779	30484689	q13.2	57	0.292	0.512	0.0109346	0.0267524	0.682736	0.973842	-0.0138139	0.0303969	0.649505	0.958135	0.27384	0.1622	0.0913572	0.910784	0.0318046	0.0709628	0.654019	0.986577	0.257045	0.155872	0.099132	0.790539	0.0706307	0.175716	0.687715	0.988018
OPGS006746	ENSG00000240859	AC093627.4	7	149549	165520	p22.3	24	0.163	0.177	0.0110139	0.0269877	0.683195	0.973842	0.028338	0.0319101	0.374509	0.931452	-0.122327	0.141758	0.388178	0.965747	0.0370108	0.119671	0.757116	0.986577	-0.0217283	0.0867338	0.802188	0.981931	-0.0495187	0.0861463	0.565413	0.988018
OPGS006586	ENSG00000281128	PTENP1-AS	9	33676785	33688011	p13.3	75	0.171	0.27	0.0130781	0.0320543	0.683276	0.973842	0.00348938	0.0343061	0.918984	0.99486	0.238439	0.16841	0.156828	0.930919	0.0412943	0.142086	0.771336	0.986577	-0.145991	0.464996	0.753551	0.97555	-0.0392356	0.177515	0.825072	0.989953
OPGS006903	ENSG00000170624	SGCD	5	155870344	156767788	q33.2	48	0.155	0.38	-0.0125563	0.0307775	0.683297	0.973842	-0.00576082	0.0330722	0.861717	0.989738	0.0122347	0.168859	0.94224	0.996218	-0.0792588	0.13668	0.561993	0.986577	-0.446855	0.252058	0.076258	0.764902	0.0656007	0.168149	0.696437	0.988018
OPGS005895	ENSG00000101460	MAP1LC3A	20	34546854	34560345	q11.22	41	0.209	0.389	0.0139121	0.0341513	0.683739	0.974091	-0.00817081	0.0386877	0.832732	0.987387	0.255188	0.172785	0.139698	0.925124	0.108618	0.153187	0.478289	0.986577	0.0406652	0.161353	0.801022	0.981931	0.037782	0.11824	0.749321	0.988018
OPGS005179	ENSG00000109944	JHY	11	122882683	122963862	q24.1	11	0.268	0.364	-0.00861949	0.0211683	0.683869	0.974091	-0.0194963	0.0238726	0.414112	0.931452	0.109653	0.0945409	0.246113	0.955438	0.0241447	0.0842203	0.774353	0.986577	0.00834757	0.0920102	0.927712	0.994382	-0.0402211	0.0999179	0.687286	0.988018
OPGS004097	ENSG00000251600	AC107223.1	4	143559153	144343750	q31.21	76	0.438	0.67	-0.00683953	0.0168129	0.684153	0.974157	-0.0102643	0.0182982	0.574833	0.954091	-0.135689	0.090518	0.133867	0.924749	0.0390311	0.0594694	0.511616	0.986577	0.0164105	0.151153	0.913545	0.993198	0.101342	0.103367	0.326887	0.981361
OPGS006168	ENSG00000227124	ZNF717	3	75678660	75785583	p12.3	8	0.193	0.437	0.05448	0.133994	0.684312	0.974157	0.0699677	0.149181	0.63906	0.956469	0.0603708	0.638353	0.924654	0.996218	0.398125	0.439755	0.365289	0.979036	-1.09823	0.925575	0.235412	0.88265	-0.0891313	0.724554	0.902095	0.990533
OPGS007710	ENSG00000140265	ZSCAN29	15	43358172	43371043	q15.3	17	0.125	0.326	0.0194601	0.0479856	0.685081	0.974457	0.0161492	0.0510768	0.75187	0.974234	0.26705	0.323859	0.409606	0.969954	-0.0226627	0.176818	0.898015	0.991595	-1.0175	0.828831	0.219587	0.877712	0.258541	0.364032	0.47757	0.984224
OPGS005808	ENSG00000041802	LSG1	3	194640791	194672463	q29	20	0.214	0.434	0.0104042	0.0257011	0.685614	0.974457	0.0166312	0.0282541	0.556108	0.950899	-0.142476	0.150817	0.344814	0.96381	0.109974	0.0932813	0.238417	0.967872	-0.13165	0.165124	0.425288	0.9151	-0.0789583	0.126405	0.532204	0.988018
OPGS004757	ENSG00000166548	TK2	16	66508003	66552544	q21	77	0.315	0.414	0.00728942	0.0180582	0.686461	0.974457	0.00706273	0.0220855	0.749127	0.973803	0.05759	0.0788459	0.465138	0.976292	-0.034204	0.0416964	0.41204	0.982682	0.0571582	0.0928481	0.538152	0.929489	0.05712	0.0794915	0.472407	0.983791
OPGS007078	ENSG00000074660	SCARF1	17	1633858	1645744	p13.3	35	0.149	0.37	-0.0128709	0.0318942	0.686543	0.974457	-0.0180604	0.0353849	0.609773	0.954091	-0.0759437	0.123298	0.537935	0.978823	0.0614168	0.115557	0.595083	0.986577	0.0865409	0.271833	0.750211	0.97555	0.123073	0.188492	0.5138	0.988018
OPGS006883	ENSG00000108309	RUNDC3A	17	44308413	44318670	q21.31	18	0.156	0.4	0.02635	0.065321	0.686659	0.974457	0.0232737	0.072159	0.747048	0.973803	-0.849091	0.331115	0.0103373	0.757094	0.268513	0.233111	0.249376	0.967872	0.0262392	0.414464	0.949521	0.994545	0.491842	0.34916	0.15894	0.981361
OPGS008448	ENSG00000024048	UBR2	6	42564029	42693505	p21.1	15	0.103	0.322	-0.0180131	0.0447009	0.686971	0.974457	-0.0295084	0.0484994	0.542904	0.949167	0.047401	0.239943	0.843396	0.99583	-0.0668932	0.171469	0.696448	0.986577	-0.415103	0.385236	0.281244	0.885993	0.492779	0.246733	0.0458014	0.937423
OPGS005337	ENSG00000174574	AKIRIN1	1	38991276	39006059	p34.3	49	0.253	0.469	0.00856064	0.0212496	0.687051	0.974457	-0.00772671	0.0240875	0.74838	0.973803	0.18722	0.106386	0.0784386	0.90946	0.0442667	0.0636504	0.486763	0.986577	0.0131461	0.135436	0.922674	0.993198	0.0359417	0.101819	0.72409	0.988018
OPGS004062	ENSG00000187164	SHTN1	10	116881477	117126586	q25.3	54	0.446	0.679	-0.0101485	0.0252154	0.687336	0.974457	0.00695186	0.0280941	0.804561	0.981244	-0.262085	0.108438	0.0156526	0.816563	-0.0139009	0.0839942	0.868552	0.989505	0.0211802	0.170138	0.900929	0.993198	-0.0814286	0.157723	0.605662	0.988018
OPGS003767	ENSG00000145730	PAM	5	102753981	103029730	q21.1	169	0.566	0.771	-0.00712302	0.0177094	0.687525	0.974457	-0.00511003	0.018821	0.786001	0.981244	-0.0478549	0.111559	0.66795	0.984041	-0.0515359	0.0691431	0.456059	0.986577	0.156254	0.213049	0.463304	0.926453	0.0519926	0.141925	0.714113	0.988018
OPGS004090	ENSG00000101158	NELFCD	20	58981208	58995133	q13.32	51	0.44	0.603	0.0073455	0.0182657	0.687575	0.974457	0.0194331	0.0192796	0.313472	0.92943	-0.0540516	0.128121	0.673112	0.984041	-0.101571	0.0830654	0.22141	0.96595	0.178505	0.205212	0.384379	0.909834	-0.213162	0.117809	0.0703925	0.937423
OPGS004543	ENSG00000125877	ITPA	20	3208868	3223870	p13	47	0.347	0.552	-0.00804805	0.0200133	0.687585	0.974457	-0.00879445	0.0214178	0.681356	0.961619	-0.0542313	0.102171	0.595565	0.978823	-0.0480302	0.0821441	0.558745	0.986577	-0.236906	0.215345	0.271279	0.882734	0.318636	0.145659	0.028702	0.875986
OPGS004230	ENSG00000129219	PLD2	17	4807152	4823434	p13.2	87	0.405	0.564	0.0078343	0.0194896	0.687703	0.974457	-0.00139492	0.0209161	0.946828	0.99486	-0.0130852	0.102915	0.898825	0.99583	-0.0100751	0.0775725	0.896661	0.991595	0.270087	0.181582	0.136907	0.821499	0.324669	0.140506	0.0208487	0.85254
OPGS004714	ENSG00000183662	TAFA1	3	68004247	68545621	p14.1	54	0.322	0.554	0.008328	0.0207254	0.687812	0.974457	0.0113763	0.0225367	0.613706	0.954091	-0.0393275	0.112979	0.727769	0.990721	-0.079237	0.0776499	0.30752	0.979036	0.197778	0.161091	0.219542	0.877712	0.0417386	0.118613	0.724921	0.988018
OPGS006842	ENSG00000242048	AC093583.1	7	151806490	151810820	q36.1	17	0.158	0.397	-0.0127258	0.0317061	0.68815	0.974457	0.0197974	0.0362669	0.585149	0.954091	-0.0792822	0.14143	0.575087	0.978823	-0.232648	0.0924337	0.0118385	0.865753	0.0271961	0.149392	0.855547	0.987603	0.161211	0.223919	0.471554	0.983791
OPGS005104	ENSG00000163697	APBB2	4	40810027	41216714	p13	58	0.276	0.509	0.00969719	0.02421	0.688755	0.974457	-0.0273741	0.0260129	0.29265	0.924754	0.398823	0.125058	0.00142717	0.5702	0.452365	0.11131	4.8234159118255e-05	0.118343	0.121116	0.18729	0.517841	0.929489	-0.270162	0.146817	0.0657496	0.937423
OPGS004151	ENSG00000188372	ZP3	7	76397518	76442071	q11.23	50	0.422	0.618	-0.00812636	0.0202893	0.688769	0.974457	0.00328002	0.0212343	0.877241	0.993313	-0.31099	0.168281	0.0645965	0.90946	-0.13169	0.0848911	0.120834	0.954805	-0.330352	0.415219	0.42626	0.9151	0.177594	0.190206	0.350461	0.981361
OPGS008311	ENSG00000249173	LINC01093	4	184892858	184899908	q35.1	23	0.106	0.242	-0.0139637	0.0348656	0.688788	0.974457	-0.0124639	0.039288	0.751058	0.973932	0.069368	0.184005	0.706182	0.986349	-0.0144368	0.0915687	0.874724	0.989505	0.0730752	0.256316	0.775569	0.979503	-0.240007	0.344647	0.486189	0.988018
OPGS006024	ENSG00000186891	TNFRSF18	1	1203508	1206592	p36.33	41	0.202	0.398	-0.0117784	0.0294247	0.688945	0.974457	-0.0194751	0.033327	0.558976	0.950899	0.0670631	0.103402	0.516619	0.978823	-0.0481141	0.121491	0.692083	0.986577	0.111471	0.138772	0.421822	0.9151	-0.086106	0.158701	0.587428	0.988018
OPGS007774	ENSG00000100029	PES1	22	30576625	30607083	q12.2	23	0.123	0.349	0.0133286	0.033304	0.689002	0.974457	0.0394957	0.0370735	0.286725	0.924754	-0.136677	0.148932	0.358771	0.96381	-0.0465141	0.12145	0.701728	0.986577	-0.223829	0.218829	0.306381	0.886872	-0.0219205	0.161985	0.892356	0.990533
OPGS005265	ENSG00000140941	MAP1LC3B	16	87383953	87404779	q24.2	91	0.259	0.502	0.0135432	0.0338847	0.689389	0.974457	0.0151502	0.0366519	0.679348	0.960438	-0.130074	0.166795	0.435484	0.975661	0.152177	0.125841	0.226556	0.967824	-0.0579788	0.358093	0.871377	0.989264	-0.0979889	0.23266	0.673632	0.988018
OPGS006895	ENSG00000226981		17	20814620	20844257	p11.2	14	0.156	0.39	-0.0125655	0.0314525	0.689518	0.974457	0.00203761	0.0344009	0.952768	0.99486	-0.00996433	0.180692	0.956023	0.996218	-0.0616642	0.109048	0.57175	0.986577	-0.164785	0.225548	0.465024	0.926453	-0.11737	0.185866	0.527727	0.988018
OPGS008383	ENSG00000117281	CD160	1	145719471	145739288	q21.1	14	0.104	0.322	0.0221695	0.0555086	0.689607	0.974457	-0.00635664	0.060875	0.916835	0.99486	0.652138	0.267602	0.0148107	0.816563	-0.065071	0.204397	0.750215	0.986577	-0.420569	0.45677	0.357183	0.905328	0.244552	0.297257	0.410681	0.981361
OPGS005087	ENSG00000258311	AC009779.4	12	55716036	55724703	q13.2	45	0.277	0.494	0.00941377	0.0235744	0.689656	0.974457	0.00794097	0.02543	0.754837	0.97551	-0.109373	0.160991	0.496902	0.978823	0.0854508	0.096496	0.375867	0.980652	0.064976	0.175363	0.710993	0.97047	0.0162306	0.119203	0.891695	0.990533
OPGS004033	ENSG00000141068	KSR1	17	27456448	27626438	q11.2	59	0.455	0.674	0.00688158	0.0172394	0.689763	0.974457	0.0184065	0.0190722	0.334499	0.929949	0.0546794	0.101716	0.590875	0.978823	-0.0077107	0.0611972	0.899734	0.991595	-0.0424964	0.0973858	0.662567	0.951123	-0.187145	0.0856433	0.028877	0.875986
OPGS005140	ENSG00000142937	RPS8	1	44775251	44778779	p34.1	61	0.273	0.446	0.0103563	0.0259631	0.689977	0.974457	0.0110955	0.0275758	0.687415	0.963385	-0.134486	0.137851	0.329265	0.962768	0.0151541	0.119273	0.898898	0.991595	0.176995	0.28476	0.534233	0.929489	0.138439	0.17851	0.438028	0.981361
OPGS003669	ENSG00000188037	CLCN1	7	143316111	143352083	q34	30	0.619	0.804	-0.00600985	0.0150683	0.690011	0.974457	-0.0131859	0.0164922	0.423987	0.931452	0.108948	0.0898378	0.225239	0.948013	0.0417487	0.0542995	0.441976	0.986577	0.0173786	0.113181	0.877967	0.990193	-0.0388152	0.0747359	0.603507	0.988018
OPGS005056	ENSG00000187862	TTC24	1	156579723	156587719	q22	21	0.281	0.498	0.00850919	0.0213364	0.690033	0.974457	0.0037982	0.0237558	0.872971	0.991845	0.0474299	0.106729	0.656756	0.984041	-0.0008736	0.0715912	0.990264	0.998952	0.122696	0.143103	0.391224	0.913075	0.0376972	0.106236	0.722706	0.988018
OPGS004527	ENSG00000138942	RNF185	22	31160182	31207019	q12.2	101	0.35	0.581	-0.00893856	0.022442	0.690412	0.974457	-0.0174728	0.0238148	0.463135	0.93175	0.207998	0.157688	0.187154	0.94656	0.0152156	0.0899774	0.865715	0.989505	-0.0306662	0.249513	0.902183	0.993198	0.0790271	0.158445	0.617944	0.988018
OPGS008231	ENSG00000110060	PUS3	11	125893485	125903221	q24.2	29	0.108	0.321	0.0142146	0.0356894	0.690419	0.974457	0.0420997	0.0391026	0.281638	0.924754	-0.218471	0.190133	0.250538	0.959032	-0.041616	0.132294	0.753087	0.986577	0.0426645	0.206431	0.836262	0.984534	-0.443725	0.2196	0.0433205	0.937423
OPGS004951	ENSG00000141295	SCRN2	17	47837692	47841289	q21.32	69	0.292	0.528	0.00970388	0.0243691	0.69048	0.974457	0.00311586	0.0260043	0.904625	0.99486	0.0138474	0.155695	0.929131	0.996218	0.0224219	0.0986618	0.820222	0.987846	0.19945	0.19496	0.306292	0.886872	0.112418	0.175542	0.521907	0.988018
OPGS006835	ENSG00000170027	YWHAG	7	76326799	76358991	q11.23	20	0.159	0.391	0.0183282	0.0460858	0.690853	0.974586	0.0115474	0.0506647	0.81971	0.984052	0.226631	0.232422	0.329519	0.962768	0.0365673	0.165408	0.825035	0.987846	-0.162855	0.320702	0.611587	0.945545	0.0240055	0.251668	0.924009	0.992434
OPGS007711	ENSG00000100292	HMOX1	22	35380361	35394214	q12.3	16	0.125	0.329	0.0116235	0.0292522	0.691106	0.974586	0.0476963	0.0342104	0.163256	0.872654	-0.0392177	0.0912595	0.667386	0.984041	-0.061974	0.106183	0.559453	0.986577	-0.0644501	0.156553	0.680573	0.954449	-0.22607	0.12831	0.0780858	0.937423
OPGS005302	ENSG00000276234	TADA2A	17	37406886	37479725	q12	21	0.256	0.517	-0.0122053	0.0307494	0.69142	0.974586	-0.0166364	0.0340765	0.625403	0.954091	0.102235	0.153129	0.504362	0.978823	-0.0292967	0.0982173	0.765486	0.986577	-0.0623107	0.274258	0.82027	0.981931	-0.029824	0.169555	0.860376	0.989953
OPGS004030	ENSG00000166913	YWHAB	20	44885702	44908532	q13.12	62	0.456	0.632	-0.00696989	0.0175603	0.691432	0.974586	-0.027387	0.0190611	0.150774	0.863975	0.074304	0.0810194	0.359083	0.96381	0.206891	0.0699852	0.00311451	0.865753	0.377437	0.147443	0.0104707	0.671512	-0.302977	0.115692	0.00882332	0.769689
OPGS007365	ENSG00000076003	MCM6	2	135839626	135876443	q21.3	40	0.137	0.344	-0.0462046	0.116463	0.691565	0.974586	-0.0510413	0.139733	0.714905	0.968079	-0.340681	0.387865	0.379754	0.96381	-0.591089	0.346288	0.0878351	0.909297	1.03581	0.528224	0.0498872	0.726637	0.614383	0.525318	0.242184	0.981361
OPGS008367	ENSG00000165684	SNAPC4	9	136375567	136400176	q34.3	9	0.105	0.139	0.0169618	0.0428307	0.69209	0.974944	0.0116651	0.0459874	0.79976	0.981244	-0.0572533	0.235651	0.808038	0.99583	0.113748	0.143743	0.428753	0.986577	-0.0241154	2.19402	0.99123	0.998095	-0.322511	0.457824	0.481157	0.986825
OPGS005019	ENSG00000142621	FHAD1	1	15236521	15400283	p36.21	26	0.284	0.546	0.00828346	0.0209402	0.692418	0.974944	-0.00972308	0.0229563	0.671896	0.959989	0.166077	0.0924031	0.0722869	0.90946	0.0667916	0.0753841	0.375608	0.980652	-0.00561845	0.249079	0.982004	0.99662	0.0912711	0.119882	0.446452	0.981361
OPGS004611	ENSG00000198380	GFPT1	2	69319780	69387250	p13.3	59	0.338	0.575	-0.00810231	0.020522	0.692982	0.974944	-0.00620588	0.0221418	0.779263	0.981244	0.0559533	0.143904	0.697406	0.985267	-0.0186107	0.0755454	0.805411	0.987205	-0.0714623	0.150805	0.635591	0.947688	-0.0114955	0.126963	0.927856	0.992434
OPGS006070	ENSG00000185811	IKZF1	7	50304068	50405101	p12.2	29	0.199	0.447	-0.0100684	0.0255141	0.693124	0.974944	-0.0165193	0.0286163	0.563757	0.951025	0.0480552	0.100938	0.634012	0.981012	-0.0155769	0.0861366	0.856493	0.989505	0.0985817	0.179735	0.58336	0.937548	-0.0823529	0.143942	0.567238	0.988018
OPGS004473	ENSG00000014257	ACPP	3	132317369	132368302	q22.1	50	0.359	0.576	-0.0074166	0.0187948	0.693131	0.974944	-0.0137111	0.0207972	0.509718	0.940176	0.0305863	0.0956044	0.749025	0.994816	-0.00245941	0.0676686	0.971007	0.998733	0.0308818	0.102036	0.762152	0.977911	0.0542973	0.104771	0.604287	0.988018
OPGS007841	ENSG00000164466	SFXN1	5	175477062	175529742	q35.2	18	0.12	0.304	0.0134863	0.0341976	0.693313	0.974944	0.0291734	0.0384153	0.4476	0.93175	-0.286649	0.152429	0.0600355	0.90946	0.0289096	0.125627	0.817997	0.987846	-0.346246	0.261156	0.1849	0.847894	0.125355	0.136785	0.359436	0.981361
OPGS004004	ENSG00000163864	NMNAT3	3	139560180	139678017	q23	89	0.461	0.67	0.0066109	0.0167765	0.693539	0.974944	-0.00393119	0.0181469	0.828496	0.986358	-0.0368019	0.0838101	0.660581	0.984041	0.0751265	0.0721305	0.297627	0.979036	0.221105	0.126217	0.0798105	0.764902	0.11245	0.0939617	0.231399	0.981361
OPGS004054	ENSG00000112799	LY86	6	6588108	6654983	p25.1	56	0.448	0.673	0.00659269	0.0167303	0.693539	0.974944	-0.00200502	0.0188094	0.915109	0.99486	0.0241079	0.0786062	0.759078	0.99583	-0.000379506	0.0569076	0.994679	0.999104	0.131692	0.0855513	0.123722	0.813591	0.0585936	0.0874104	0.502649	0.988018
OPGS006496	ENSG00000134827	TCN1	11	59852800	59866489	q12.1	32	0.176	0.41	-0.0109183	0.0277161	0.693631	0.974944	0.0170248	0.0303636	0.575005	0.954091	-0.0799732	0.13919	0.565588	0.978823	-0.155564	0.0977371	0.111463	0.937717	-0.111545	0.202182	0.58115	0.937199	-0.223994	0.172964	0.195307	0.981361
OPGS008147	ENSG00000133318	RTN3	11	63681446	63759891	q13.1	9	0.111	0.235	0.0179043	0.0455091	0.694007	0.974944	0.0493663	0.0483497	0.307242	0.92839	0.00382054	0.368665	0.991732	0.997136	-0.388917	0.183269	0.0338281	0.865753	-0.714089	1.29974	0.582725	0.937548	-0.0223936	0.24963	0.92852	0.992434
OPGS006292	ENSG00000182986	ZNF320	19	52860851	52897693	q13.41	20	0.187	0.423	0.01263	0.0321136	0.694104	0.974944	0.00336215	0.0348932	0.923238	0.99486	-0.0659581	0.153145	0.666693	0.984041	0.0549273	0.135372	0.684927	0.986577	-0.275624	0.257479	0.284406	0.886288	0.430136	0.171638	0.0122081	0.81811
OPGS003845	ENSG00000054523	KIF1B	1	10210570	10381603	p36.22	65	0.531	0.716	0.00636092	0.0161791	0.694203	0.974944	0.00181938	0.0177704	0.918453	0.99486	-0.00291865	0.0708978	0.967163	0.996218	0.0273129	0.0659507	0.678771	0.986577	-0.0291333	0.200902	0.884701	0.990193	0.0731585	0.0718999	0.308913	0.981361
OPGS007589	ENSG00000106366	SERPINE1	7	101127104	101139247	q22.1	28	0.129	0.351	0.0129588	0.0330143	0.694673	0.975325	0.0136526	0.0368029	0.710665	0.968079	0.0955087	0.152342	0.530701	0.978823	0.123354	0.116226	0.288543	0.974971	-0.25905	0.186734	0.165361	0.839018	-0.109792	0.17961	0.541015	0.988018
OPGS004725	ENSG00000272908	AC006033.2	7	38326070	38329643	p14.1	73	0.321	0.558	-0.00895245	0.0228516	0.695232	0.975623	-0.00805502	0.0248576	0.745903	0.973803	0.046664	0.119935	0.697218	0.985267	-0.0360408	0.0846308	0.670211	0.986577	0.0682917	0.16346	0.676102	0.953415	-0.0741852	0.147737	0.615566	0.988018
OPGS007162	ENSG00000066294	CD84	1	160541095	160579516	q23.3	12	0.145	0.253	0.0113274	0.0289187	0.695283	0.975623	0.013927	0.0354499	0.69442	0.965022	0.173173	0.100789	0.0857661	0.90946	0.0104043	0.0712615	0.883919	0.989505	0.0731597	0.185741	0.69367	0.962127	-0.235935	0.117811	0.0452146	0.937423
OPGS007417	ENSG00000254786		11	58995439	58999689	q12.1	30	0.135	0.347	0.0113697	0.0290815	0.695827	0.976108	0.0551865	0.0322759	0.0872956	0.832407	-0.24766	0.144862	0.0873342	0.90946	-0.284702	0.102097	0.00529443	0.865753	-0.207069	0.180006	0.250004	0.882734	0.126824	0.150813	0.400385	0.981361
OPGS007904	ENSG00000182612	TSPAN10	17	81637171	81648754	q25.3	20	0.118	0.337	-0.0119271	0.0305586	0.696312	0.976225	-0.0251428	0.0335304	0.453344	0.93175	-0.0500879	0.162339	0.757672	0.99583	0.0622931	0.105958	0.556596	0.986577	0.197177	0.221941	0.374313	0.905328	0.0360356	0.176602	0.838314	0.989953
OPGS008429	ENSG00000128340	RAC2	22	37225270	37259594	q13.1	9	0.103	0.31	0.0186345	0.0477505	0.696353	0.976225	0.0534466	0.0526526	0.310068	0.92839	-0.55205	0.266643	0.0384178	0.868738	0.0854878	0.168116	0.6111	0.986577	-0.321785	0.258622	0.213416	0.877712	-0.0400561	0.285892	0.888574	0.990316
OPGS007932	ENSG00000143373	ZNF687	1	151281618	151292176	q21.3	34	0.117	0.321	-0.0320028	0.0820891	0.696644	0.976225	-0.0767961	0.0899903	0.393448	0.931452	-0.0268038	0.413516	0.948318	0.996218	0.264931	0.299929	0.377068	0.980652	-0.631655	0.591305	0.285412	0.886747	0.563217	0.45764	0.218436	0.981361
OPGS008328	ENSG00000108100	CCNY	10	35247025	35572669	p11.21	14	0.106	0.307	-0.0139386	0.0357634	0.696726	0.976225	-0.0142314	0.0396021	0.719327	0.968079	-0.0909723	0.192054	0.635728	0.981012	0.0776959	0.113222	0.492571	0.986577	-0.0861927	0.271488	0.750877	0.97555	-0.184682	0.207128	0.372588	0.981361
OPGS008219	ENSG00000267731	AC005332.2	17	68189884	68192802	q24.2	17	0.108	0.271	0.0173289	0.0445077	0.697021	0.976225	0.00307492	0.0464413	0.94721	0.99486	0.247906	0.334489	0.458603	0.976292	0.161526	0.214843	0.452151	0.986577	1.13725	0.587171	0.0527661	0.727313	-0.208216	0.378053	0.581798	0.988018
OPGS003881	ENSG00000106683	LIMK1	7	74082933	74122525	q11.23	38	0.515	0.677	0.00722278	0.0185606	0.697169	0.976225	0.0192292	0.0206482	0.351712	0.929949	-0.0807957	0.0711486	0.256128	0.959032	-0.0508018	0.0718328	0.479428	0.986577	-0.136694	0.138711	0.324396	0.891272	0.0631685	0.0960602	0.5108	0.988018
OPGS006284	ENSG00000066382	MPPED2	11	30384493	30586872	p14.1	22	0.187	0.421	-0.0104403	0.0268471	0.697365	0.976225	-0.0106541	0.0292371	0.715557	0.968079	0.0999012	0.119496	0.403142	0.969954	-0.155364	0.110658	0.160318	0.95531	0.0108404	0.200597	0.956903	0.994545	0.124914	0.162177	0.441161	0.981361
OPGS004848	ENSG00000185880	TRIM69	15	44728988	44767829	q21.1	15	0.305	0.413	-0.010708	0.0275711	0.697736	0.976225	0.00909683	0.0300501	0.762101	0.975932	-0.0355723	0.136307	0.794114	0.99583	-0.263138	0.10438	0.0117037	0.865753	0.0710751	0.210309	0.735397	0.973445	0.00595246	0.165077	0.971236	0.996079
OPGS004970	ENSG00000142166	IFNAR1	21	33324387	33359864	q22.11	50	0.29	0.529	-0.0093328	0.0240387	0.697839	0.976225	-0.0105102	0.0268412	0.695376	0.965022	0.110117	0.107644	0.306321	0.962302	-0.070998	0.0816784	0.384717	0.980873	0.154348	0.163556	0.345323	0.905328	-0.133745	0.124411	0.282365	0.981361
OPGS005255	ENSG00000008438	PGLYRP1	19	46019153	46023053	q13.32	17	0.26	0.477	0.00905673	0.0233614	0.698254	0.976225	0.0058807	0.0263228	0.823218	0.984052	-0.138591	0.108492	0.201452	0.94656	0.106832	0.0795923	0.179518	0.95531	-0.019501	0.121642	0.872633	0.989375	0.0710686	0.115994	0.54008	0.988018
OPGS005074	ENSG00000228716	DHFR	5	80626226	80654983	q14.1	61	0.279	0.53	0.00861423	0.0222379	0.698485	0.976225	-0.005154	0.0254593	0.839572	0.987387	0.0474834	0.0912094	0.602647	0.978823	0.0622197	0.0658332	0.344602	0.979036	-0.000943876	0.131686	0.994281	0.998215	0.141447	0.123204	0.250939	0.981361
OPGS005063	ENSG00000130595	TNNT3	11	1919703	1938706	p15.5	17	0.28	0.528	0.00849987	0.0219651	0.698778	0.976225	-0.00236235	0.0243545	0.922728	0.99486	0.194972	0.107047	0.0685495	0.90946	0.0742949	0.0782507	0.342393	0.979036	-0.0384824	0.134807	0.775289	0.979491	-0.106976	0.11564	0.354928	0.981361
OPGS006466	ENSG00000025434	NR1H3	11	47248300	47269033	p11.2	86	0.177	0.361	-0.0164744	0.0425762	0.698801	0.976225	-0.0211496	0.0447961	0.636835	0.956469	-0.0468404	0.28156	0.867873	0.99583	0.0642354	0.196222	0.743395	0.986577	-0.79368	0.490849	0.105888	0.799661	0.271492	0.326495	0.405671	0.981361
OPGS006972	ENSG00000142634	EFHD2	1	15409888	15430339	p36.21	33	0.153	0.244	-0.0131933	0.0341181	0.698983	0.976225	-0.0174054	0.0359008	0.627804	0.954377	0.111044	0.214704	0.605017	0.978909	0.0364823	0.163767	0.823715	0.987846	-0.0177849	0.478845	0.970372	0.994698	-0.141239	0.23312	0.544605	0.988018
OPGS006413	ENSG00000171084		3	125916624	125928595	q21.2	49	0.18	0.423	-0.0122012	0.0316229	0.699619	0.976225	-0.0260095	0.0342398	0.447477	0.93175	0.102853	0.16198	0.525444	0.978823	0.26337	0.126661	0.0375871	0.865753	-0.294515	0.255649	0.249309	0.882734	-0.172723	0.186505	0.354391	0.981361
OPGS005534	ENSG00000136247	ZDHHC4	7	6577434	6589374	p22.1	21	0.235	0.46	-0.0301672	0.0781939	0.699645	0.976225	0.00241944	0.0847542	0.977226	0.996017	-0.636084	0.49449	0.198323	0.94656	-0.388219	0.279007	0.164094	0.95531	-0.474386	0.611491	0.437876	0.9151	0.745411	0.472719	0.114828	0.981361
OPGS007402	ENSG00000120217	CD274	9	5450503	5470566	p24.1	11	0.136	0.336	0.0167407	0.0434081	0.69975	0.976225	-0.0389682	0.0488697	0.425225	0.931452	0.266547	0.194303	0.170122	0.946534	0.00362765	0.137942	0.979019	0.998733	0.481788	0.269682	0.0740174	0.76444	0.674514	0.238784	0.0047312	0.711638
OPGS004795	ENSG00000140650	PMM2	16	8788823	8862534	p13.2	31	0.311	0.493	0.010863	0.0281914	0.699993	0.976225	-0.0225147	0.034846	0.518202	0.943181	-0.0117622	0.0955803	0.902059	0.99583	0.117304	0.0608817	0.0540102	0.865753	0.210237	0.234938	0.37086	0.905328	0.00360795	0.175193	0.983569	0.998944
OPGS006534	ENSG00000095739	BAMBI	10	28677510	28682932	p12.1	21	0.174	0.407	0.0100872	0.0261801	0.700015	0.976225	-0.0027618	0.0298103	0.926185	0.99486	-0.106404	0.118965	0.371104	0.96381	0.152943	0.0778145	0.0493582	0.865753	0.213038	0.157518	0.176225	0.847894	-0.142095	0.136311	0.29721	0.981361
OPGS008106	ENSG00000267283	AC005306.1	19	1989401	1990370	p13.3	12	0.112	0.264	-0.0130826	0.0339916	0.700329	0.976225	0.00399826	0.0394693	0.919312	0.99486	-0.0814611	0.102762	0.427944	0.973808	-0.233782	0.130656	0.0735681	0.88555	-0.0400458	0.17563	0.819636	0.981931	0.219983	0.170354	0.196591	0.981361
OPGS003802	ENSG00000120645	IQSEC3	12	66767	178455	p13.33	79	0.547	0.755	-0.00606024	0.015751	0.70042	0.976225	-0.00741455	0.0170748	0.664116	0.958245	0.045792	0.0923624	0.620045	0.979013	-0.0146733	0.0592449	0.804388	0.987205	0.0913094	0.122304	0.45532	0.923098	-0.0589481	0.0891286	0.508367	0.988018
OPGS005645	ENSG00000176386	CDC26	9	113255835	113275572	q32	28	0.225	0.462	-0.00982216	0.0255459	0.700615	0.976225	0.011365	0.0290941	0.696071	0.965022	-0.0808158	0.0922344	0.380921	0.964386	-0.106697	0.0973852	0.273248	0.969241	0.0111635	0.148645	0.940134	0.994545	-0.112298	0.11327	0.321483	0.981361
OPGS007536	ENSG00000157978	LDLRAP1	1	25543604	25591200	p36.11	6	0.131	0.364	0.0130485	0.0339801	0.700975	0.976225	-0.00472841	0.0374965	0.899651	0.99486	-0.0672525	0.186406	0.718259	0.987027	0.103038	0.105501	0.328744	0.979036	-0.154528	0.236058	0.512712	0.928543	0.645477	0.249454	0.00966571	0.781576
OPGS003705	ENSG00000107731	UNC5B	10	71212570	71302864	q22.1	39	0.595	0.762	-0.00566902	0.0147665	0.701044	0.976225	-0.00869394	0.016141	0.590147	0.954091	0.0090145	0.0863873	0.916892	0.996218	0.00966524	0.0566651	0.864564	0.989505	0.0108709	0.0898154	0.903662	0.993198	0.0447475	0.0764985	0.558584	0.988018
OPGS005157	ENSG00000166839	ANKDD1A	15	64911902	64958691	q22.31	49	0.271	0.526	0.0102631	0.0267387	0.701105	0.976225	0.00239826	0.0289391	0.933953	0.99486	-0.307579	0.152427	0.0436038	0.899888	0.22947	0.095415	0.0161737	0.865753	0.211185	0.238606	0.376115	0.905328	-0.135487	0.18106	0.45428	0.981361
OPGS005574	ENSG00000182272	B4GALNT4	11	369499	382117	p15.5	45	0.232	0.46	0.0091171	0.0237616	0.701207	0.976225	0.00908868	0.0261997	0.728666	0.96941	0.0675621	0.106808	0.527025	0.978823	-0.0325947	0.086689	0.70692	0.986577	-0.0195342	0.160127	0.902906	0.993198	0.0195894	0.138092	0.887192	0.990316
OPGS006361	ENSG00000109929	SC5D	11	121292681	121313410	q23.3	26	0.183	0.286	-0.048549	0.126693	0.701571	0.976225	-0.178984	0.138538	0.196374	0.883331	-0.536604	0.670152	0.423294	0.973449	1.16654	0.520645	0.025054	0.865753	0.863543	0.846298	0.30755	0.886872	0.528432	0.610209	0.386498	0.981361
OPGS006987	ENSG00000183597	TANGO2	22	20017014	20067164	q11.21	27	0.152	0.382	0.0120455	0.03146	0.701807	0.976225	0.0126845	0.0347187	0.71485	0.968079	-0.130007	0.183676	0.479065	0.976292	0.0522948	0.109599	0.633257	0.986577	0.2266	0.203703	0.265967	0.882734	-0.155323	0.154044	0.313308	0.981361
OPGS007813	ENSG00000114125	RNF7	3	141738249	141747560	q23	29	0.122	0.301	-0.0122404	0.0319792	0.701896	0.976225	-0.0239138	0.0368833	0.516749	0.942511	-0.117526	0.106175	0.268331	0.959032	0.193522	0.126152	0.125022	0.95531	0.0248295	0.175653	0.887589	0.990764	0.0423466	0.13329	0.750711	0.988018
OPGS007193	ENSG00000178700	DHFR2	3	94047836	94063389	q11.2	38	0.144	0.325	-0.0329313	0.0860386	0.701905	0.976225	-0.0288794	0.0939624	0.758576	0.97551	-0.149078	0.431727	0.729864	0.991265	-0.305983	0.301683	0.310463	0.979036	-0.197472	0.769485	0.797465	0.981931	0.922867	0.528857	0.0809814	0.937423
OPGS003576	ENSG00000145214	DGKQ	4	958887	986895	p16.3	122	0.728	0.846	0.00563206	0.0147318	0.702233	0.976225	0.00534742	0.0161191	0.740082	0.973093	-0.0786449	0.0799228	0.32511	0.962768	9.85788198336674e-05	0.0545979	0.998559	0.999104	-0.133774	0.102137	0.190284	0.850594	0.185069	0.0786481	0.0186161	0.85254
OPGS004949	ENSG00000196821	ILRUN	6	34587288	34696859	p21.31	113	0.293	0.426	-0.00865718	0.0226546	0.702359	0.976225	0.00448936	0.0239671	0.851415	0.987747	-0.184226	0.130098	0.156758	0.930919	-0.0230595	0.105097	0.82633	0.987846	-0.643894	0.332972	0.0531406	0.728382	-0.176486	0.147471	0.231402	0.981361
OPGS007695	ENSG00000105371	ICAM4	19	10286955	10288522	p13.2	19	0.126	0.349	0.014934	0.0390962	0.702476	0.976225	0.0221164	0.0421747	0.6	0.954091	-0.0742937	0.204335	0.716166	0.986349	0.0450662	0.15067	0.76486	0.986577	0.27027	0.401972	0.501355	0.928543	-0.237602	0.239582	0.321327	0.981361
OPGS007849	ENSG00000272871	AL159169.2	9	14588797	14590065	p22.3	52	0.12	0.338	0.0131712	0.0345331	0.7029	0.976537	0.013952	0.0375865	0.71049	0.968079	-0.119159	0.19487	0.540882	0.978823	0.061922	0.121441	0.610125	0.986577	-0.136974	0.284047	0.629647	0.947688	0.0813486	0.209195	0.697377	0.988018
OPGS004392	ENSG00000161944	ASGR2	17	7101322	7115700	p13.1	50	0.372	0.586	-0.00757917	0.0199096	0.703441	0.976813	-0.00103791	0.0211158	0.960797	0.995185	-0.15226	0.123032	0.215879	0.94656	0.080834	0.0883579	0.360272	0.979036	0.240967	0.20676	0.24384	0.882734	-0.382835	0.133877	0.00424183	0.711638
OPGS005004	ENSG00000172322	CLEC12A	12	9951316	9995694	p13.31	44	0.286	0.544	-0.00979017	0.0257226	0.703496	0.976813	-0.0165404	0.0273597	0.545476	0.949167	0.0129547	0.144396	0.928512	0.996218	0.0649364	0.103757	0.531413	0.986577	-0.169624	0.30689	0.580455	0.937199	0.115581	0.210206	0.582425	0.988018
OPGS007855	ENSG00000165244	ZNF367	9	96385941	96418370	q22.32	27	0.12	0.333	-0.0124978	0.0329296	0.704292	0.977339	-0.00237376	0.0356363	0.946891	0.99486	0.182918	0.169432	0.280323	0.959032	-0.0908342	0.128707	0.480347	0.986577	-0.209281	0.232255	0.367542	0.905328	-0.314239	0.231476	0.174608	0.981361
OPGS007133	ENSG00000102554	KLF5	13	73054976	73077541	q22.1	27	0.146	0.369	0.0116839	0.0308039	0.704467	0.977339	0.0207982	0.0336451	0.536467	0.947577	0.00108208	0.157571	0.994521	0.997163	-0.0799891	0.116746	0.493246	0.986577	0.234887	0.211236	0.266154	0.882734	-0.157042	0.174285	0.367554	0.981361
OPGS003872	ENSG00000257017	HP	16	72054505	72061055	q22.2	155	0.519	0.714	-0.00625126	0.0164837	0.70451	0.977339	-0.00404875	0.0175185	0.817227	0.984052	-0.0401265	0.0965291	0.677634	0.984041	-0.117004	0.0719043	0.103692	0.913395	0.379838	0.176405	0.0313023	0.684878	0.0493704	0.110554	0.655185	0.988018
OPGS004463	ENSG00000287837	AL590064.1					60	0.361	0.612	-0.00983581	0.0259506	0.704672	0.977339	-0.00305877	0.0277529	0.912239	0.99486	-0.275971	0.173886	0.112495	0.910784	-0.0507781	0.108988	0.641282	0.986577	-0.055032	0.256829	0.830333	0.981931	0.0493013	0.139201	0.723209	0.988018
OPGS003918	ENSG00000246898	LINC00920	16	66408504	66412135	q21	86	0.499	0.701	0.00732349	0.0193358	0.704871	0.977339	0.0111996	0.0208958	0.591975	0.954091	-0.160957	0.119469	0.177893	0.94656	0.107418	0.0813128	0.186487	0.95531	-0.0583872	0.13449	0.664187	0.951275	-0.0817218	0.0990852	0.409506	0.981361
OPGS004616	ENSG00000174238	PITPNA	17	1517718	1562792	p13.3	15	0.338	0.535	0.00827252	0.0218782	0.705344	0.977631	-0.012325	0.023812	0.604741	0.954091	0.118958	0.0917215	0.19465	0.94656	0.0875994	0.0835869	0.294637	0.979036	0.0307126	0.16863	0.85548	0.987603	0.538146	0.213373	0.0116658	0.81811
OPGS007912	ENSG00000235989	MORC2-AS1	22	30922294	30932449	q12.2	19	0.118	0.331	0.0157681	0.0417367	0.70558	0.977631	0.0100074	0.0466526	0.83015	0.986358	0.331532	0.250253	0.185242	0.94656	0.0660686	0.134405	0.623028	0.986577	0.0272887	0.288736	0.924703	0.993198	-0.159462	0.185271	0.389405	0.981361
OPGS004111	ENSG00000115607	IL18RAP	2	102418689	102452565	q12.1	70	0.433	0.669	-0.0069937	0.0185514	0.706181	0.977631	-0.0084432	0.0203204	0.677774	0.960438	-0.215789	0.104825	0.0395361	0.877845	0.0671828	0.0633211	0.288696	0.974971	0.0101481	0.16923	0.952182	0.994545	0.0587995	0.0991912	0.553322	0.988018
OPGS007394	ENSG00000272501	AL662844.4	6	31185197	31198037	p21.33	31	0.136	0.365	0.0128654	0.034133	0.706232	0.977631	0.016874	0.0371705	0.649855	0.958135	0.0910609	0.161162	0.572056	0.978823	-0.16772	0.140484	0.232529	0.967872	-0.0234416	0.262287	0.928785	0.994545	0.121694	0.183596	0.507436	0.988018
OPGS004480	ENSG00000154319	FAM167A	8	11421476	11475908	p23.1	68	0.358	0.604	-0.0104989	0.0279485	0.707176	0.977631	-0.00414392	0.0308615	0.893185	0.99486	-0.0579529	0.103751	0.576452	0.978823	-0.14825	0.105502	0.159965	0.95531	0.347269	0.28931	0.230009	0.88265	0.156842	0.170552	0.357775	0.981361
OPGS005317	ENSG00000168229	PTGDR	14	52267698	52276724	q22.1	43	0.255	0.49	0.00864103	0.0230122	0.70729	0.977631	0.0167203	0.0256984	0.515281	0.942511	-0.208488	0.119918	0.0821081	0.90946	0.0441103	0.0821195	0.591166	0.986577	-0.0214906	0.131486	0.870169	0.989264	-0.0162938	0.103005	0.874311	0.989953
OPGS005536	ENSG00000146192	FGD2	6	37005646	37029299	p21.2	35	0.235	0.465	-0.0109497	0.0291877	0.707549	0.977631	-0.00912885	0.0307342	0.766447	0.978356	-0.128546	0.172502	0.456157	0.976292	0.0687869	0.12975	0.59601	0.986577	0.426954	0.404187	0.290819	0.886747	-0.320835	0.263808	0.22392	0.981361
OPGS005211	ENSG00000197165	SULT1A2	16	28591943	28597050	p11.2	22	0.265	0.511	0.0126054	0.0336144	0.70766	0.977631	0.0225996	0.036019	0.530374	0.94747	0.39095	0.29964	0.191984	0.94656	-0.138682	0.124783	0.266404	0.968502	0.111067	0.233729	0.634649	0.947688	-0.164742	0.227748	0.469463	0.982284
OPGS004637	ENSG00000180481	GLIPR1L2	12	75391089	75432688	q21.2	38	0.335	0.585	-0.00893584	0.0238675	0.708112	0.977631	-0.0139627	0.0258151	0.588595	0.954091	0.226042	0.136674	0.098153	0.910784	-0.102021	0.0853363	0.231887	0.967872	0.113933	0.237748	0.631783	0.947688	0.133503	0.151183	0.377205	0.981361
OPGS004546	ENSG00000181031	RPH3AL	17	212389	386254	p13.3	21	0.347	0.586	-0.00746078	0.0199309	0.708157	0.977631	-0.0063994	0.0217742	0.768835	0.978645	0.086889	0.0921657	0.34581	0.96381	-0.0381119	0.0749457	0.611084	0.986577	-0.0448589	0.150331	0.765398	0.978075	-0.136951	0.124233	0.270297	0.981361
OPGS005385	ENSG00000091436	MAP3K20	2	173075435	173268015	q31.1	84	0.248	0.486	0.0101661	0.0271671	0.708251	0.977631	0.0233534	0.0299886	0.436131	0.931452	-0.0905204	0.146183	0.535767	0.978823	-0.136295	0.0925374	0.140789	0.95531	0.0538745	0.215842	0.802895	0.981931	0.071494	0.134906	0.596142	0.988018
OPGS004204	ENSG00000167600	CYP2S1	19	41193210	41207539	q13.2	21	0.411	0.613	0.00667892	0.0178673	0.708547	0.977631	0.00784391	0.0196981	0.690477	0.963762	0.0436958	0.0912871	0.632178	0.981012	0.00115237	0.0591938	0.984468	0.998952	-0.489587	0.145777	0.000783784	0.480754	0.186066	0.103381	0.0718908	0.937423
OPGS003948	ENSG00000105963	ADAP1	7	897900	955407	p22.3	114	0.485	0.708	0.0067619	0.0180914	0.708581	0.977631	0.0115306	0.0195402	0.555126	0.950899	0.0494479	0.120471	0.681472	0.984041	-0.00438245	0.0670522	0.947888	0.997678	0.121652	0.137569	0.376535	0.905328	-0.204826	0.106647	0.0547825	0.937423
OPGS008426	ENSG00000152782	PANK1	10	89579497	89645242	q23.31	29	0.103	0.32	-0.0152497	0.0408347	0.708814	0.977631	-0.0178274	0.0450366	0.692222	0.964159	0.308038	0.161351	0.0562464	0.90946	-0.0344261	0.167197	0.836868	0.988466	-0.558584	0.320695	0.0815444	0.771002	-0.24866	0.217966	0.253945	0.981361
OPGS007593	ENSG00000166263	STXBP4	17	54968727	55173632	q22	18	0.129	0.351	-0.0135838	0.0363879	0.708921	0.977631	-0.0298207	0.0384976	0.43857	0.93175	0.0664852	0.327971	0.839357	0.99583	0.117937	0.130169	0.364921	0.979036	1.04219	0.705754	0.139754	0.821499	-0.0562087	0.322959	0.861832	0.989953
OPGS005272	ENSG00000106484	MEST	7	130486171	130506465	q32.2	35	0.259	0.459	-0.00839473	0.0224902	0.708953	0.977631	-0.00126748	0.0259019	0.960972	0.995185	0.0168752	0.0916323	0.853887	0.99583	-0.0534314	0.0649637	0.410803	0.982682	0.205847	0.127474	0.106351	0.800405	-0.259967	0.125852	0.03886	0.921187
OPGS003673	ENSG00000138381	ASNSD1	2	189661385	189670831	q32.2	82	0.618	0.729	0.00600708	0.0161079	0.709203	0.977631	-0.00184547	0.0177562	0.917222	0.99486	-0.0299688	0.082543	0.716553	0.986349	0.037937	0.0565827	0.502558	0.986577	0.108714	0.100518	0.279457	0.885463	0.110327	0.0925215	0.233086	0.981361
OPGS005905	ENSG00000044090	CUL7	6	43037617	43053943	p21.1	40	0.209	0.335	0.00779197	0.0209032	0.709324	0.977631	-0.0169994	0.0267278	0.524763	0.946695	0.00309626	0.0628226	0.960692	0.996218	0.0326807	0.0513598	0.524575	0.986577	0.0484766	0.0895915	0.588449	0.937548	0.125107	0.089634	0.162788	0.981361
OPGS006470	ENSG00000135736	CCDC102A	16	57512181	57536571	q21	42	0.177	0.299	0.011902	0.03198	0.709766	0.977631	-0.00574087	0.034684	0.868535	0.990679	0.121209	0.169167	0.473678	0.976292	0.0647249	0.135063	0.631783	0.986577	-0.107181	0.307743	0.727629	0.973445	0.163295	0.149408	0.274418	0.981361
OPGS008370	ENSG00000278341	AC138028.6	16	88708956	88710437	q24.3	13	0.105	0.308	0.014704	0.0395854	0.710303	0.977631	0.0534581	0.0425525	0.209012	0.89094	-0.35237	0.219941	0.109132	0.910784	-0.0690296	0.148608	0.642283	0.986577	-0.180283	0.385964	0.640429	0.94845	-0.624291	0.287338	0.0298049	0.875986
OPGS008057	ENSG00000141956	PRDM15	21	41798225	41879482	q22.3	28	0.114	0.338	-0.0133632	0.0360029	0.71051	0.977631	-0.0353403	0.0387829	0.362172	0.929949	0.374049	0.191752	0.0510932	0.90946	0.0625143	0.153471	0.683762	0.986577	0.133456	0.443809	0.76364	0.978075	-0.010657	0.180083	0.95281	0.995646
OPGS006659	ENSG00000087274	ADD1	4	2843844	2930076	p16.3	41	0.167	0.403	-0.0150771	0.0406611	0.710787	0.977631	-0.00119051	0.0442681	0.978545	0.996017	-0.171198	0.167577	0.306965	0.962768	-0.14383	0.160808	0.371095	0.980652	-0.0667043	0.373198	0.858144	0.987603	0.202558	0.286139	0.479006	0.985357
OPGS003829	ENSG00000049239	H6PD	1	9234774	9271337	p36.22	70	0.538	0.725	0.00547201	0.014792	0.711435	0.977631	0.00343433	0.0164645	0.834769	0.987387	-0.0418808	0.0759138	0.581161	0.978823	0.0341707	0.0476799	0.473578	0.986577	0.0547312	0.090695	0.5462	0.930023	0.00882488	0.0844807	0.916804	0.992204
OPGS003839	ENSG00000257218	GATC	12	120446444	120463749	q24.31	125	0.534	0.735	-0.00706328	0.0191017	0.711552	0.977631	-0.0153706	0.0208493	0.460987	0.93175	-0.155716	0.107256	0.146553	0.925124	0.0296716	0.0698567	0.671019	0.986577	0.185077	0.138044	0.180015	0.847894	0.152794	0.105177	0.146298	0.981361
OPGS003617	ENSG00000108405	P2RX1	17	3896592	3916476	p13.2	41	0.671	0.809	0.0052653	0.0142404	0.711573	0.977631	-0.00132515	0.0155404	0.932046	0.99486	0.0617293	0.0578067	0.285585	0.959032	0.0380571	0.0539954	0.480922	0.986577	0.193006	0.163098	0.236659	0.88265	-0.0721928	0.0988436	0.465162	0.981361
OPGS004413	ENSG00000273837	AC018755.4					43	0.368	0.551	0.0083565	0.0226029	0.711599	0.977631	0.0100246	0.0242387	0.679183	0.960438	-0.110452	0.128306	0.389324	0.965775	0.14183	0.100646	0.158777	0.95531	0.263988	0.257185	0.304678	0.886747	-0.187668	0.114762	0.101991	0.968027
OPGS003891	ENSG00000128283	CDC42EP1	22	37560480	37569405	q13.1	69	0.51	0.728	-0.00633116	0.0171396	0.711839	0.977631	-0.0103595	0.0187087	0.579766	0.954091	-0.0733475	0.0924063	0.427341	0.973808	0.0409444	0.0619321	0.508536	0.986577	0.200111	0.14645	0.17181	0.842712	-0.0243251	0.092743	0.793101	0.989448
OPGS005576	ENSG00000182551	ADI1	2	3497366	3519531	p25.3	34	0.232	0.449	-0.00815717	0.0220914	0.711944	0.977631	-0.0210808	0.0247831	0.394986	0.931452	0.270979	0.105186	0.00998982	0.754154	0.0239818	0.0841241	0.775585	0.986577	-0.00698273	0.11817	0.95288	0.994545	-0.101655	0.0940056	0.279532	0.981361
OPGS008568	ENSG00000184985	SORCS2	4	7192538	7742827	p16.1	24	0.1	0.304	-0.0123292	0.03343	0.712272	0.977631	-0.0187374	0.0371174	0.61369	0.954091	-0.0644474	0.137324	0.638849	0.981012	0.00629722	0.12462	0.959699	0.997678	0.224532	0.257639	0.383482	0.909834	0.111204	0.170192	0.513497	0.988018
OPGS006674	ENSG00000166148	AVPR1A	12	63142759	63151201	q14.2	46	0.167	0.391	0.0109196	0.0296131	0.71232	0.977631	0.0216899	0.033251	0.514202	0.942	-0.0271449	0.166079	0.870168	0.99583	0.000462952	0.0923494	0.996	0.999104	-0.0245747	0.164052	0.880924	0.990193	-0.178078	0.153309	0.245415	0.981361
OPGS005077	ENSG00000166130	IKBIP	12	98613405	98645113	q23.1	34	0.278	0.526	-0.00793707	0.0215598	0.712767	0.977631	-0.0226059	0.0234767	0.335593	0.929949	-0.0455322	0.105705	0.66665	0.984041	0.0345771	0.0794375	0.663364	0.986577	0.413334	0.1974	0.0362702	0.692303	0.183675	0.13028	0.158586	0.981361
OPGS004656	ENSG00000101493	ZNF516	18	76357682	76495242	q23	22	0.33	0.561	-0.00718229	0.0195205	0.71292	0.977631	-0.0103404	0.0215363	0.63113	0.954377	-0.0600617	0.0850292	0.479961	0.976292	0.0314158	0.0766031	0.681725	0.986577	0.137818	0.116644	0.237393	0.88265	-0.0227825	0.110092	0.836056	0.989953
OPGS008226	ENSG00000108963	DPH1	17	2030137	2043898	p13.3	21	0.108	0.316	-0.0131406	0.0357385	0.713107	0.977631	-0.00985338	0.0386876	0.798962	0.981244	-0.431292	0.302437	0.153853	0.930919	-0.00117682	0.112422	0.991648	0.998952	0.289835	0.42102	0.491194	0.928412	-0.0212175	0.236114	0.928397	0.992434
OPGS007106	ENSG00000122034	GTF3A	13	27424619	27435823	q12.2	18	0.147	0.372	-0.00978243	0.0266085	0.713139	0.977631	-0.0084892	0.0309368	0.783774	0.981244	-0.138558	0.108623	0.202102	0.94656	-0.0282085	0.0758651	0.710023	0.986577	0.179217	0.122208	0.142515	0.821499	0.0152747	0.164148	0.92586	0.992434
OPGS003938	ENSG00000130396	AFDN	6	167826893	167972023	q27	78	0.488	0.709	0.00629006	0.0171192	0.7133	0.977631	0.00976278	0.0187096	0.601806	0.954091	0.0640286	0.092602	0.48929	0.976292	-0.0131068	0.0625294	0.833972	0.987846	-0.142015	0.120247	0.237593	0.88265	-0.0207317	0.0962627	0.829482	0.989953
OPGS005445	ENSG00000182230	FAM153B					33	0.243	0.495	-0.00827687	0.0225378	0.713438	0.977631	-0.00396435	0.0248926	0.873465	0.992152	-0.128512	0.124963	0.303763	0.959032	-0.00286276	0.073446	0.968908	0.998543	0.0574083	0.153302	0.708049	0.968837	-0.0701709	0.128783	0.585839	0.988018
OPGS004185	ENSG00000224635	AL391095.2	20	38404893	38416797	q11.23	77	0.415	0.599	0.00663134	0.018059	0.713466	0.977631	0.00728737	0.0201862	0.718094	0.968079	-0.0215187	0.0621685	0.729242	0.990969	0.00828214	0.0695942	0.905271	0.991819	-0.0636801	0.149602	0.670352	0.952597	0.0731533	0.103546	0.479889	0.98606
OPGS006744	ENSG00000181631	P2RY13	3	151326312	151329549	q25.1	29	0.163	0.382	0.0117358	0.0319844	0.713677	0.977631	-0.0127483	0.0338113	0.706141	0.966806	0.289008	0.221037	0.191039	0.94656	0.239334	0.133411	0.0728203	0.88555	0.183621	0.376128	0.625417	0.947688	0.126202	0.238927	0.59736	0.988018
OPGS006396	ENSG00000100577	GSTZ1	14	77320996	77331597	q24.3	50	0.181	0.425	0.0100869	0.0274937	0.713707	0.977631	0.00386377	0.0299695	0.897418	0.99486	-0.0170597	0.13789	0.901537	0.99583	-0.00646441	0.0985713	0.947711	0.997678	0.396731	0.208443	0.0570005	0.739313	0.0152185	0.185449	0.934596	0.992434
OPGS007111	ENSG00000287603	AC008403.3	19	48547637	48597238	q13.33	32	0.147	0.37	-0.0128629	0.0351176	0.714156	0.977631	-0.0252726	0.0383388	0.509773	0.940176	-0.0818056	0.167012	0.624263	0.979013	-0.0556946	0.138103	0.68674	0.986577	0.536883	0.299	0.072559	0.76444	0.214265	0.183427	0.242759	0.981361
OPGS005631	ENSG00000088826	SMOX	20	4120980	4187747	p13	37	0.227	0.469	0.00977629	0.0267164	0.714419	0.977631	0.00941388	0.0294266	0.749036	0.973803	0.129619	0.124233	0.296787	0.959032	-0.0945365	0.0931874	0.310355	0.979036	0.117526	0.177696	0.508363	0.928543	0.0780819	0.175844	0.657013	0.988018
OPGS003779	ENSG00000275395	FCGBP	19	39863323	39934626	q13.2	64	0.559	0.753	-0.0111607	0.0305134	0.714542	0.977631	-0.028752	0.0345464	0.405255	0.931452	0.0561586	0.114174	0.622811	0.979013	0.0160981	0.11893	0.892329	0.991319	-0.0304394	0.157748	0.846989	0.986933	0.190757	0.147137	0.194816	0.981361
OPGS007380	ENSG00000241157		17	60245288	60245647	q23.2	8	0.137	0.257	0.0285861	0.0782524	0.714883	0.977631	-0.0201616	0.0839811	0.810273	0.982524	0.301912	0.762253	0.692047	0.985267	0.575516	0.428874	0.179621	0.95531	1.83623	1.30828	0.160454	0.839018	0.195775	0.274153	0.47516	0.983791
OPGS004075	ENSG00000142632	ARHGEF19	1	16197854	16212652	p36.13	71	0.444	0.626	-0.00673872	0.0184506	0.71494	0.977631	-0.012943	0.0201776	0.521228	0.944485	-0.0379661	0.078553	0.62887	0.979601	0.170995	0.0757048	0.0239017	0.865753	-0.0466614	0.137811	0.734918	0.973445	-0.0694121	0.107473	0.518371	0.988018
OPGS008384	ENSG00000183018	SPNS2	17	4498881	4539035	p13.2	6	0.104	0.258	-0.0139719	0.0382905	0.715192	0.977631	0.0113071	0.0414752	0.785142	0.981244	-0.0396426	0.167621	0.813043	0.99583	-0.149815	0.170761	0.380305	0.980652	-1.13337	0.354993	0.0014097	0.528688	-0.0022497	0.215603	0.991675	0.999897
OPGS007084	ENSG00000249685	AC079921.2	4	39133913	39135608	p14	32	0.149	0.387	0.0108541	0.0297683	0.715396	0.977631	-0.00959926	0.0325039	0.767744	0.978356	0.208829	0.156679	0.182583	0.94656	0.113091	0.110544	0.306289	0.979036	0.142647	0.196971	0.46894	0.926453	-0.0246967	0.180408	0.891115	0.990533
OPGS006227	ENSG00000175970	UNC119B	12	120710458	120723640	q24.31	30	0.19	0.413	0.0105605	0.0289879	0.715628	0.977631	0.00277924	0.0305713	0.927564	0.99486	-0.0601575	0.189254	0.750587	0.995538	0.0716181	0.129931	0.581494	0.986577	0.594876	0.346191	0.0857336	0.781961	0.111434	0.205493	0.587628	0.988018
OPGS006119	ENSG00000168806	LCMT2	15	43323649	43330582	q15.3	67	0.196	0.377	-0.00975736	0.0267957	0.715754	0.977631	-0.0160701	0.0308624	0.602575	0.954091	-0.144997	0.0866868	0.0943958	0.910784	0.0902623	0.0985806	0.359866	0.979036	-0.00692249	0.153912	0.964126	0.994545	0.258177	0.129	0.045353	0.937423
OPGS004475	ENSG00000173482	PTPRM	18	7566782	8406861	p11.23	63	0.359	0.573	-0.00772366	0.0212165	0.715828	0.977631	-0.0280521	0.0234854	0.232302	0.91171	-0.00580946	0.090501	0.948817	0.996218	0.177991	0.0842127	0.0345499	0.865753	0.0369804	0.145098	0.798827	0.981931	0.0652716	0.102877	0.525778	0.988018
OPGS003663	ENSG00000179750	APOBEC3B	22	38982347	38992804	q13.1	20	0.626	0.776	-0.00512355	0.0140992	0.716311	0.977631	-0.00194721	0.0156613	0.901052	0.99486	-0.0189352	0.0549746	0.730519	0.991371	-0.00162166	0.053239	0.9757	0.998733	0.0289424	0.0902176	0.748357	0.97545	-0.0917609	0.0846536	0.278384	0.981361
OPGS005112	ENSG00000113273	ARSB	5	78777209	78986087	q14.1	58	0.275	0.51	0.0092033	0.0253263	0.716314	0.977631	-0.000482126	0.0273409	0.985931	0.997077	-0.0706249	0.144138	0.624147	0.979013	0.0541254	0.102623	0.597903	0.986577	0.0893192	0.2095	0.669857	0.952597	0.228017	0.139105	0.101177	0.967793
OPGS008565	ENSG00000112699	GMDS	6	1623806	2245605	p25.3	17	0.1	0.17	-0.0177621	0.048893	0.716392	0.977631	-0.0382839	0.0548295	0.485031	0.937502	0.105103	0.141837	0.458684	0.976292	-0.087545	0.210412	0.677363	0.986577	1.2763	0.683738	0.0619503	0.748913	-0.0711705	0.309832	0.81832	0.989953
OPGS003582	ENSG00000138801	PAPSS1	4	107590276	107720234	q25	109	0.719	0.861	-0.00491121	0.0135206	0.716426	0.977631	-0.00257302	0.0151874	0.865467	0.989796	-0.0120497	0.0612852	0.844128	0.99583	-0.0203897	0.0438026	0.641579	0.986577	0.00437058	0.07991	0.956382	0.994545	-0.0157384	0.0751462	0.834107	0.989953
OPGS007558	ENSG00000148468	FAM171A1	10	15211643	15371289	p13	15	0.13	0.356	0.0114419	0.0315404	0.716776	0.977631	0.0189063	0.0339364	0.577453	0.954091	0.154677	0.209336	0.459971	0.976292	-0.150411	0.12441	0.226665	0.967824	-0.170636	0.233151	0.464249	0.926453	0.112962	0.184449	0.540255	0.988018
OPGS003688	ENSG00000198178	CLEC4C	12	7729383	7751605	p13.31	53	0.607	0.759	0.00526368	0.0145116	0.716813	0.977631	0.00201864	0.0159918	0.89955	0.99486	-0.0521911	0.069094	0.45003	0.976292	0.0334371	0.052483	0.524058	0.986577	0.0856703	0.0959563	0.371962	0.905328	0.038438	0.0813568	0.636597	0.988018
OPGS008203	ENSG00000286190	AC055839.2	17	5499427	5501006	p13.2	19	0.109	0.268	-0.0130828	0.0360785	0.716888	0.977631	-0.0318655	0.0457473	0.486081	0.937502	-0.03516	0.145142	0.80859	0.99583	-0.100542	0.173734	0.562783	0.986577	0.0287275	0.104439	0.783266	0.981931	0.0921503	0.0933813	0.323732	0.981361
OPGS008125	ENSG00000144136	SLC20A1	2	112645939	112663825	q14.1	7	0.112	0.321	-0.0126967	0.0350141	0.716891	0.977631	-0.0103583	0.0385551	0.78819	0.981244	-0.144152	0.174988	0.410064	0.969954	0.0861234	0.123834	0.486758	0.986577	-0.0133038	0.249093	0.957406	0.994545	-0.117527	0.192538	0.541591	0.988018
OPGS008171	ENSG00000183914	DNAH2	17	7717744	7833742	p13.1	16	0.11	0.323	-0.013583	0.0374622	0.71692	0.977631	0.00504732	0.0413372	0.902819	0.99486	-0.183636	0.149179	0.21833	0.94656	-0.00196642	0.139141	0.988724	0.998952	-0.194472	0.304827	0.52349	0.929489	-0.0652145	0.231195	0.777885	0.988018
OPGS005637	ENSG00000163431	LMOD1	1	201896456	201946548	q32.1	33	0.226	0.432	-0.00863923	0.023832	0.716975	0.977631	-0.0146553	0.026238	0.576466	0.954091	-0.109775	0.13654	0.421412	0.972657	0.0208485	0.080117	0.79469	0.987205	0.0798822	0.167842	0.63412	0.947688	0.039701	0.129622	0.75939	0.988018
OPGS006438	ENSG00000109743	BST1	4	15703065	15738313	p15.32	41	0.178	0.425	0.0105668	0.029156	0.717035	0.977631	0.00528625	0.0310357	0.864752	0.989738	0.534888	0.174467	0.0021706	0.5702	-0.185147	0.126196	0.142337	0.95531	-0.0418093	0.241219	0.862396	0.989214	-0.0103677	0.208096	0.960264	0.995646
OPGS006071	ENSG00000109814	UGDH	4	39498755	39528311	p14	49	0.199	0.451	0.00942567	0.0260402	0.717378	0.977825	0.0176575	0.0282227	0.531546	0.94747	-0.187977	0.130037	0.148299	0.925124	0.0291648	0.0987915	0.767829	0.986577	0.15009	0.225945	0.506512	0.928543	-0.106105	0.167509	0.526454	0.988018
OPGS007121	ENSG00000101181	MTG2	20	62183028	62203568	q13.33	33	0.147	0.379	-0.0120935	0.033456	0.717744	0.978053	-0.0156997	0.0358046	0.661036	0.958245	0.149237	0.151737	0.325347	0.962768	0.00683096	0.149607	0.963582	0.998115	-0.239665	0.345068	0.487342	0.928412	-0.165623	0.253851	0.514116	0.988018
OPGS007652	ENSG00000158887		1	161304735	161309968	q23.3	12	0.127	0.191	-0.0344225	0.0953708	0.71815	0.978334	-0.0362828	0.105173	0.730109	0.96941	-0.136694	0.345227	0.69214	0.985267	-0.142063	0.411742	0.730073	0.986577	-0.00486628	0.712862	0.994553	0.998215	0.493173	0.568382	0.38557	0.981361
OPGS007992	ENSG00000280798	LINC00294	11	33076149	33079454	p13	6	0.116	0.341	0.0191719	0.0533192	0.71917	0.97848	0.0431282	0.0556219	0.438114	0.93175	0.436152	0.433639	0.314514	0.962768	-0.207078	0.258336	0.422794	0.986577	-1.44926	0.801692	0.0706449	0.76444	-0.700189	0.42031	0.0957358	0.963503
OPGS007411	ENSG00000171476	HOPX	4	56647989	56681877	q12	18	0.135	0.351	0.0107274	0.029836	0.719187	0.97848	0.0369985	0.0343619	0.281601	0.924754	-0.112777	0.119546	0.345486	0.96381	-0.128818	0.0939674	0.170414	0.95531	0.101381	0.1397	0.468017	0.926453	-0.0361734	0.161456	0.822722	0.989953
OPGS006072	ENSG00000111647	UHRF1BP1L	12	100028455	100142874	q23.1	46	0.199	0.425	-0.010199	0.0283734	0.719253	0.97848	-0.0202531	0.0306053	0.508129	0.940176	0.109629	0.13199	0.406208	0.969954	0.00295014	0.116547	0.979805	0.998733	-0.161565	0.325097	0.619206	0.947618	0.0766805	0.176245	0.663505	0.988018
OPGS006897	ENSG00000197448	GSTK1	7	143244093	143270854	q34	10	0.156	0.254	-0.0577233	0.16084	0.71968	0.97848	-0.0698998	0.170746	0.682261	0.962178	0.869298	0.836731	0.298842	0.959032	-0.339536	0.771603	0.659909	0.986577	-0.635512	3.62691	0.860906	0.988873	-0.201278	0.946802	0.831649	0.989953
OPGS007659	ENSG00000142208	AKT1	14	104769349	104795759	q32.33	16	0.127	0.35	-0.012099	0.0337205	0.719743	0.97848	-0.0103903	0.039886	0.794479	0.981244	0.0535744	0.131153	0.682916	0.984041	-0.0928235	0.101567	0.36076	0.979036	0.199995	0.154487	0.195465	0.85467	-0.163365	0.141427	0.248044	0.981361
OPGS008359	ENSG00000197872	FAM49A	2	16549459	16666331	p24.2	36	0.105	0.313	-0.0122107	0.0340661	0.720013	0.97848	-0.0165092	0.0380107	0.664049	0.958245	0.0771228	0.15355	0.615481	0.979013	-0.146703	0.107024	0.170452	0.95531	0.524264	0.318498	0.0997529	0.790539	0.200897	0.189767	0.289758	0.981361
OPGS005756	ENSG00000147955	SIGMAR1	9	34634722	34637844	p13.3	29	0.218	0.343	-0.00882333	0.0246251	0.720115	0.97848	-0.00204188	0.0273599	0.940509	0.99486	-0.191467	0.127319	0.132621	0.924749	0.106692	0.0982385	0.277456	0.970384	0.061794	0.276288	0.823024	0.981931	-0.0991319	0.0877566	0.258635	0.981361
OPGS008068	ENSG00000167633	KIR3DL1	19	54816468	54830778	q13.42	10	0.114	0.291	0.0155172	0.0433301	0.720257	0.97848	0.0217883	0.0462163	0.637325	0.956469	0.0865604	0.171446	0.613641	0.979013	-0.100036	0.211864	0.636804	0.986577	1.02615	1.04554	0.326368	0.892638	-0.5074	0.382965	0.185196	0.981361
OPGS008364	ENSG00000154153	RETREG1	5	16473038	16617101	p15.1	22	0.105	0.304	-0.0118546	0.0331806	0.720886	0.97848	-0.0110898	0.0372957	0.766202	0.978356	-0.112738	0.145751	0.439229	0.976292	0.0552403	0.127587	0.665042	0.986577	0.00705782	0.183983	0.9694	0.994545	-0.0188056	0.14192	0.894582	0.990533
OPGS004658	ENSG00000188511	C22orf34	22	49414523	49658432	q13.33	25	0.33	0.58	-0.00904997	0.0253703	0.721305	0.97848	-0.0223182	0.0281276	0.427508	0.931452	0.0394592	0.0958222	0.680489	0.984041	0.140203	0.0953244	0.141346	0.95531	0.00747102	0.200566	0.970286	0.994698	-0.137931	0.153039	0.367439	0.981361
OPGS008567	ENSG00000250012	AC079848.1					12	0.1	0.303	0.0127923	0.0358983	0.72158	0.97848	0.0369246	0.0391474	0.345569	0.929949	-0.265975	0.183472	0.147149	0.925124	-0.109122	0.145031	0.451805	0.986577	0.0227315	0.24078	0.924785	0.993198	-0.0168379	0.191254	0.929845	0.992434
OPGS004401	ENSG00000284977	AL160272.1	9	117759390	118306252	q33.1	92	0.37	0.594	0.00754305	0.0211908	0.721871	0.97848	0.0127914	0.0226257	0.571839	0.954091	0.0554013	0.113461	0.625348	0.979013	-0.11963	0.0835935	0.152404	0.95531	0.239501	0.39477	0.544061	0.929887	0.103068	0.152912	0.500287	0.988018
OPGS004497	ENSG00000260641	AC114811.2	4	98658758	98695568	q23	59	0.355	0.572	0.00699322	0.0196515	0.721945	0.97848	0.00667389	0.0210559	0.751274	0.973932	-0.0109784	0.0925874	0.905613	0.996033	0.00522778	0.0793724	0.947486	0.997678	0.726754	0.405941	0.0734063	0.76444	0.0405721	0.142679	0.776136	0.988018
OPGS004841	ENSG00000271605	MILR1	17	64449037	64492770	q23.3	16	0.305	0.496	0.0093196	0.0261918	0.721974	0.97848	0.008498	0.0283266	0.764177	0.977532	0.045133	0.133242	0.734814	0.991515	0.0419503	0.087363	0.631096	0.986577	-0.983527	0.432469	0.0229531	0.671512	0.0967851	0.246913	0.695072	0.988018
OPGS004911	ENSG00000104341	LAPTM4B	8	97775057	97853013	q22.1	63	0.298	0.511	-0.00838621	0.0235846	0.722156	0.97848	-0.00896704	0.0253304	0.723337	0.96941	-0.0204506	0.126037	0.871102	0.99583	0.0158813	0.102	0.87627	0.989505	-0.208314	0.252171	0.408757	0.9151	-0.00959905	0.127126	0.93981	0.993355
OPGS006613	ENSG00000154642	C21orf91	21	17788974	17819386	q21.1	7	0.17	0.407	0.0100738	0.0283441	0.722283	0.97848	0.0286697	0.0312786	0.359357	0.929949	-0.0837401	0.132656	0.527873	0.978823	0.094318	0.101053	0.35064	0.979036	-0.275066	0.190847	0.149502	0.826135	-0.402381	0.162425	0.0132366	0.81811
OPGS004588	ENSG00000225889	AC012368.1	2	64143239	64261510	p14	67	0.341	0.548	0.00824275	0.0231991	0.722361	0.97848	0.0021	0.0252403	0.933692	0.99486	0.0173624	0.142297	0.902887	0.99583	0.044749	0.0799582	0.575715	0.986577	-0.0198131	0.203162	0.92231	0.993198	0.0767178	0.134515	0.568455	0.988018
OPGS005683	ENSG00000057252	SOAT1	1	179293714	179358680	q25.2	68	0.222	0.464	0.00977793	0.0275263	0.722424	0.97848	0.0253093	0.0295278	0.391371	0.931452	-0.0382859	0.152987	0.802389	0.99583	-0.258101	0.117648	0.0282465	0.865753	0.233754	0.196309	0.233755	0.88265	0.00897982	0.186383	0.961573	0.995646
OPGS007428	ENSG00000014216	CAPN1	11	65180566	65212006	q13.1	18	0.135	0.361	0.0134477	0.0379826	0.723303	0.97848	-0.000370945	0.040384	0.992671	0.999284	0.262834	0.264461	0.320296	0.962768	0.0196914	0.153628	0.89801	0.991595	0.266847	0.354166	0.451178	0.921057	0.218157	0.262496	0.405924	0.981361
OPGS004674	ENSG00000136003	ISCU	12	108562582	108569368	q23.3	56	0.327	0.553	0.00724121	0.0204562	0.72335	0.97848	0.0179631	0.0223491	0.421541	0.931452	-0.16219	0.0977058	0.0969183	0.910784	-0.026333	0.0768232	0.731769	0.986577	0.144454	0.15332	0.346102	0.905328	-0.0762054	0.122815	0.534937	0.988018
OPGS004950	ENSG00000284194	SCO2	22	50523568	50526461	q13.33	74	0.292	0.541	-0.00906484	0.025612	0.723392	0.97848	0.00734708	0.0293533	0.802356	0.981244	-0.059249	0.0970943	0.541715	0.978823	-0.143032	0.0730425	0.0502064	0.865753	0.429787	0.192463	0.0255429	0.671512	-0.0490592	0.159671	0.758651	0.988018
OPGS007254	ENSG00000184828	ZBTB7C	18	48026672	48410752	q21.1	14	0.141	0.362	0.0116923	0.0330462	0.723475	0.97848	-0.00654326	0.0366061	0.858136	0.98912	-0.0821866	0.176353	0.641191	0.982224	0.119162	0.109947	0.278446	0.970384	0.230278	0.22154	0.298598	0.886747	0.0506497	0.174221	0.771264	0.988018
OPGS005430	ENSG00000158517	NCF1	7	74774011	74789315	q11.23	17	0.244	0.431	-0.0102682	0.0290442	0.723685	0.97848	0.00854967	0.0317578	0.787764	0.981244	-0.0505969	0.133353	0.704376	0.986349	-0.143998	0.109533	0.188627	0.95531	0.129761	0.210092	0.536814	0.929489	-0.282835	0.188632	0.13377	0.981361
OPGS005490	ENSG00000101425	BPI	20	38260141	38337505	q11.23	36	0.239	0.465	0.00913333	0.0258491	0.723839	0.97848	0.0073123	0.0279866	0.793878	0.981244	-0.116288	0.12252	0.342553	0.96381	0.0471009	0.10973	0.667747	0.986577	0.0616002	0.213773	0.773227	0.979457	0.156353	0.147639	0.28959	0.981361
OPGS007760	ENSG00000164344	KLKB1	4	186226438	186258471	q35.2	25	0.123	0.337	-0.0116154	0.0328793	0.723882	0.97848	-0.0179639	0.0352905	0.610732	0.954091	0.0625556	0.185103	0.7354	0.991515	-0.0279499	0.131099	0.831173	0.987846	-0.112293	0.321218	0.726649	0.973445	0.200792	0.204379	0.325878	0.981361
OPGS005209	ENSG00000206573	THUMPD3-AS1	3	9349689	9398625	p25.3	27	0.265	0.493	-0.00817221	0.0231413	0.723981	0.97848	-0.00425224	0.0254264	0.867184	0.990288	0.11767	0.12213	0.335306	0.962768	-0.0358997	0.0807124	0.656475	0.986577	-0.164462	0.143233	0.25088	0.882734	0.0415596	0.144034	0.772933	0.988018
OPGS003572	ENSG00000203875	SNHG5	6	85644369	85678943	q14.3	211	0.753	0.837	-0.00448618	0.0127219	0.724362	0.97848	-0.00355548	0.0139326	0.798576	0.981244	-0.123964	0.0698497	0.0759435	0.90946	0.0163741	0.0461711	0.722859	0.986577	0.0897841	0.0852182	0.292076	0.886747	-0.0338546	0.0705303	0.631227	0.988018
OPGS004088	ENSG00000139344	AMDHD1	12	95943331	95968720	q23.1	93	0.441	0.65	0.0059866	0.0170146	0.72495	0.97848	0.0104761	0.0185941	0.573157	0.954091	0.0757847	0.0893759	0.396476	0.96742	-0.0409399	0.0588309	0.486497	0.986577	0.0480949	0.206704	0.816014	0.981931	-0.058892	0.0914664	0.519663	0.988018
OPGS007953	ENSG00000135114	OASL	12	121017763	121039246	q24.31	19	0.117	0.329	0.0148784	0.042287	0.724955	0.97848	0.0378255	0.0469876	0.420814	0.931452	-0.122474	0.166802	0.462797	0.976292	-0.00697139	0.162171	0.965711	0.998115	-0.576239	0.347478	0.0972476	0.790539	-0.0232768	0.20802	0.910905	0.992204
OPGS007449	ENSG00000169435	RASSF6	4	73571550	73620631	q13.3	37	0.134	0.273	-0.015112	0.0429955	0.725229	0.97848	-0.0154087	0.0464241	0.739956	0.973093	-0.263952	0.239118	0.269656	0.959032	0.0660567	0.169603	0.696923	0.986577	0.201929	0.359963	0.574818	0.934276	-0.0745868	0.247163	0.762826	0.988018
OPGS004308	ENSG00000168028	RPSA	3	39406716	39426255	p22.1	50	0.387	0.64	0.00666861	0.0189793	0.725317	0.97848	0.00878384	0.0207406	0.671923	0.959989	0.0121965	0.100063	0.902988	0.99583	-0.0216234	0.0688254	0.753386	0.986577	0.116706	0.140759	0.407037	0.9151	-0.04414	0.10903	0.685593	0.988018
OPGS006918	ENSG00000124767	GLO1	6	38675925	38703145	p21.2	39	0.155	0.395	-0.0102717	0.0292622	0.725571	0.97848	-0.0130221	0.032117	0.685141	0.963385	0.0181135	0.185681	0.922288	0.996218	-0.0812563	0.103804	0.433753	0.986577	0.259453	0.179262	0.147801	0.823763	-0.0459343	0.153077	0.764121	0.988018
OPGS007618	ENSG00000103064	SLC7A6	16	68264516	68301823	q22.1	20	0.128	0.353	-0.0181896	0.0518357	0.725656	0.97848	-0.00673918	0.0553074	0.903018	0.99486	0.251878	0.2798	0.36801	0.96381	-0.0646071	0.217885	0.766834	0.986577	-0.734485	0.519942	0.157765	0.837496	-0.319101	0.373975	0.393511	0.981361
OPGS005928	ENSG00000130592	LSP1	11	1850904	1892267	p15.5	20	0.207	0.43	0.00921832	0.0262994	0.725953	0.97848	0.00313033	0.0289695	0.913951	0.99486	0.0336397	0.112888	0.765709	0.99583	-0.0663605	0.112609	0.55566	0.986577	0.0789982	0.162743	0.62738	0.947688	0.17006	0.134991	0.207744	0.981361
OPGS004533	ENSG00000114544	SLC41A3	3	126006357	126101561	q21.3	66	0.349	0.609	-0.0081371	0.0232176	0.725985	0.97848	-0.0111975	0.0264461	0.671998	0.959989	-0.146846	0.0843596	0.081734	0.90946	0.0568877	0.080513	0.479837	0.986577	0.163378	0.125804	0.194057	0.85467	0.0500623	0.128525	0.696896	0.988018
OPGS004651	ENSG00000122642	FKBP9	7	32957404	33006930	p14.3	69	0.332	0.56	0.00870612	0.0248598	0.726182	0.97848	0.0148455	0.0262369	0.571511	0.954091	0.282418	0.196225	0.150078	0.925707	-0.144572	0.102372	0.157884	0.95531	0.0242305	0.28499	0.932244	0.994545	-0.0282689	0.18586	0.879109	0.989953
OPGS008455	ENSG00000125703	ATG4C	1	62784132	62865516	p31.3	10	0.103	0.315	-0.0124302	0.0355139	0.726332	0.97848	0.00106432	0.0385614	0.977981	0.996017	-0.391454	0.197548	0.0475281	0.90946	-0.189333	0.139877	0.175872	0.95531	0.0946507	0.246144	0.700582	0.966205	0.236692	0.196256	0.227803	0.981361
OPGS007693	ENSG00000203668	CHML	1	241628851	241640369	q43	20	0.126	0.339	0.0127328	0.0363911	0.726422	0.97848	0.00445569	0.0396747	0.910581	0.99486	0.611741	0.237337	0.0099512	0.754154	-0.0490993	0.131252	0.708342	0.986577	-0.134789	0.240245	0.574763	0.934276	-0.00147299	0.202208	0.994188	0.999897
OPGS006380	ENSG00000250510	GPR162	12	6821624	6829972	p13.31	9	0.182	0.416	0.0117704	0.0336731	0.726677	0.97848	-0.0166992	0.036773	0.649745	0.958135	-0.090643	0.15728	0.564402	0.978823	0.259504	0.129419	0.0449474	0.865753	0.3187	0.289392	0.270778	0.882734	0.206878	0.184916	0.26324	0.981361
OPGS007249	ENSG00000205559	CHKB-DT	22	50583026	50597599	q13.33	10	0.141	0.331	-0.0123619	0.035383	0.726809	0.97848	0.004808	0.0390716	0.902062	0.99486	-0.153738	0.148578	0.300796	0.959032	-0.0998473	0.117325	0.394751	0.982122	-0.270596	0.308094	0.379785	0.906407	0.215671	0.270832	0.425841	0.981361
OPGS004701	ENSG00000163866	SMIM12	1	34712737	34859755	p34.3	26	0.323	0.562	-0.00703096	0.0201402	0.727014	0.97848	-0.0196239	0.0220398	0.37326	0.931452	-0.0140099	0.0873533	0.87258	0.99583	0.0752123	0.0828117	0.363755	0.979036	0.135204	0.154981	0.382995	0.909834	0.118292	0.109423	0.279675	0.981361
OPGS004502	ENSG00000123219	CENPK	5	65517766	65563168	q12.3	83	0.354	0.59	0.00804868	0.0230628	0.727096	0.97848	0.013887	0.0246848	0.573725	0.954091	-0.00495973	0.111725	0.964592	0.996218	-0.141322	0.0987337	0.15233	0.95531	0.533534	0.267255	0.0458958	0.72376	0.0197077	0.158926	0.901311	0.990533
OPGS008177	ENSG00000286511	Z95118.2					42	0.11	0.321	-0.0112585	0.0322719	0.72719	0.97848	-0.000746345	0.037196	0.983991	0.996614	0.126426	0.120161	0.292738	0.959032	-0.18141	0.100414	0.0708199	0.88555	-0.170709	0.193575	0.377845	0.9062	0.043822	0.158644	0.782373	0.988018
OPGS008541	ENSG00000174839	DENND6A	3	57625454	57693077	p14.3	47	0.101	0.279	-0.0129472	0.0371154	0.727212	0.97848	-0.0157188	0.0389992	0.686908	0.963385	0.234923	0.264765	0.374924	0.96381	-0.264906	0.167013	0.112707	0.937717	0.854817	0.541286	0.114282	0.802913	0.365101	0.270635	0.17732	0.981361
OPGS006254	ENSG00000236438		3	198180755	198190365	q29	45	0.189	0.415	0.0285001	0.0817485	0.727366	0.97848	0.0340767	0.101078	0.736017	0.971915	0.314306	0.364234	0.38818	0.965747	0.11363	0.181165	0.530516	0.986577	-0.30944	0.362594	0.393434	0.914966	-0.318437	0.416407	0.444435	0.981361
OPGS003923	ENSG00000042493	CAPG	2	85394753	85418432	p11.2	82	0.497	0.686	-0.00569974	0.0163528	0.727429	0.97848	-2.55162e-05	0.0176023	0.998843	0.999655	-0.0591281	0.0802211	0.461083	0.976292	-0.0670669	0.0691995	0.332454	0.979036	0.0661242	0.153623	0.666881	0.951275	-0.0111095	0.0998496	0.911408	0.992204
OPGS005982	ENSG00000249846	LINC02021	3	130111656	130201644	q22.1	51	0.204	0.461	0.0125388	0.0360034	0.72764	0.978495	0.0183053	0.0404398	0.650798	0.958135	-0.0705741	0.174376	0.68568	0.984572	-0.00505447	0.119517	0.966267	0.998115	0.100635	0.206851	0.626604	0.947688	-0.0114091	0.175091	0.948046	0.994712
OPGS004676	ENSG00000179913	B3GNT3	19	17794828	17813576	p13.11	10	0.327	0.553	-0.00779254	0.0224706	0.72875	0.979407	-0.00146411	0.0245278	0.952401	0.99486	0.0454162	0.102404	0.657404	0.984041	-0.180793	0.0847733	0.0329521	0.865753	-0.0743238	0.180737	0.680907	0.954632	0.202833	0.142588	0.154878	0.981361
OPGS005225	ENSG00000070831	CDC42	1	22052627	22101360	p36.12	30	0.263	0.51	-0.00852641	0.0245988	0.728877	0.979407	-0.00335768	0.0269199	0.900738	0.99486	-0.135549	0.137698	0.324923	0.962768	0.0223665	0.0795649	0.778626	0.986577	-0.342454	0.264933	0.196147	0.855862	-0.0393388	0.147212	0.789295	0.988018
OPGS005062	ENSG00000121578	B4GALT4	3	119211732	119240946	q13.32	73	0.28	0.488	-0.00735949	0.021244	0.729023	0.979407	-0.00538028	0.023139	0.816134	0.984052	0.0549037	0.117183	0.639405	0.9811	0.13844	0.0888853	0.11935	0.95148	-0.143283	0.130221	0.271198	0.882734	-0.215015	0.10857	0.0476558	0.937423
OPGS004240	ENSG00000188820	CALHM6	6	116461370	116463771	q22.1	101	0.403	0.539	0.0074209	0.0214307	0.729137	0.979407	0.00995933	0.0222357	0.654226	0.958245	-0.181422	0.174086	0.297348	0.959032	0.0774102	0.108791	0.476745	0.986577	-0.704795	0.581014	0.225114	0.878086	-0.114877	0.17812	0.518967	0.988018
OPGS005311	ENSG00000283839	AC096667.1	2	184567625	184599008	q32.1	71	0.255	0.479	-0.00825602	0.0238771	0.729514	0.979407	-0.01364	0.0254445	0.59191	0.954091	0.0308385	0.163673	0.850551	0.99583	0.00727495	0.0965352	0.939928	0.997394	0.0172064	0.191436	0.928382	0.994545	0.120103	0.1676	0.47362	0.983791
OPGS007149	ENSG00000240137	ERICH6-AS1	3	150703365	150758392	q25.1	13	0.146	0.377	0.0110924	0.0320906	0.7296	0.979407	0.0218547	0.0350715	0.533188	0.94747	0.331202	0.191429	0.0836027	0.90946	-0.207915	0.111298	0.06175	0.865753	0.223926	0.19695	0.255551	0.882734	-0.232261	0.210191	0.26916	0.981361
OPGS005111	ENSG00000257800		2	74120680	74123218	p13.1	31	0.275	0.529	-0.00741459	0.0214602	0.729715	0.979407	-0.0205861	0.0236948	0.384954	0.931452	-0.0834792	0.11799	0.479249	0.976292	0.040737	0.0710624	0.566471	0.986577	0.208263	0.150176	0.165504	0.839018	0.127039	0.11914	0.286287	0.981361
OPGS005769	ENSG00000237135		10	30919012	30921235	p11.23	62	0.217	0.455	0.00900132	0.0260829	0.730015	0.979542	0.018841	0.0279363	0.50004	0.940176	-0.0192267	0.14023	0.890945	0.99583	-0.113798	0.106426	0.28495	0.973393	0.11808	0.218244	0.588475	0.937548	-0.165737	0.196881	0.399893	0.981361
OPGS007396	ENSG00000112290	WASF1	6	110099819	110180004	q21	29	0.136	0.329	0.0171991	0.0499108	0.730398	0.979759	-0.00794977	0.0548243	0.884707	0.994561	0.0612868	0.215582	0.776192	0.99583	0.170527	0.193322	0.377731	0.980652	0.426036	0.372054	0.252171	0.882734	-0.00991903	0.284356	0.972174	0.996336
OPGS005657	ENSG00000023191	RNH1	11	494512	507300	p15.5	34	0.224	0.388	0.0102431	0.0297656	0.730751	0.979759	0.0275479	0.0326509	0.398831	0.931452	0.0482462	0.156054	0.757197	0.99583	-0.0846047	0.095116	0.37374	0.980652	-0.355976	0.304064	0.241709	0.88265	-0.0890152	0.195202	0.648379	0.988018
OPGS005050	ENSG00000107796	ACTA2	10	88934822	88991339	q23.31	38	0.281	0.529	-0.00879006	0.0255596	0.730918	0.979759	0.00746592	0.027219	0.783861	0.981244	-0.0345878	0.135838	0.799012	0.99583	-0.102093	0.110615	0.35603	0.979036	0.838887	0.38662	0.0300222	0.679603	-0.473687	0.167959	0.00479856	0.711638
OPGS004547	ENSG00000169660	HEXD	17	82418318	82442645	q25.3	22	0.347	0.583	-0.00728848	0.021198	0.730975	0.979759	-0.0201733	0.0231626	0.383786	0.931452	-0.00340716	0.101716	0.973279	0.996218	0.0539024	0.077494	0.486699	0.986577	7.30045836106965e-05	0.190343	0.999694	0.999948	0.206073	0.122614	0.0928292	0.963503
OPGS007219	ENSG00000075340	ADD2	2	70607618	70768225	p13.3	52	0.143	0.383	-0.0101684	0.029644	0.731585	0.980002	-0.0155334	0.0328036	0.635838	0.956457	-0.0983856	0.151827	0.516976	0.978823	0.020994	0.103228	0.838843	0.989478	0.144903	0.195234	0.457964	0.923765	0.0167731	0.153457	0.912963	0.992204
OPGS004923	ENSG00000183386	FHL3	1	37996764	38005606	p34.3	30	0.296	0.512	0.00840107	0.0246093	0.732819	0.980002	0.016579	0.0268123	0.536356	0.947577	-0.173625	0.0860608	0.0436465	0.899888	0.117093	0.107097	0.274249	0.969553	-0.154239	0.374668	0.680582	0.954449	0.238715	0.191458	0.212461	0.981361
OPGS007943	ENSG00000175003	SLC22A1	6	160121815	160158718	q25.3	12	0.117	0.266	0.00920794	0.0270026	0.733102	0.980002	-0.0131364	0.0360832	0.715815	0.968079	0.0514951	0.0719897	0.474417	0.976292	0.0842356	0.0603211	0.162578	0.95531	-0.0925598	0.134491	0.491313	0.928412	-0.0888368	0.114576	0.438132	0.981361
OPGS004912	ENSG00000166743	ACSM1	16	20623235	20698890	p12.3	86	0.298	0.507	0.0104077	0.0305423	0.733281	0.980002	-0.00843549	0.0344333	0.806472	0.981244	-0.0226465	0.111562	0.839139	0.99583	0.171919	0.114791	0.134221	0.95531	0.313438	0.224629	0.162907	0.839018	0.00249831	0.142178	0.985981	0.999169
OPGS003627	ENSG00000137267	TUBB2A	6	3153497	3157544	p25.2	27	0.662	0.807	-0.00470515	0.0138164	0.733443	0.980002	0.00783386	0.0156879	0.617529	0.954091	-0.0671681	0.0595901	0.259671	0.959032	-0.0469642	0.0446073	0.292416	0.977582	-0.0360478	0.0793656	0.649685	0.94845	-0.0357064	0.0672329	0.595359	0.988018
OPGS004238	ENSG00000132842	AP3B1	5	77991640	78294762	q14.1	63	0.404	0.645	0.00643089	0.0189064	0.733749	0.980002	0.0103639	0.020169	0.607355	0.954091	-0.185179	0.110465	0.0936675	0.910784	0.0139842	0.0789633	0.859432	0.989505	-0.117101	0.185422	0.527691	0.929489	0.171692	0.125869	0.17255	0.981361
OPGS005761	ENSG00000196372	ASB13	10	5638867	5666595	p15.1	37	0.217	0.401	0.00881998	0.0259354	0.7338	0.980002	0.0194864	0.0274889	0.478397	0.935628	0.113485	0.16134	0.481814	0.976292	-0.110276	0.112277	0.326012	0.979036	-0.189416	0.280243	0.499105	0.928543	-0.118548	0.180788	0.512	0.988018
OPGS008428	ENSG00000156958	GALK2	15	49155656	49367869	q21.1	14	0.103	0.319	0.016365	0.0481328	0.733859	0.980002	0.0104145	0.051596	0.840036	0.987387	-0.42892	0.276196	0.120434	0.922194	0.254178	0.195924	0.194518	0.95531	0.425967	0.486513	0.381274	0.90821	0.0713866	0.293634	0.807917	0.989953
OPGS006943	ENSG00000067208	EVI5	1	92508696	92792404	p22.1	43	0.154	0.353	0.0102639	0.0302079	0.734025	0.980002	-0.0186748	0.0318636	0.557818	0.950899	0.410666	0.183892	0.025536	0.839936	0.267304	0.131922	0.0427419	0.865753	-0.190703	0.331376	0.564962	0.933366	0.312151	0.286406	0.275761	0.981361
OPGS007188	ENSG00000142798	HSPG2	1	21822244	21937310	p36.12	32	0.144	0.372	-0.0099153	0.0292102	0.734273	0.980002	0.00753115	0.0346817	0.828091	0.986358	-0.0929268	0.0982018	0.344003	0.96381	0.0908532	0.0879835	0.301784	0.979036	-0.273234	0.132642	0.0394043	0.710872	-0.0382003	0.143776	0.790476	0.988018
OPGS005026	ENSG00000196715	VKORC1L1	7	65873074	65959563	q11.21	34	0.284	0.458	-0.0111998	0.032997	0.734295	0.980002	-0.00460383	0.0369175	0.900757	0.99486	-0.00506225	0.143299	0.971819	0.996218	-0.0962987	0.109121	0.377511	0.980652	0.17807	0.221174	0.420755	0.9151	-0.0490252	0.181482	0.787054	0.988018
OPGS008488	ENSG00000170260	ZNF212	7	149239651	149255606	q36.1	11	0.102	0.313	-0.0127247	0.0375482	0.734693	0.980002	0.00589864	0.0414034	0.886711	0.99486	-0.0386851	0.16475	0.814355	0.99583	-0.0898256	0.13853	0.516714	0.986577	-0.0126104	0.302505	0.966749	0.994545	-0.213011	0.20041	0.287839	0.981361
OPGS008234	ENSG00000267575	AC006504.5	19	27793421	28007928	q11	20	0.108	0.322	-0.0164274	0.0485033	0.734846	0.980002	-0.0229827	0.0534431	0.667166	0.958245	-0.305577	0.233541	0.190721	0.94656	0.238743	0.178622	0.181358	0.95531	0.120542	0.403759	0.765284	0.978075	-0.0442276	0.232962	0.849427	0.989953
OPGS005376	ENSG00000196476	C20orf96	20	270863	290778	p13	22	0.249	0.414	0.00976723	0.0288426	0.734882	0.980002	0.0291727	0.0323265	0.366824	0.931452	0.22742	0.198705	0.252411	0.959032	-0.118197	0.0975179	0.22549	0.967824	0.0904394	0.149952	0.546427	0.930023	-0.199293	0.12274	0.104441	0.976312
OPGS003805	ENSG00000050344	NFE2L3	7	26152198	26187137	p15.2	150	0.546	0.703	-0.00519796	0.0153851	0.735471	0.980002	-0.0131316	0.0168498	0.435781	0.931452	0.0982865	0.0785523	0.210853	0.94656	-0.00958454	0.0524051	0.854882	0.989505	0.0202612	0.119707	0.865595	0.989264	0.0636993	0.100056	0.524362	0.988018
OPGS005581	ENSG00000131196	NFATC1	18	79395856	79529325	q23	40	0.232	0.463	-0.0094575	0.0280219	0.735737	0.980002	-0.013799	0.0310645	0.656894	0.958245	-0.00230968	0.106851	0.982754	0.996227	0.129936	0.108918	0.232877	0.967872	-0.386691	0.301746	0.200015	0.860348	-0.0229104	0.139653	0.86969	0.989953
OPGS004093	ENSG00000185339	TCN2	22	30607003	30627271	q12.2	113	0.439	0.661	0.00631683	0.0187352	0.735993	0.980002	0.00562674	0.0199282	0.777675	0.981244	0.129303	0.132635	0.32962	0.962768	0.0271265	0.0763939	0.722525	0.986577	-0.19915	0.172021	0.246985	0.882734	-0.0365992	0.126452	0.77225	0.988018
OPGS008162	ENSG00000242299		3	101576489	101576947	q12.3	52	0.11	0.206	-0.0122141	0.0362787	0.736362	0.980002	0.0156284	0.0388524	0.687499	0.963385	-0.156935	0.263287	0.551135	0.978823	-0.314301	0.167709	0.0609184	0.865753	-0.33569	0.282082	0.234029	0.88265	-0.0337985	0.171832	0.844066	0.989953
OPGS003837	ENSG00000113658	SMAD5	5	136132845	136188747	q31.1	119	0.534	0.699	-0.00532362	0.0158242	0.736552	0.980002	-0.00868701	0.0171744	0.612988	0.954091	0.0731985	0.0914396	0.423414	0.973449	0.0743023	0.0584722	0.203825	0.95531	-0.00511061	0.0983433	0.958555	0.994545	-0.237536	0.11137	0.0329363	0.875986
OPGS003828	ENSG00000160191	PDE9A	21	42653621	42775509	q22.3	60	0.538	0.734	-0.0054562	0.0162219	0.736609	0.980002	-0.00161258	0.0179008	0.92822	0.99486	-0.0508961	0.0717779	0.478277	0.976292	-0.094809	0.0579513	0.101837	0.910229	0.113236	0.125466	0.36678	0.905328	0.139977	0.0925672	0.130491	0.981361
OPGS004064	ENSG00000112685	EXOC2	6	485154	693139	p25.3	97	0.446	0.662	0.00580593	0.0172766	0.736827	0.980002	0.00813631	0.0189223	0.667206	0.958245	-0.0326936	0.0751141	0.663379	0.984041	0.0116616	0.0655331	0.858763	0.989505	-0.0635307	0.166712	0.703143	0.966769	0.0249393	0.0971704	0.797445	0.989922
OPGS007479	ENSG00000107669	ATE1	10	121709393	121928801	q26.13	39	0.133	0.305	-0.0115169	0.0343111	0.737126	0.980002	-0.0121802	0.0392239	0.756158	0.97551	0.00610574	0.198874	0.975508	0.996218	0.0152908	0.103389	0.882424	0.989505	-0.0624797	0.149684	0.676379	0.953415	0.00503102	0.171123	0.976546	0.996964
OPGS007902	ENSG00000286872	AC024270.5	15	83095333	83108754	q25.2	26	0.118	0.289	-0.0118259	0.0352706	0.737406	0.980002	-0.0215807	0.0372007	0.561836	0.951025	0.0420184	0.208502	0.840288	0.99583	0.0389462	0.160417	0.808175	0.987725	0.166189	0.470169	0.723739	0.973445	0.187367	0.264872	0.479325	0.985357
OPGS006137	ENSG00000186496	ZNF396	18	35366694	35377337	q12.2	34	0.195	0.403	0.00928865	0.0277313	0.737661	0.980002	-0.00131482	0.0294575	0.964399	0.995185	0.0383986	0.162526	0.81323	0.99583	0.0640962	0.123933	0.605027	0.986577	0.172401	0.293986	0.557589	0.930575	0.163552	0.176463	0.354012	0.981361
OPGS004986	ENSG00000274750	H3C6	6	26224199	26227473	p22.2	53	0.288	0.42	0.00804341	0.0240503	0.738047	0.980002	0.0318042	0.0263758	0.22789	0.910631	-0.213094	0.124936	0.0880779	0.90946	0.034993	0.0920534	0.703843	0.986577	-0.185067	0.279126	0.507316	0.928543	-0.225758	0.105614	0.0325512	0.875986
OPGS003910	ENSG00000197930	ERO1A	14	52639915	52695900	q22.1	159	0.503	0.687	0.00561889	0.0168332	0.738531	0.980002	0.00512635	0.0183813	0.78033	0.981244	-0.0516839	0.0914421	0.571932	0.978823	0.0302705	0.0620655	0.625749	0.986577	-0.146414	0.113355	0.196479	0.855862	0.129892	0.0963308	0.177531	0.981361
OPGS008337	ENSG00000198053	SIRPA	20	1894167	1940592	p13	21	0.106	0.319	0.0121455	0.0364313	0.738846	0.980002	0.0365385	0.0401209	0.362449	0.929949	-0.207402	0.177017	0.241339	0.954749	-0.0107389	0.124871	0.931467	0.996467	-0.355875	0.269872	0.187276	0.847894	-0.0722421	0.215982	0.738016	0.988018
OPGS008451	ENSG00000136404	TM6SF1	15	83107572	83144854	q25.2	24	0.103	0.294	-0.0126634	0.0380016	0.738957	0.980002	-0.0131487	0.0412433	0.749873	0.973803	-0.301929	0.17933	0.0922504	0.910784	0.162573	0.147358	0.269918	0.968502	-0.126908	0.260191	0.625727	0.947688	0.0456001	0.303079	0.880405	0.989953
OPGS005532	ENSG00000276449	AC004076.2	19	57449689	57453011	q13.43	46	0.235	0.483	0.00910909	0.0273407	0.739007	0.980002	0.00951597	0.0297007	0.748669	0.973803	-0.0517933	0.144256	0.719568	0.987828	-0.0418065	0.102577	0.683595	0.986577	-0.0139566	0.207127	0.946277	0.994545	0.29772	0.168609	0.0774387	0.937423
OPGS006059	ENSG00000165061	ZMAT4	8	40530590	40897833	p11.21	22	0.2	0.326	0.00908135	0.027304	0.739436	0.980002	0.0314635	0.0316556	0.320256	0.929949	-0.126722	0.0965106	0.18917	0.94656	0.00872037	0.113028	0.938502	0.997394	-0.109247	0.118731	0.357506	0.905328	0.00975908	0.112521	0.930885	0.992434
OPGS007467	ENSG00000106976	DNM1	9	128191655	128255248	q34.11	20	0.133	0.338	-0.0125859	0.0378814	0.739705	0.980002	-0.00469273	0.0416988	0.910396	0.99486	-0.241778	0.15259	0.113082	0.910784	-0.0211201	0.147495	0.886139	0.989505	-0.0757749	0.307562	0.805394	0.981931	0.273116	0.221352	0.217258	0.981361
OPGS007506	ENSG00000018510	AGPS	2	177392746	177567024	q31.2	33	0.132	0.318	-0.0103409	0.0311725	0.740093	0.980002	0.0206438	0.0346101	0.550862	0.950899	-0.259132	0.119244	0.0297704	0.851206	0.00889617	0.136886	0.948182	0.997678	-0.0640484	0.185083	0.729303	0.973445	-0.181835	0.160264	0.256544	0.981361
OPGS007538	ENSG00000224086	AC245452.1	22	21938269	21977632	q11.22	13	0.131	0.353	-0.0118195	0.0356383	0.740153	0.980002	0.00786619	0.0395352	0.842289	0.987387	-0.118475	0.181433	0.51376	0.978823	0.0633969	0.141394	0.653886	0.986577	-0.12908	0.184303	0.483697	0.928412	-0.33937	0.16847	0.0439648	0.937423
OPGS005378	ENSG00000260711	AL121839.2	14	91752856	91759798	q32.12	29	0.249	0.481	-0.00765853	0.0231161	0.740412	0.980002	-0.0170817	0.0249684	0.493892	0.939351	0.00765779	0.138858	0.95602	0.996218	0.176349	0.0911787	0.0531005	0.865753	0.00639871	0.148569	0.965647	0.994545	-0.163891	0.146367	0.262829	0.981361
OPGS003657	ENSG00000184106		6	41209634	41217947	p21.1	69	0.629	0.751	0.00483749	0.0146036	0.740453	0.980002	-0.00193709	0.0162974	0.905387	0.99486	0.0468303	0.0591208	0.428295	0.973808	0.044253	0.0583722	0.44838	0.986577	0.0803421	0.0878438	0.360401	0.905328	-0.0505913	0.0694271	0.466187	0.981361
OPGS003865	ENSG00000109272	PF4V1	4	73853296	73854483	q13.3	71	0.522	0.737	-0.00617317	0.0186372	0.740472	0.980002	0.0114311	0.0209728	0.585721	0.954091	-0.209544	0.0656132	0.00140499	0.5702	0.0464203	0.0715684	0.516588	0.986577	0.0378938	0.156253	0.80838	0.981931	-0.0320924	0.0890179	0.718461	0.988018
OPGS005685	ENSG00000174125	TLR1	4	38787555	38856817	p14	34	0.222	0.419	0.00780603	0.0236235	0.741071	0.980002	0.00874129	0.025829	0.73504	0.970885	0.0179359	0.12925	0.889632	0.99583	-0.104873	0.082703	0.204772	0.95531	0.183063	0.166793	0.272404	0.882734	0.152848	0.145949	0.294977	0.981361
OPGS005907	ENSG00000145779	TNFAIP8	5	119268692	119399688	q23.1	98	0.208	0.451	-0.00857934	0.0259638	0.741072	0.980002	-0.0205029	0.0281478	0.466368	0.93175	0.144484	0.123755	0.243008	0.954749	0.00343437	0.0986616	0.972232	0.998733	0.113771	0.265389	0.668144	0.952099	0.0433987	0.163971	0.791261	0.988221
OPGS004147	ENSG00000162174	ASRGL1	11	62337448	62393412	q12.3	61	0.423	0.607	0.00592101	0.0179191	0.741076	0.980002	0.00347092	0.0190413	0.85536	0.988111	0.168356	0.114971	0.143102	0.925124	-0.0200377	0.0745479	0.788091	0.986577	-0.486384	0.273933	0.0758062	0.764902	0.0604463	0.110253	0.583519	0.988018
OPGS004733	ENSG00000138095	LRPPRC	2	43886224	43996226	p21	78	0.319	0.574	0.00682066	0.020663	0.741332	0.980002	0.00149213	0.0227254	0.947649	0.99486	-0.015117	0.113966	0.894475	0.99583	0.1363	0.0694367	0.0496533	0.865753	-0.21984	0.248217	0.375791	0.905328	-0.145324	0.10015	0.146764	0.981361
OPGS008116	ENSG00000119471	HSDL2	9	112380080	112472405	q32	12	0.112	0.324	0.0113939	0.0345329	0.741442	0.980002	0.0185455	0.0383867	0.629009	0.954377	-0.0644418	0.165901	0.697694	0.985267	0.0567509	0.120381	0.637334	0.986577	-0.331187	0.201666	0.100538	0.790539	0.148928	0.188636	0.42982	0.981361
OPGS005578	ENSG00000198648	STK39	2	167954020	168247595	q24.3	49	0.232	0.465	0.00753705	0.0228764	0.741802	0.980002	0.00149645	0.025411	0.95304	0.99486	0.337619	0.126389	0.00755656	0.712636	-0.0544793	0.0737727	0.460226	0.986577	-0.0957259	0.150437	0.524568	0.929489	0.0860114	0.124051	0.488087	0.988018
OPGS007304	ENSG00000238005	AL391832.2	1	234957342	234970062	q42.3	14	0.139	0.338	0.0100957	0.0306587	0.741933	0.980002	0.0250862	0.0334147	0.452801	0.93175	0.145586	0.144234	0.312794	0.962768	-0.138047	0.112529	0.219909	0.96443	-0.328803	0.350428	0.348096	0.905328	-0.133768	0.180321	0.45819	0.981361
OPGS004011	ENSG00000172340	SUCLG2	3	67360460	67654612	p14.1	90	0.46	0.674	-0.00524759	0.015938	0.741966	0.980002	-0.0102441	0.0175912	0.560335	0.951025	-0.0417263	0.0773284	0.589474	0.978823	0.027259	0.0581107	0.639007	0.986577	0.00285655	0.0983868	0.976838	0.996014	0.0788504	0.0882241	0.371455	0.981361
OPGS004426	ENSG00000140961	OSGIN1	16	83931311	83966332	q23.3	67	0.367	0.601	-0.00616367	0.0187387	0.742211	0.980002	-0.00718554	0.0205783	0.726954	0.96941	0.0144713	0.0899457	0.872181	0.99583	0.0543399	0.0680752	0.424735	0.986577	-0.230274	0.149612	0.123769	0.813591	-0.048982	0.101461	0.629262	0.988018
OPGS007114	ENSG00000225217		1	161606291	161608217	q23.3	16	0.147	0.372	-0.0141194	0.0429362	0.742272	0.980002	-0.0152256	0.0462971	0.742255	0.973637	-0.201102	0.233263	0.388619	0.965747	0.0831649	0.18307	0.649628	0.986577	-0.0289624	0.302837	0.923809	0.993198	0.0647377	0.250053	0.795716	0.989503
OPGS007280	ENSG00000183049	CAMK1D	10	12349547	12835545	p13	23	0.14	0.356	0.0109088	0.0331997	0.742472	0.980002	-0.0137899	0.0368735	0.708421	0.967647	0.00849797	0.169102	0.95992	0.996218	0.0283091	0.113249	0.80261	0.987205	0.342549	0.197609	0.0830127	0.771484	0.30527	0.179109	0.0883098	0.950298
OPGS007490	ENSG00000100285	NEFH	22	29480218	29491390	q12.2	36	0.133	0.336	0.0123734	0.0376642	0.742519	0.980002	-0.0159259	0.0399796	0.690372	0.963762	0.384426	0.239836	0.108964	0.910784	0.124928	0.150139	0.405364	0.982682	0.585272	0.509067	0.250269	0.882734	0.436384	0.279475	0.11842	0.981361
OPGS004785	ENSG00000091844	RGS17	6	153004459	153131282	q25.2	49	0.312	0.55	0.00655432	0.0199532	0.742545	0.980002	0.0100786	0.0219113	0.645535	0.958135	0.0754746	0.111829	0.499733	0.978823	0.026639	0.0638355	0.676454	0.986577	-0.16242	0.16381	0.321435	0.891272	-0.13536	0.125588	0.281116	0.981361
OPGS008411	ENSG00000228340	MIR646HG	20	60047154	60653784	q13.33	23	0.104	0.304	0.0129627	0.0394793	0.742653	0.980002	0.00310267	0.0442673	0.944122	0.99486	0.332364	0.167462	0.0471757	0.90946	-0.0699773	0.131761	0.595353	0.986577	0.00082244	0.267705	0.997549	0.999178	-0.0289368	0.209655	0.890224	0.990533
OPGS005108	ENSG00000181873	IBA57	1	228165804	228182257	q42.13	82	0.275	0.528	-0.00798715	0.0243318	0.742716	0.980002	-0.0205525	0.0262411	0.433498	0.931452	-0.00600419	0.112726	0.957522	0.996218	0.193837	0.0976251	0.0470857	0.865753	-0.0744169	0.260044	0.774748	0.979457	0.006581	0.165946	0.968366	0.995646
OPGS005186	ENSG00000154328	NEIL2	8	11769639	11787345	p23.1	43	0.267	0.514	-0.00881758	0.0269094	0.743157	0.980002	-0.0218838	0.029305	0.455208	0.93175	0.147862	0.130653	0.257754	0.959032	0.0837203	0.0962803	0.384548	0.980873	0.0924072	0.290032	0.750022	0.97555	-0.131463	0.165144	0.426003	0.981361
OPGS008222	ENSG00000188056	TREML4	6	41228339	41238882	p21.1	16	0.108	0.284	0.0134178	0.0409565	0.743205	0.980002	0.000150315	0.0431397	0.99722	0.999284	0.0332466	0.309096	0.914344	0.996218	0.0677877	0.184954	0.713983	0.986577	-0.0313157	0.782588	0.968081	0.994545	0.320501	0.245821	0.192302	0.981361
OPGS006243	ENSG00000165501	LRR1	14	49598761	49614672	q21.3	41	0.189	0.423	-0.00892978	0.0272643	0.74327	0.980002	-0.00259125	0.0300087	0.931188	0.99486	0.0873433	0.146738	0.551687	0.978823	-0.0517268	0.0995536	0.603351	0.986577	-0.0793383	0.220479	0.718963	0.972382	-0.0687854	0.124006	0.579104	0.988018
OPGS007719	ENSG00000197568	HHLA3	1	70354780	70385339	p31.1	22	0.125	0.327	-0.0105091	0.0321482	0.743747	0.980002	-0.00539689	0.0346935	0.87638	0.993313	0.264676	0.181195	0.144091	0.925124	-0.0839891	0.133328	0.528731	0.986577	-0.510873	0.236994	0.0311121	0.684878	0.0387378	0.180745	0.830296	0.989953
OPGS007277	ENSG00000160948	VPS28	8	144423601	144428563	q24.3	8	0.14	0.326	-0.0229319	0.0701625	0.743789	0.980002	-0.00386065	0.0830004	0.962901	0.995185	-0.268267	0.24357	0.270725	0.959032	-0.141187	0.200761	0.481895	0.986577	0.0795603	0.365282	0.827581	0.981931	0.409617	0.34806	0.239253	0.981361
OPGS006183	ENSG00000237753	AC079922.2	2	112641823	112645742	q14.1	32	0.193	0.412	0.00956531	0.0292838	0.743939	0.980002	0.000133141	0.0309943	0.996573	0.999284	0.105662	0.170257	0.534861	0.978823	0.155759	0.137082	0.255852	0.968329	0.124534	0.37932	0.742679	0.974432	-0.159569	0.184913	0.38817	0.981361
OPGS005607	ENSG00000185187	SIGIRR	11	405715	417455	p15.5	43	0.229	0.455	0.00771729	0.0236826	0.744528	0.980002	-0.010073	0.0266561	0.705515	0.966489	-0.0556349	0.0933826	0.551326	0.978823	0.123037	0.0789722	0.119238	0.95148	0.247696	0.170233	0.145657	0.821499	0.0777384	0.126653	0.539353	0.988018
OPGS005187	ENSG00000179023	KLHDC7A	1	18480930	18485974	p36.13	69	0.267	0.527	0.00732508	0.02248	0.744539	0.980002	-0.00157259	0.0257569	0.951315	0.99486	-0.053883	0.0981126	0.582872	0.978823	0.0306746	0.072031	0.670215	0.986577	0.0657721	0.12603	0.601757	0.944403	0.130879	0.0974617	0.179313	0.981361
OPGS004350	ENSG00000230438	SERPINB9P1	6	2851230	2886183	p25.2	37	0.38	0.573	0.00627339	0.0192531	0.744546	0.980002	0.00245157	0.0208291	0.906306	0.99486	-0.0109602	0.0845471	0.896856	0.99583	0.163606	0.0757747	0.0308412	0.865753	-0.103816	0.225977	0.645941	0.94845	-0.174867	0.135733	0.197635	0.981361
OPGS004816	ENSG00000272602	ZNF595	4	53286	88208	p16.3	33	0.308	0.535	0.0129481	0.0397759	0.744783	0.980002	0.0258166	0.0441052	0.558319	0.950899	-0.109505	0.177932	0.538271	0.978823	0.0885067	0.145332	0.542526	0.986577	0.156703	0.252475	0.534818	0.929489	-0.331664	0.212328	0.118279	0.981361
OPGS005884	ENSG00000259687	LINC01220	14	75294281	75306996	q24.3	26	0.21	0.433	-0.00862903	0.0265413	0.745093	0.980002	-0.015672	0.0287076	0.585123	0.954091	0.149352	0.144279	0.300595	0.959032	0.0566603	0.104656	0.588233	0.986577	0.100379	0.217777	0.644852	0.94845	-0.169326	0.152761	0.267671	0.981361
OPGS004291	ENSG00000127947	PTPN12	7	77537295	77640069	q11.23	82	0.39	0.597	-0.00696789	0.0214689	0.745516	0.980002	-0.020616	0.024095	0.392211	0.931452	0.0735793	0.0924963	0.426332	0.973808	0.0467873	0.0683463	0.49362	0.986577	-0.153739	0.136698	0.260733	0.882734	0.178487	0.132397	0.177619	0.981361
OPGS005478	ENSG00000141012	GALNS	16	88813734	88856970	q24.3	30	0.24	0.483	0.00791182	0.0244359	0.746106	0.980002	0.00372586	0.0262037	0.886931	0.99486	0.0675483	0.136859	0.621615	0.979013	0.0207394	0.0960758	0.829093	0.987846	0.107353	0.230208	0.64098	0.94845	0.0158232	0.169924	0.925809	0.992434
OPGS005806	ENSG00000169715	MT1E	16	56625475	56627112	q13	48	0.215	0.471	0.0084255	0.0260379	0.746252	0.980002	0.00454592	0.0297	0.87835	0.994018	0.155021	0.125166	0.215522	0.94656	-0.0515585	0.0772439	0.504467	0.986577	0.00496214	0.145073	0.972714	0.995434	0.00109163	0.13019	0.99331	0.999897
OPGS003738	ENSG00000265992	ESRG	3	54632109	54657002	p14.3	84	0.577	0.762	0.00520496	0.0160958	0.746412	0.980002	0.00410242	0.0170931	0.810327	0.982524	0.052536	0.0991806	0.59632	0.978823	-0.0234217	0.0695146	0.736168	0.986577	0.33829	0.215385	0.116269	0.802913	0.0102716	0.099501	0.917779	0.992204
OPGS004086	ENSG00000166501	PRKCB	16	23835983	24220611	p12.2	78	0.442	0.641	0.00588032	0.018213	0.746799	0.980002	0.00583504	0.0200939	0.771519	0.979379	0.00322609	0.0840077	0.969367	0.996218	-0.00709168	0.0618848	0.908766	0.993225	-0.166943	0.136111	0.220002	0.877712	0.151513	0.115674	0.190254	0.981361
OPGS007793	ENSG00000028116	VRK2	2	57907629	58159920	p16.1	75	0.122	0.342	0.0104579	0.0325055	0.74766	0.980002	0.00880497	0.0350976	0.801914	0.981244	-0.287685	0.181981	0.113912	0.910784	0.0853599	0.131718	0.516952	0.986577	0.146645	0.232104	0.527511	0.929489	0.166129	0.193803	0.391331	0.981361
OPGS004068	ENSG00000133731	IMPA1	8	81656914	81686331	q21.13	112	0.445	0.637	0.00552684	0.0171819	0.747706	0.980002	0.00776004	0.0187436	0.678868	0.960438	-0.280966	0.0925683	0.00240356	0.5702	-0.00428413	0.0621627	0.945055	0.997678	0.291664	0.127768	0.0224446	0.671512	0.140874	0.103109	0.171855	0.981361
OPGS004460	ENSG00000175643	RMI2	16	11249619	11381662	p13.13	74	0.361	0.612	0.00663654	0.0206538	0.747965	0.980002	0.0132502	0.0219941	0.546879	0.950598	-0.0178497	0.127907	0.889014	0.99583	-0.0343369	0.0857018	0.688673	0.986577	-0.499717	0.282132	0.076525	0.764902	0.0268788	0.127394	0.832895	0.989953
OPGS004048	ENSG00000233621	LINC01137	1	37333698	37474432	p34.3	129	0.45	0.672	-0.00551009	0.0171538	0.748045	0.980002	-0.00793778	0.0188902	0.674334	0.960232	0.0409704	0.084464	0.627632	0.979576	0.0155315	0.0632394	0.805993	0.987205	0.0325116	0.143697	0.821006	0.981931	-0.0418663	0.080758	0.604167	0.988018
OPGS007347	ENSG00000136960	ENPP2	8	119557086	119673453	q24.12	49	0.138	0.358	0.0131038	0.0407956	0.748055	0.980002	0.00266736	0.0449	0.952628	0.99486	-0.14264	0.240043	0.552361	0.978823	0.163721	0.139184	0.239479	0.967872	-0.254008	0.282611	0.368765	0.905328	0.198653	0.213593	0.352343	0.981361
OPGS005981	ENSG00000255163		11	118208932	118209211	q23.3	33	0.204	0.425	-0.00989626	0.0308343	0.748249	0.980002	0.00955419	0.0342902	0.78053	0.981244	-0.0949172	0.130764	0.467922	0.976292	-0.0957354	0.101973	0.347817	0.979036	0.0536441	0.200945	0.789501	0.981931	-0.248474	0.229705	0.279381	0.981361
OPGS007007	ENSG00000257497	AC121761.1	12	75483454	75489820	q21.2	19	0.151	0.375	0.0130067	0.040529	0.748269	0.980002	0.0132371	0.0425761	0.755873	0.97551	0.342631	0.28013	0.221287	0.94775	-0.103642	0.198613	0.60179	0.986577	-0.518826	0.335148	0.121611	0.807574	0.382375	0.32952	0.245886	0.981361
OPGS004484	ENSG00000036565	SLC18A1	8	20144855	20183206	p21.3	27	0.357	0.601	0.00610741	0.0190406	0.748395	0.980002	0.0211041	0.0204848	0.302901	0.927172	-0.192216	0.112574	0.0877367	0.90946	-0.0759904	0.0772339	0.325165	0.979036	-0.0816212	0.163736	0.618136	0.947509	-0.00783321	0.107914	0.942134	0.993355
OPGS007964	ENSG00000056972	TRAF3IP2	6	111555381	111606906	q21	22	0.117	0.332	0.0113732	0.0354766	0.748527	0.980002	-0.0275016	0.0385342	0.475418	0.93502	0.206873	0.157135	0.187997	0.94656	0.224963	0.148602	0.13006	0.95531	0.406376	0.323282	0.208742	0.871742	0.202902	0.202914	0.317339	0.981361
OPGS006069	ENSG00000184517	ZFP1	16	75148494	75172236	q23.1	28	0.199	0.453	0.0093891	0.0292986	0.748618	0.980002	0.021014	0.0326704	0.520088	0.944123	-0.209254	0.121367	0.084681	0.90946	0.0556999	0.0986935	0.572501	0.986577	-0.436568	0.290711	0.133167	0.816005	0.106155	0.152508	0.48639	0.988018
OPGS006489	ENSG00000124102	PI3	20	45174902	45176544	q13.12	28	0.176	0.399	0.0108547	0.0339156	0.748931	0.980002	-0.0143482	0.0373579	0.700924	0.965319	0.157819	0.143846	0.272579	0.959032	0.290719	0.12696	0.0220302	0.865753	-0.147214	0.297784	0.621047	0.947688	-0.135854	0.184763	0.462165	0.981361
OPGS008132	ENSG00000156515	HK1	10	69269984	69401884	q22.1	21	0.111	0.321	0.0110939	0.0346778	0.749034	0.980002	0.0329571	0.0382091	0.388387	0.931452	-0.176968	0.163405	0.278809	0.959032	0.0402775	0.127438	0.75196	0.986577	0.304117	0.236924	0.19928	0.860348	-0.52143	0.191741	0.00653898	0.74394
OPGS004336	ENSG00000164308	ERAP2	5	96875986	96919703	q15	42	0.382	0.631	0.0072415	0.0226451	0.749134	0.980002	0.0109665	0.0238599	0.645788	0.958135	-0.0968212	0.1622	0.550558	0.978823	0.0132217	0.0960275	0.890488	0.991319	0.301875	0.349727	0.388042	0.911275	-0.164791	0.165686	0.319933	0.981361
OPGS004224	ENSG00000177868	SVBP	1	42807052	42817397	p34.2	73	0.407	0.664	-0.00701443	0.0219382	0.749168	0.980002	-0.0174619	0.0234682	0.456836	0.93175	0.0105363	0.153703	0.945348	0.996218	0.0217078	0.078658	0.782565	0.986577	0.0143527	0.3274	0.965033	0.994545	0.278282	0.150136	0.0638062	0.937423
OPGS006289	ENSG00000236088	COX10-AS1	17	13755574	14069508	p12	26	0.187	0.428	-0.00911929	0.0285701	0.749582	0.980002	0.0225458	0.0310303	0.467488	0.93175	-0.301405	0.131797	0.0222026	0.816563	-0.23194	0.115731	0.0450568	0.865753	0.0255651	0.232751	0.912537	0.993198	-0.026436	0.174161	0.879352	0.989953
OPGS004355	ENSG00000220267		6	88275882	88276989	q15	70	0.379	0.634	0.00712283	0.0223235	0.74967	0.980002	0.00185606	0.0237226	0.937637	0.99486	-0.0593861	0.131622	0.651856	0.983992	0.0283524	0.0940374	0.763032	0.986577	0.536532	0.268035	0.0453142	0.72376	0.0827068	0.15698	0.598289	0.988018
OPGS007061	ENSG00000143811	PYCR2	1	225919877	225924340	q42.12	23	0.15	0.357	-0.00967593	0.0303854	0.750151	0.980002	0.00674128	0.031892	0.832592	0.987387	-0.285665	0.244358	0.242387	0.954749	-0.165882	0.140861	0.238943	0.967872	-0.705714	0.362306	0.0514342	0.726637	0.0276661	0.212006	0.896173	0.990533
OPGS004777	ENSG00000185808	PIGP	21	37062846	37073170	q22.13	51	0.313	0.559	-0.00641994	0.0201833	0.750422	0.980002	0.00364622	0.0221794	0.869419	0.990996	-0.0483939	0.100193	0.629092	0.979601	-0.205883	0.0778654	0.00819097	0.865753	0.142366	0.1288	0.269018	0.882734	0.0543801	0.105034	0.604641	0.988018
OPGS004824	ENSG00000120708	TGFBI	5	136028988	136063818	q31.1	49	0.308	0.529	-0.0069489	0.0218544	0.750512	0.980002	-0.00477356	0.0237163	0.840481	0.987387	-0.146831	0.108692	0.176731	0.94656	-0.0503246	0.0867189	0.5617	0.986577	-0.0084508	0.161063	0.958155	0.994545	0.228539	0.135248	0.0910708	0.963503
OPGS005636	ENSG00000286640		1	41302938	41303972	p34.2	34	0.226	0.462	0.00767922	0.0241529	0.750529	0.980002	0.00439026	0.0260862	0.866349	0.989796	0.0339162	0.13975	0.808244	0.99583	0.0303957	0.0996466	0.760339	0.986577	0.100241	0.137405	0.465675	0.926453	-0.133442	0.162838	0.412517	0.981361
OPGS007862	ENSG00000188290	HES4	1	998962	1000172	p36.33	13	0.119	0.318	0.0141954	0.0446673	0.750634	0.980002	0.0366564	0.0492873	0.45704	0.93175	0.141169	0.171827	0.411318	0.969954	0.0178405	0.204854	0.930601	0.996467	-0.00360144	0.382467	0.992487	0.998095	-0.559381	0.207997	0.00715858	0.74394
OPGS007309	ENSG00000188566	NDOR1	9	137205685	137219361	q34.3	7	0.139	0.305	0.0122974	0.0387033	0.750686	0.980002	-0.00187646	0.0419673	0.964337	0.995185	0.0342887	0.181659	0.850286	0.99583	0.247671	0.158261	0.117594	0.945955	-0.169851	0.283525	0.549128	0.930023	-0.00111953	0.260521	0.996571	0.999897
OPGS007574	ENSG00000103966	EHD4	15	41895933	41972557	q15.1	13	0.13	0.322	-0.0124373	0.0391555	0.750759	0.980002	0.00187801	0.0431225	0.965263	0.995185	-0.0385719	0.192284	0.841012	0.99583	-0.145935	0.160788	0.364076	0.979036	-0.334576	0.320671	0.296781	0.886747	0.0322302	0.162547	0.842825	0.989953
OPGS005891	ENSG00000114166	KAT2B	3	20040446	20154404	p24.3	37	0.209	0.45	0.0080153	0.0252791	0.751189	0.980002	-0.0137322	0.0285041	0.629975	0.954377	0.145292	0.115986	0.210325	0.94656	0.0860057	0.0820974	0.29482	0.979036	0.0446851	0.142709	0.754189	0.97555	0.034297	0.130194	0.792219	0.989165
OPGS005515	ENSG00000092621	PHGDH	1	119648411	119744218	p12	34	0.236	0.437	0.00778288	0.0245574	0.7513	0.980002	0.00717053	0.0272438	0.792398	0.981244	0.0543374	0.127781	0.670664	0.984041	0.0510142	0.0944287	0.589031	0.986577	-0.0968841	0.117746	0.410607	0.9151	0.02676	0.127228	0.833409	0.989953
OPGS005798	ENSG00000196776	CD47	3	108043091	108091862	q13.12	52	0.215	0.462	0.0077975	0.0246189	0.75145	0.980002	0.010466	0.0272894	0.701335	0.965615	0.0283436	0.135934	0.834831	0.99583	0.0521415	0.0831241	0.530481	0.986577	-0.0525417	0.144335	0.715838	0.971668	-0.101172	0.133142	0.447328	0.981361
OPGS005784	ENSG00000116213	WRAP73	1	3630767	3652761	p36.32	12	0.216	0.463	0.00945184	0.0298647	0.751632	0.980002	0.0124378	0.0327973	0.704515	0.966182	-0.073519	0.166067	0.657978	0.984041	-0.0312451	0.099228	0.752852	0.986577	0.155797	0.234629	0.506682	0.928543	0.0284117	0.172335	0.869052	0.989953
OPGS006066	ENSG00000085741	WNT11	11	76186325	76210736	q13.5	48	0.199	0.453	0.00857257	0.0270983	0.751736	0.980002	0.0221234	0.0292455	0.449366	0.93175	-0.0118708	0.115511	0.918147	0.996218	-0.118372	0.112534	0.292856	0.977582	-0.0105218	0.400285	0.979029	0.996518	-0.0341829	0.180537	0.849826	0.989953
OPGS004821	ENSG00000198496	NBR2	17	43125420	43153671	q21.31	48	0.308	0.556	-0.00779589	0.0246599	0.751899	0.980002	-0.0076181	0.0262919	0.772007	0.979379	-0.0109438	0.137412	0.936522	0.996218	0.0281127	0.0983909	0.775089	0.986577	0.437309	0.318316	0.169497	0.840697	-0.18888	0.189731	0.319486	0.981361
OPGS007697	ENSG00000235192	AC009495.3	2	165794221	165849052	q24.3	33	0.126	0.325	0.0103133	0.0326895	0.752387	0.980002	-0.00299614	0.0357566	0.933221	0.99486	-0.0805172	0.184684	0.662856	0.984041	0.0497446	0.138033	0.718561	0.986577	0.0394872	0.168761	0.814998	0.981931	0.207476	0.168879	0.219241	0.981361
OPGS006561	ENSG00000165948	IFI27L1	14	94081301	94103846	q32.12	43	0.172	0.407	-0.00942191	0.0298762	0.752485	0.980002	-0.0301149	0.0327019	0.357107	0.929949	-0.0913053	0.151743	0.547366	0.978823	0.117908	0.100832	0.242265	0.967872	0.686168	0.391559	0.0797052	0.764902	0.128925	0.172117	0.453826	0.981361
OPGS007348	ENSG00000198668	CALM1	14	90396502	90408268	q32.11	19	0.138	0.368	-0.00890586	0.028271	0.752748	0.980002	-0.0171813	0.0318378	0.589437	0.954091	-0.104691	0.123322	0.395923	0.96742	0.0874116	0.0918154	0.341078	0.979036	-0.00946631	0.195816	0.961443	0.994545	0.0699461	0.138099	0.612511	0.988018
OPGS004414	ENSG00000204001	LCN8	9	136754386	136758543	q34.3	27	0.368	0.524	0.00909822	0.0289025	0.752921	0.980002	0.00105845	0.0314376	0.973142	0.996017	-0.105546	0.160429	0.510601	0.978823	0.190066	0.0934301	0.0419198	0.865753	-0.509225	0.271532	0.0607412	0.748333	-0.166711	0.268825	0.535161	0.988018
OPGS005571	ENSG00000069020	MAST4	5	66596380	67169593	q12.3	37	0.233	0.478	0.00733822	0.0233115	0.752922	0.980002	0.0131742	0.0260739	0.613374	0.954091	0.101602	0.110746	0.358917	0.96381	-0.0776293	0.0747264	0.298876	0.979036	0.0924192	0.170095	0.586896	0.937548	-0.0435577	0.119889	0.716368	0.988018
OPGS008159	ENSG00000224877	NDUFAF8	17	81239305	81241310	q25.3	15	0.11	0.316	-0.0165436	0.0525939	0.753101	0.980002	-0.0314638	0.0580797	0.588001	0.954091	0.231196	0.232808	0.320672	0.962768	-0.036014	0.179568	0.841044	0.989478	-0.0888341	0.438014	0.839283	0.984886	0.0640949	0.322525	0.842475	0.989953
OPGS006110	ENSG00000139832	RAB20	13	110523066	110561722	q34	39	0.197	0.429	-0.00800714	0.025461	0.753152	0.980002	-0.0206798	0.0282687	0.464448	0.93175	-0.0597528	0.110409	0.588372	0.978823	0.0978761	0.0884817	0.268652	0.968502	0.281632	0.186462	0.130941	0.815388	-0.0657718	0.142713	0.644894	0.988018
OPGS007228	ENSG00000116698	SMG7	1	183472216	183598246	q25.3	21	0.142	0.362	0.00931317	0.0296167	0.753174	0.980002	0.0238707	0.0323049	0.459956	0.93175	-0.263256	0.149919	0.0790912	0.90946	-0.0921509	0.107787	0.392588	0.982122	-0.0129556	0.250148	0.958695	0.994545	0.238757	0.172819	0.167111	0.981361
OPGS006975	ENSG00000100234	TIMP3	22	32801705	32863041	q12.3	53	0.153	0.361	0.0124336	0.0395807	0.75342	0.980002	0.0444542	0.0434018	0.305719	0.927172	0.0106049	0.263377	0.967882	0.996218	-0.200234	0.145229	0.167971	0.95531	0.135822	0.242398	0.575257	0.934276	-0.329189	0.190712	0.0843288	0.946133
OPGS004056	ENSG00000171033	PKIA	8	78516340	78605267	q21.13	179	0.447	0.596	-0.00621526	0.0197954	0.753539	0.980002	-0.00590817	0.0216558	0.78499	0.981244	0.0723938	0.081945	0.376997	0.96381	-0.034593	0.0785644	0.659709	0.986577	0.0388408	0.19532	0.842374	0.986155	-0.129823	0.113756	0.253773	0.981361
OPGS006733	ENSG00000182165	TP53TG1	7	87322943	87345596	q21.12	54	0.164	0.37	0.00882018	0.0281295	0.753858	0.980002	-0.0151498	0.0309391	0.62437	0.954091	0.229713	0.121852	0.0594062	0.90946	0.101373	0.107953	0.347706	0.979036	0.0513341	0.204342	0.801646	0.981931	0.0582105	0.161322	0.718223	0.988018
OPGS007014	ENSG00000119965	C10orf88	10	122930901	122954311	q26.13	46	0.151	0.382	-0.00968353	0.0309114	0.754078	0.980002	-0.0173695	0.0341596	0.611116	0.954091	0.129895	0.144652	0.369194	0.96381	-0.014836	0.106788	0.889505	0.99065	0.301231	0.218251	0.167524	0.840423	-0.199238	0.178708	0.264901	0.981361
OPGS007456	ENSG00000225265	TAF1A-AS1	1	222589825	222593843	q41	35	0.134	0.329	-0.0140128	0.0447349	0.754097	0.980002	0.00689234	0.0491215	0.888414	0.99486	-0.204157	0.209676	0.330217	0.962768	-0.0839185	0.165428	0.611958	0.986577	-0.434572	0.307599	0.157719	0.837496	0.131597	0.259049	0.611452	0.988018
OPGS007818	ENSG00000083290	ULK2	17	19770829	19867936	p11.2	5	0.122	0.316	-0.083428	0.266413	0.754164	0.980002	-0.0158807	0.297812	0.957473	0.995185	0.747203	1.04554	0.474821	0.976292	-1.08867	0.917276	0.235285	0.967872	-2.77498	1.94185	0.152993	0.829176	1.06615	1.5455	0.490294	0.988018
OPGS004984	ENSG00000025772	TOMM34	20	44942130	44960397	q13.12	43	0.289	0.503	0.00839461	0.0268385	0.754446	0.980002	0.0257195	0.0280652	0.359447	0.929949	-0.103416	0.167833	0.537774	0.978823	-0.243254	0.134294	0.0700855	0.88555	-0.0274918	0.357803	0.938755	0.994545	-0.177408	0.232629	0.445689	0.981361
OPGS006521	ENSG00000142405	NLRP12	19	53792139	53824403	q13.42	14	0.174	0.4	0.00955435	0.0305601	0.754553	0.980002	-0.00544279	0.0357198	0.878892	0.994083	0.0600757	0.0894474	0.501818	0.978823	-0.0376729	0.110328	0.732755	0.986577	-0.193424	0.241472	0.423119	0.9151	0.205111	0.128284	0.109847	0.981361
OPGS007949	ENSG00000106012	IQCE	7	2558972	2614733	p22.3	20	0.117	0.287	0.0124249	0.0397534	0.754622	0.980002	0.0229153	0.0439831	0.602365	0.954091	-0.241228	0.17723	0.173482	0.946534	0.11931	0.14628	0.414713	0.983247	0.0609037	0.285496	0.831073	0.981931	-0.095009	0.20428	0.641866	0.988018
OPGS004625	ENSG00000235162	C12orf75	12	105235290	105396097	q23.3	62	0.336	0.514	0.00845715	0.0270645	0.754675	0.980002	-0.00415148	0.0285837	0.884522	0.994561	0.251387	0.17545	0.151911	0.929344	0.209441	0.114225	0.0667148	0.88318	-0.21247	0.347864	0.541342	0.929553	-0.267733	0.217703	0.218768	0.981361
OPGS006104	ENSG00000277632	CCL3	17	36088256	36090169	q12	18	0.197	0.379	-0.0089373	0.0286168	0.754805	0.980002	-0.0417772	0.0324192	0.197518	0.884669	0.104347	0.105335	0.321871	0.962768	0.183915	0.0966901	0.0571576	0.865753	-0.273068	0.29628	0.356708	0.905328	0.0572609	0.133951	0.669033	0.988018
OPGS006418	ENSG00000116574	RHOU	1	228735479	228746664	q42.13	53	0.18	0.404	-0.00821448	0.0263098	0.754872	0.980002	-0.0159515	0.0290347	0.582734	0.954091	0.143525	0.122542	0.241507	0.954749	-0.078349	0.089424	0.380948	0.980652	0.0311588	0.169979	0.854555	0.987603	0.29884	0.188003	0.111936	0.981361
OPGS004437	ENSG00000223638	RFPL4A	19	55759097	55763421	q13.42	47	0.366	0.612	0.00653122	0.0209202	0.754891	0.980002	0.00984139	0.0225037	0.661877	0.958245	-0.24545	0.128433	0.0559904	0.90946	0.0693532	0.09109	0.446436	0.986577	0.00783569	0.163361	0.961744	0.994545	0.0364956	0.106538	0.731931	0.988018
OPGS008309	ENSG00000185591	SP1	12	53380176	53416446	q13.13	14	0.106	0.269	0.0208177	0.0667373	0.75509	0.980002	0.0387419	0.0715746	0.588315	0.954091	-0.329462	0.465972	0.47954	0.976292	0.0349396	0.250723	0.889169	0.9905	-0.798937	0.749798	0.286633	0.886747	-0.175858	0.387086	0.649604	0.988018
OPGS005759	ENSG00000023171	GRAMD1B	11	123358428	123627774	q24.1	27	0.217	0.458	0.00780212	0.0250144	0.755113	0.980002	3.61279511551147e-05	0.0267113	0.998921	0.999655	0.00445779	0.13685	0.974014	0.996218	0.178272	0.100261	0.0753901	0.885664	0.415977	0.423759	0.32628	0.892638	-0.159589	0.169657	0.346879	0.981361
OPGS005415	ENSG00000116497	S100PBP	1	32816767	32858875	p35.1	27	0.245	0.461	0.00703246	0.022563	0.755283	0.980002	0.0101943	0.0253166	0.68719	0.963385	0.171333	0.0898818	0.0566239	0.90946	-0.122816	0.0702996	0.080632	0.896204	-0.147783	0.208572	0.478605	0.928412	0.00441017	0.139932	0.974858	0.996662
OPGS005118	ENSG00000223768	LINC00205	21	45287983	45353538	q22.3	37	0.275	0.517	-0.00744956	0.0239052	0.755323	0.980002	-0.00797264	0.0259545	0.758708	0.97551	-0.0425168	0.127335	0.738458	0.99251	0.112593	0.0934547	0.228285	0.967824	-0.016742	0.162208	0.917794	0.993198	-0.196715	0.145377	0.176013	0.981361
OPGS005114	ENSG00000132329	RAMP1	2	237858893	237912106	q37.3	27	0.275	0.513	0.00668959	0.0215237	0.755952	0.98056	0.00821562	0.0237322	0.729207	0.96941	-0.0614593	0.0979076	0.530183	0.978823	0.0895016	0.0835534	0.284084	0.973194	-0.0204407	0.133939	0.878704	0.990193	-0.0601362	0.115342	0.602106	0.988018
OPGS005241	ENSG00000133574	GIMAP4	7	150567369	150573953	q36.1	26	0.262	0.416	-0.0141887	0.0457877	0.756652	0.981209	0.0122314	0.0497726	0.805879	0.981244	0.013097	0.244144	0.957218	0.996218	-0.203477	0.177715	0.252225	0.967872	-0.0324306	0.339219	0.923835	0.993198	-0.344206	0.253437	0.174416	0.981361
OPGS003646	ENSG00000158525	CPA5	7	130344816	130368730	q32.2	113	0.643	0.821	-0.00460763	0.0149183	0.75743	0.981292	-0.00877438	0.0160946	0.585633	0.954091	-0.0135717	0.0664447	0.838154	0.99583	0.00934479	0.0621912	0.88056	0.989505	0.0119611	0.204439	0.953345	0.994545	0.128079	0.0914624	0.16141	0.981361
OPGS004341	ENSG00000256862	AC005842.1	12	3871542	3916616	p13.32	36	0.381	0.598	-0.00645422	0.0209031	0.757498	0.981292	-0.00372268	0.02303	0.871585	0.991311	-0.163109	0.104112	0.117193	0.920108	0.0829443	0.0786552	0.29164	0.977582	-0.0239904	0.117098	0.83767	0.984886	-0.0628447	0.121061	0.603681	0.988018
OPGS006388	ENSG00000251136	AF117829.1	8	89545423	89902429	q21.3	31	0.181	0.397	-0.00863993	0.0280147	0.757773	0.981292	-0.0141205	0.0302103	0.640209	0.956706	0.0296843	0.123302	0.809753	0.99583	0.0455308	0.118364	0.700482	0.986577	-0.117304	0.242176	0.628121	0.947688	0.0715662	0.212133	0.735842	0.988018
OPGS007526	ENSG00000124496	TRERF1	6	42224931	42452051	p21.1	25	0.131	0.356	-0.0127999	0.0415878	0.758249	0.981292	-0.0338922	0.0472386	0.473086	0.934548	-0.055928	0.197497	0.777036	0.99583	0.09545	0.127686	0.454739	0.986577	0.132935	0.265705	0.616856	0.946447	0.0648114	0.19047	0.733652	0.988018
OPGS006860	ENSG00000225492		1	89410319	89426243	p22.2	30	0.157	0.305	-0.0177011	0.0575418	0.75837	0.981292	-0.0328513	0.06366	0.605824	0.954091	-0.0407026	0.276665	0.883038	0.99583	0.127204	0.206743	0.538373	0.986577	0.369212	0.362893	0.308957	0.886872	-0.152944	0.303168	0.613919	0.988018
OPGS005447	ENSG00000213809	KLRK1	12	10372353	10391874	p13.2	33	0.243	0.441	-0.00701658	0.0228183	0.758465	0.981292	-0.00288259	0.0246283	0.906825	0.99486	-0.140262	0.115587	0.224948	0.948013	0.0184642	0.0974755	0.849761	0.989505	-0.142105	0.154824	0.358699	0.905328	0.138931	0.147568	0.346463	0.981361
OPGS006103	ENSG00000168792	ABHD15	17	29560547	29567037	q11.2	31	0.197	0.44	-0.0132443	0.0431171	0.758714	0.981292	-0.0284264	0.0463037	0.539273	0.948804	0.0381704	0.290512	0.895467	0.99583	0.23857	0.166968	0.15305	0.95531	-0.419856	0.365345	0.250472	0.882734	0.041613	0.254133	0.869932	0.989953
OPGS008084	ENSG00000162804	SNED1	2	240998618	241095568	q37.3	18	0.113	0.248	0.012688	0.0413114	0.758743	0.981292	0.0185608	0.0468682	0.69209	0.964159	-0.0457965	0.150202	0.760442	0.99583	0.0317347	0.149298	0.83167	0.987846	-0.175812	0.257797	0.495254	0.928543	0.117837	0.20161	0.558897	0.988018
OPGS005836	ENSG00000102606	ARHGEF7	13	111114559	111305737	q34	92	0.213	0.456	0.00754433	0.0245723	0.758823	0.981292	0.00952553	0.0267925	0.722192	0.96931	-0.181277	0.135006	0.17936	0.94656	0.0282626	0.0933683	0.762119	0.986577	0.0427391	0.168163	0.799378	0.981931	0.103188	0.135136	0.445111	0.981361
OPGS005735	ENSG00000006015	REX1BD	19	18588685	18592337	p13.11	16	0.219	0.472	0.00770616	0.0251441	0.759239	0.981292	0.0163651	0.0278903	0.55736	0.950899	-0.0303589	0.130612	0.816199	0.99583	0.0578572	0.0872017	0.507019	0.986577	-0.481522	0.156811	0.0021354	0.528688	0.0929412	0.127802	0.467086	0.981361
OPGS004436	ENSG00000140848	CPNE2	16	57092583	57148369	q13	66	0.366	0.504	0.00554948	0.018178	0.760149	0.981292	0.00144032	0.021222	0.94589	0.99486	0.011808	0.0777942	0.879357	0.99583	-0.0518111	0.0631955	0.412299	0.982682	0.0425981	0.0850193	0.616343	0.946447	0.091428	0.0641268	0.153944	0.981361
OPGS006504	ENSG00000204110	LINC02520	6	37507345	37550860	p21.2	21	0.175	0.421	-0.0117439	0.0384786	0.760209	0.981292	0.0197184	0.0409322	0.629995	0.954377	-0.505381	0.229375	0.0275741	0.844972	-0.362213	0.172277	0.035509	0.865753	-0.0134977	0.377266	0.97146	0.995188	0.183698	0.242309	0.448383	0.981361
OPGS004421	ENSG00000128815	WDFY4	10	48684873	48982956	q11.23	50	0.367	0.475	-0.00573479	0.0187907	0.760219	0.981292	-0.0155855	0.0215426	0.469388	0.93175	0.0232542	0.0732979	0.751049	0.995713	0.000587596	0.0734772	0.993619	0.999104	0.0564291	0.0865518	0.514421	0.929489	0.0222374	0.0767939	0.772144	0.988018
OPGS007247	ENSG00000270055	AC127502.2					25	0.142	0.324	0.0107074	0.0350933	0.76028	0.981292	-0.0237099	0.0397151	0.550508	0.950899	0.119339	0.15831	0.450951	0.976292	0.089872	0.109246	0.410703	0.982682	0.277161	0.202886	0.171911	0.842712	0.150027	0.192088	0.434782	0.981361
OPGS004156	ENSG00000134256	CD101	1	117001750	117036552	p13.1	60	0.421	0.637	0.00595367	0.0195332	0.76052	0.981292	0.000694282	0.0210464	0.973684	0.996017	-0.0537238	0.119929	0.654179	0.984041	-0.0360479	0.0767948	0.638779	0.986577	0.173625	0.158695	0.273921	0.883133	0.206057	0.11148	0.0645486	0.937423
OPGS005852	ENSG00000129562	DAD1	14	22564907	22589224	q11.2	15	0.212	0.427	0.00765272	0.0251516	0.760927	0.981292	0.00840268	0.0274043	0.759133	0.975659	-0.105984	0.125356	0.397851	0.96742	0.00337888	0.113588	0.976269	0.998733	0.160779	0.198932	0.418969	0.9151	0.0522691	0.110729	0.636895	0.988018
OPGS007154	ENSG00000259673	IQCH-AS1	15	67290636	67521898	q23	45	0.145	0.336	0.0101131	0.0332708	0.761156	0.981292	0.0268309	0.0357648	0.453132	0.93175	-0.30167	0.179122	0.0921511	0.910784	0.0415648	0.141281	0.768605	0.986577	-0.0582716	0.259649	0.822427	0.981931	-0.205903	0.204384	0.313726	0.981361
OPGS006955	ENSG00000157870	PRXL2B	1	2586491	2591469	p36.32	11	0.154	0.363	-0.0125254	0.0412219	0.76124	0.981292	-0.0306401	0.0484511	0.527131	0.946919	0.0295391	0.138986	0.831691	0.99583	0.182169	0.120948	0.132023	0.95531	-0.0783405	0.222075	0.724263	0.973445	-0.261334	0.219411	0.233626	0.981361
OPGS004016	ENSG00000172469	MANEA	6	95577485	95609470	q16.1	94	0.46	0.681	0.00495397	0.016331	0.761625	0.981292	0.00537731	0.0179899	0.76501	0.978089	-0.0084558	0.0927511	0.92736	0.996218	0.0114613	0.0514027	0.823559	0.987846	-0.108646	0.137023	0.427833	0.9151	0.0275011	0.0968776	0.776507	0.988018
OPGS006725	ENSG00000170949	ZNF160	19	53066606	53103434	q13.42	20	0.164	0.4	-0.00925262	0.0305033	0.761637	0.981292	-0.0275838	0.0332092	0.406195	0.931452	0.0878747	0.16218	0.587932	0.978823	0.0247556	0.134122	0.853562	0.989505	0.262038	0.178871	0.142933	0.821499	0.0386508	0.157239	0.80583	0.989953
OPGS004446	ENSG00000215006		5	69333929	69334249	q13.2	127	0.364	0.559	-0.00599139	0.0197551	0.761675	0.981292	-0.0179727	0.0216395	0.406228	0.931452	0.0168367	0.122751	0.890904	0.99583	0.102394	0.0664923	0.123574	0.95531	0.116086	0.194114	0.549819	0.930023	-0.0308783	0.0981067	0.752958	0.988018
OPGS005503	ENSG00000233622		19	40808525	40812100	q13.2	25	0.238	0.481	-0.00835041	0.0275417	0.761744	0.981292	-0.0124729	0.0289495	0.666578	0.958245	-0.251685	0.216044	0.24403	0.954749	0.0989037	0.119967	0.409699	0.982682	0.301144	0.40087	0.452517	0.921057	0.00789147	0.196156	0.967909	0.995646
OPGS007580	ENSG00000267123	SCAT1	17	78605233	78632155	q25.3	9	0.129	0.318	-0.0146515	0.0483528	0.761881	0.981292	-0.0344817	0.0522425	0.509234	0.940176	-0.254474	0.341574	0.456269	0.976292	-0.0297812	0.183657	0.871183	0.989505	0.552918	0.330191	0.0940242	0.790539	0.214453	0.278638	0.441509	0.981361
OPGS003883	ENSG00000151151	IPMK	10	58191517	58267894	q21.1	102	0.515	0.704	-0.00595652	0.01966	0.761907	0.981292	-0.0196531	0.0219287	0.370133	0.931452	0.0612835	0.0907875	0.499663	0.978823	0.0902447	0.0723737	0.212424	0.96248	0.036	0.110734	0.745103	0.974992	-0.0453803	0.0972021	0.640596	0.988018
OPGS008303	ENSG00000198270	TMEM116	12	111931282	112013866	q24.13	14	0.107	0.249	0.0173065	0.0571357	0.761965	0.981292	0.0176782	0.0599836	0.76821	0.978356	0.532154	0.403234	0.18693	0.94656	-0.103433	0.275549	0.707385	0.986577	0.212005	0.569949	0.709914	0.969848	-0.40914	0.429109	0.340355	0.981361
OPGS007091	ENSG00000152380	FAM151B	5	80487969	80542563	q14.1	95	0.148	0.386	-0.00972469	0.0321343	0.762175	0.981292	-0.0075103	0.0346727	0.828515	0.986358	-0.124688	0.170181	0.463755	0.976292	0.117365	0.132907	0.377205	0.980652	-0.345414	0.340981	0.31106	0.886872	-0.104918	0.168391	0.533244	0.988018
OPGS007575	ENSG00000170266	GLB1	3	32996609	33097202	p22.3	26	0.13	0.359	0.0102475	0.0338713	0.762237	0.981292	0.00813186	0.0365805	0.82408	0.984413	0.225564	0.203774	0.268325	0.959032	-0.0155185	0.133263	0.907296	0.993063	0.1021	0.262076	0.696845	0.963785	-0.100242	0.18787	0.593639	0.988018
OPGS008230	ENSG00000163359	COL6A3	2	237324003	237414328	q37.3	17	0.108	0.246	-0.0100414	0.0332684	0.762781	0.981292	0.0539055	0.0414874	0.193833	0.879582	-0.0712745	0.0969915	0.462429	0.976292	-0.0467215	0.0895606	0.601897	0.986577	-0.165867	0.17199	0.334846	0.901804	-0.397861	0.134969	0.00320038	0.682795
OPGS004639	ENSG00000111231	GPN3	12	110452486	110469268	q24.11	42	0.335	0.585	-0.00981319	0.0325483	0.763036	0.981292	0.00624877	0.0349713	0.858187	0.98912	-0.0884625	0.207048	0.669192	0.984041	-0.241656	0.115594	0.0365671	0.865753	0.425287	0.371111	0.251801	0.882734	0.196447	0.226145	0.385024	0.981361
OPGS006047	ENSG00000149573	MPZL2	11	118253416	118264536	q23.3	43	0.2	0.442	-0.00877687	0.0291243	0.76314	0.981292	-0.0116011	0.0314548	0.712264	0.968079	0.00252892	0.188272	0.989283	0.997136	-0.0523757	0.102269	0.608554	0.986577	-0.420941	0.304571	0.166948	0.840423	0.309984	0.176917	0.0797494	0.937423
OPGS007732	ENSG00000185485		3	195963335	195990258	q29	6	0.124	0.309	0.0156201	0.0518684	0.763301	0.981292	-0.000419116	0.0542085	0.993831	0.999284	0.330584	0.35438	0.350897	0.96381	0.219366	0.246995	0.374466	0.980652	0.0999782	0.653428	0.878394	0.990193	-0.0931564	0.482905	0.847031	0.989953
OPGS007416	ENSG00000176715	ACSF3	16	89088375	89164121	q24.3	39	0.135	0.362	0.00997996	0.0331669	0.76349	0.981292	0.0317249	0.035692	0.374082	0.931452	-0.110389	0.18173	0.543564	0.978823	-0.103041	0.128529	0.422729	0.986577	0.0942003	0.433796	0.828089	0.981931	-0.279679	0.195405	0.152351	0.981361
OPGS005419	ENSG00000134575		11	47239302	47248906	p11.2	67	0.245	0.471	-0.0101384	0.0337005	0.763539	0.981292	-0.0308881	0.0364723	0.397056	0.931452	-0.041249	0.187205	0.825605	0.99583	0.189283	0.132214	0.152247	0.95531	-0.405213	0.264646	0.125733	0.813874	0.404996	0.194921	0.0377327	0.907621
OPGS007169	ENSG00000167077	MEI1	22	41699503	41799456	q13.2	24	0.145	0.344	0.0118909	0.039555	0.763707	0.981292	-0.00414833	0.0444052	0.92557	0.99486	0.151004	0.125257	0.22799	0.950395	0.161095	0.148897	0.279288	0.970384	0.372477	0.458148	0.416214	0.9151	-0.415649	0.241103	0.0847175	0.946133
OPGS008509	ENSG00000090621	PABPC4	1	39560709	39576790	p34.3	21	0.101	0.289	0.0112493	0.0374533	0.763906	0.981292	0.00598069	0.0393972	0.879341	0.994083	0.0490666	0.248082	0.843214	0.99583	0.145942	0.163426	0.371849	0.980652	-1.20973	0.690367	0.0797227	0.764902	0.168074	0.290209	0.56249	0.988018
OPGS004846	ENSG00000107611	CUBN	10	16823966	17129811	p13	31	0.305	0.565	-0.00605762	0.0201865	0.764114	0.981292	-0.0136286	0.0218612	0.533011	0.94747	0.213851	0.107423	0.0465091	0.90946	0.00775895	0.0790074	0.921769	0.9956	-0.125423	0.152855	0.41191	0.9151	0.046068	0.122739	0.707413	0.988018
OPGS003608	ENSG00000108846	ABCC3	17	50634777	50692253	q21.33	83	0.682	0.822	0.00410399	0.0136791	0.764162	0.981292	0.00538774	0.0150616	0.720558	0.968079	-0.0583374	0.0835352	0.484954	0.976292	0.0202691	0.0458374	0.658347	0.986577	-0.104246	0.0965891	0.280465	0.885463	0.0688503	0.0708356	0.331064	0.981361
OPGS006344	ENSG00000119328	ABITRAM	9	108934400	108950744	q31.3	43	0.184	0.424	0.00812825	0.0271106	0.764316	0.981292	0.0132122	0.0296871	0.656286	0.958245	0.414455	0.199325	0.0375905	0.863868	0.0769657	0.0924232	0.404984	0.982682	-0.336635	0.17063	0.0485075	0.726637	-0.261688	0.147942	0.0769182	0.937423
OPGS004806	ENSG00000259330	INAFM2	15	40323692	40326715	q15.1	44	0.309	0.554	-0.00641669	0.0214715	0.765057	0.981987	-0.0103114	0.0234803	0.660552	0.958245	-0.131164	0.101892	0.197996	0.94656	0.100767	0.0821407	0.219914	0.96443	0.0190497	0.149891	0.898869	0.993198	0.00449042	0.125983	0.971567	0.996079
OPGS004129	ENSG00000116260	QSOX1	1	180154869	180204030	q25.2	87	0.428	0.658	-0.00501925	0.0168107	0.765265	0.981996	-0.0268465	0.0185744	0.148361	0.863975	-0.00978606	0.0732125	0.893666	0.99583	0.151328	0.0635346	0.0172276	0.865753	0.205744	0.112767	0.0680759	0.75841	0.0448152	0.0928744	0.629425	0.988018
OPGS005652	ENSG00000021300	PLEKHB1	11	73646178	73662819	q13.4	52	0.225	0.471	-0.00772111	0.0258911	0.76554	0.982092	-0.0169666	0.0283331	0.549289	0.950899	0.0269653	0.145794	0.853264	0.99583	0.0633258	0.0978019	0.517314	0.986577	0.107649	0.178321	0.546056	0.930023	-0.00653599	0.129518	0.959753	0.995646
OPGS008247	ENSG00000131100	ATP6V1E1	22	17592136	17628749	q11.21	24	0.108	0.284	0.0108356	0.0363907	0.765888	0.982227	0.0115199	0.0388252	0.766686	0.978356	0.0101844	0.266084	0.969468	0.996218	-0.0772458	0.133244	0.562096	0.986577	0.482272	0.43645	0.269165	0.882734	0.200083	0.259174	0.440113	0.981361
OPGS005552	ENSG00000184992		12	124993645	125031231	q24.31	26	0.234	0.48	0.00687961	0.0231636	0.766466	0.982227	0.004422	0.025682	0.863293	0.989738	-0.0700679	0.122391	0.566988	0.978823	-0.00433357	0.0736675	0.953091	0.997678	0.105819	0.151863	0.485923	0.928412	0.0718864	0.140452	0.608775	0.988018
OPGS008388	ENSG00000130347	RTN4IP1	6	106570771	106629498	q21	21	0.104	0.324	-0.0106722	0.0359505	0.766574	0.982227	-0.0127768	0.0389804	0.743082	0.973637	0.0967399	0.183906	0.598869	0.978823	0.0228618	0.148525	0.877668	0.989505	-0.242343	0.323818	0.454223	0.922165	-0.0555353	0.182082	0.760365	0.988018
OPGS007800	ENSG00000051523	CYBA	16	88643275	88651083	q24.2	25	0.122	0.355	0.00987721	0.0332823	0.766642	0.982227	0.0130249	0.0358482	0.716354	0.968079	-0.0302955	0.176284	0.86355	0.99583	-0.0527854	0.130046	0.684817	0.986577	-0.258183	0.279089	0.354918	0.905328	0.297609	0.229356	0.194431	0.981361
OPGS004513	ENSG00000117054	ACADM	1	75724431	75787575	p31.1	72	0.352	0.581	0.00634333	0.0214025	0.766938	0.982227	0.0124089	0.0232826	0.594055	0.954091	-0.0246389	0.0967933	0.799069	0.99583	-0.0381542	0.0762584	0.616845	0.986577	-0.161673	0.306012	0.597274	0.942611	0.0520577	0.147967	0.724973	0.988018
OPGS005512	ENSG00000005175	RPAP3	12	47661249	47706030	q13.11	42	0.237	0.354	-0.0068898	0.0232692	0.76716	0.982227	-0.0196698	0.0249627	0.430715	0.931452	-0.157842	0.141428	0.264396	0.959032	0.0412797	0.105679	0.696083	0.986577	-0.104112	0.286168	0.715996	0.971668	0.273049	0.108992	0.0122377	0.81811
OPGS003728	ENSG00000131797		16	31703168	31708581	p11.2	9	0.584	0.742	0.14781	0.499302	0.767205	0.982227	0.335758	0.512989	0.512781	0.941905	-8.73318	4.77081	0.0671689	0.90946	-1.34768	3.07177	0.660857	0.986577	-82.1305	41.2466	0.0464581	0.72376	-1.20175	4.29133	0.779446	0.988018
OPGS005712	ENSG00000079337	RAPGEF3	12	47734363	47771040	q13.11	46	0.22	0.438	0.00735568	0.0248644	0.767358	0.982227	0.00441613	0.0262237	0.866267	0.989796	0.121016	0.171698	0.480924	0.976292	0.00244752	0.101092	0.980684	0.998733	-0.52642	0.452325	0.244501	0.882734	0.0738759	0.206713	0.720804	0.988018
OPGS008015	ENSG00000143889	HNRNPLL	2	38561969	38603586	p22.1	19	0.115	0.319	-0.00966043	0.032751	0.76802	0.982227	-0.00791016	0.036689	0.829299	0.986358	-0.00773372	0.1242	0.950349	0.996218	0.0521339	0.121893	0.668867	0.986577	0.0161284	0.212375	0.939464	0.994545	-0.220596	0.175965	0.209975	0.981361
OPGS003823	ENSG00000163803	PLB1	2	28457145	28644142	p23.2	39	0.54	0.728	-0.00463196	0.0157068	0.768069	0.982227	-0.0306114	0.017756	0.0847079	0.832407	0.0358534	0.0802222	0.654929	0.984041	0.126496	0.0492729	0.0102509	0.865753	0.0706707	0.0919819	0.442302	0.917291	0.0542976	0.0742944	0.464874	0.981361
OPGS004908	ENSG00000226721		9	92836826	92837668	q22.31	28	0.298	0.528	0.00615915	0.0209183	0.768423	0.982227	-0.00295303	0.0230365	0.897999	0.99486	0.132468	0.0998624	0.184674	0.94656	0.101771	0.0698539	0.145139	0.95531	-0.0280458	0.17911	0.875573	0.990193	-0.20253	0.130969	0.122008	0.981361
OPGS008365	ENSG00000233325		13	21298259	21306373	q12.11	17	0.105	0.217	0.0126002	0.0427951	0.768429	0.982227	0.00933866	0.0459867	0.839078	0.987387	-0.125223	0.22069	0.570431	0.978823	0.190574	0.153072	0.213134	0.963261	-0.479145	0.546639	0.380743	0.907826	-0.473152	0.418546	0.25828	0.981361
OPGS004870	ENSG00000188641	DPYD	1	97077743	97995000	p21.3	68	0.302	0.501	0.0067692	0.0230028	0.768546	0.982227	-0.00516959	0.0254841	0.839248	0.987387	0.04452	0.0851532	0.601098	0.978823	0.0663825	0.100696	0.509744	0.986577	0.200875	0.166743	0.228321	0.88265	0.0293662	0.117019	0.801851	0.989922
OPGS007815	ENSG00000225331	LINC01678	21	44158740	44160137	q22.3	14	0.122	0.336	-0.0122219	0.0415468	0.768626	0.982227	-0.0201358	0.0468359	0.667252	0.958245	0.183286	0.217692	0.399815	0.969814	0.0839426	0.137894	0.542691	0.986577	0.586293	0.277198	0.0344241	0.692291	-0.382126	0.170608	0.0251041	0.858817
OPGS004809	ENSG00000100462	PRMT5	14	22920525	22929408	q11.2	28	0.309	0.526	0.00670348	0.0227909	0.768659	0.982227	0.00610834	0.0243775	0.802144	0.981244	-0.0812473	0.120328	0.499541	0.978823	0.0109055	0.0935949	0.907242	0.993063	-0.279324	0.299575	0.35113	0.905328	0.203456	0.149993	0.174961	0.981361
OPGS007542	ENSG00000054967	RELT	11	73376399	73397474	q13.4	24	0.131	0.331	-0.0104395	0.035565	0.769114	0.982227	-0.0210827	0.0377061	0.576072	0.954091	0.0162945	0.192865	0.932669	0.996218	-0.0948023	0.174555	0.587054	0.986577	0.124295	0.453947	0.78423	0.981931	0.37012	0.216166	0.0868591	0.94712
OPGS003633	ENSG00000116299	KIAA1324	1	109113679	109206781	p13.3	91	0.652	0.797	0.00413376	0.0141212	0.769726	0.982227	0.0185254	0.0157142	0.238439	0.91171	-0.126427	0.0643843	0.0495737	0.90946	-0.0626069	0.048323	0.195115	0.95531	0.0589111	0.088412	0.505203	0.928543	-0.0468067	0.0795864	0.556449	0.988018
OPGS007791	ENSG00000124762	CDKN1A	6	36676460	36687397	p21.2	32	0.123	0.338	-0.00900519	0.0307993	0.769994	0.982227	0.0250283	0.0345248	0.46849	0.93175	-0.12273	0.13798	0.373747	0.96381	0.0345779	0.106366	0.745118	0.986577	-0.419028	0.170228	0.0138328	0.671512	-0.312621	0.167423	0.0618662	0.937423
OPGS005094	ENSG00000269194	AC006942.1	19	49808901	49809844	q13.33	31	0.277	0.472	-0.00798592	0.027324	0.770082	0.982227	-0.0250021	0.0300031	0.404666	0.931452	-0.0737271	0.138203	0.593709	0.978823	-0.0349948	0.102319	0.732339	0.986577	0.447302	0.175027	0.0106001	0.671512	0.145847	0.147545	0.322912	0.981361
OPGS008187	ENSG00000268081	AC123912.1	19	21542901	21569265	p12	14	0.109	0.321	-0.0124598	0.0426489	0.770173	0.982227	-0.0011322	0.0449535	0.979907	0.996017	0.210824	0.304226	0.488319	0.976292	-0.12291	0.173126	0.477738	0.986577	1.11295	0.649303	0.0865167	0.785244	-0.801554	0.370488	0.0305022	0.875986
OPGS003578	ENSG00000112299	VNN1	6	132680849	132714055	q23.2	109	0.724	0.86	-0.00384652	0.013171	0.770253	0.982227	-0.0165716	0.0144016	0.249865	0.913957	0.0650643	0.075884	0.391214	0.96661	0.0884212	0.0464904	0.0571811	0.865753	0.122024	0.0968486	0.207689	0.871052	-0.00601684	0.0728199	0.934149	0.992434
OPGS008069	ENSG00000154001	PPP2R5E	14	63371364	63543377	q23.2	34	0.114	0.289	-0.00978694	0.0335272	0.770355	0.982227	-0.0185281	0.0374898	0.621152	0.954091	0.216185	0.160972	0.179274	0.94656	-0.0739457	0.115506	0.522048	0.986577	0.0419751	0.168051	0.80276	0.981931	-0.0273263	0.191396	0.886469	0.990316
OPGS008056	ENSG00000148803	FUOM	10	133353952	133358025	q26.3	10	0.114	0.283	-0.0203602	0.0697619	0.770399	0.982227	-0.0117441	0.0728436	0.871917	0.991311	0.269563	0.432285	0.532906	0.978823	-0.249992	0.332348	0.451932	0.986577	-2.01887	1.85553	0.27658	0.884099	-0.415091	0.672745	0.537227	0.988018
OPGS006643	ENSG00000069974	RAB27A	15	55202966	55319113	q21.3	41	0.168	0.379	-0.00890966	0.0305482	0.770547	0.982227	-0.000726975	0.0333087	0.982587	0.996017	0.183306	0.169657	0.279943	0.959032	-0.134528	0.102957	0.191332	0.95531	-0.0893501	0.306064	0.770338	0.979457	-0.0349427	0.188282	0.852769	0.989953
OPGS005762	ENSG00000132740	IGHMBP2	11	68903863	68940602	q13.3	25	0.217	0.466	-0.0108458	0.0372036	0.770649	0.982227	-0.0447889	0.0409074	0.273567	0.922739	0.0932599	0.163335	0.568018	0.978823	0.0834644	0.148028	0.57286	0.986577	0.0758146	0.202541	0.708169	0.968837	0.417758	0.250737	0.095689	0.963503
OPGS006073	ENSG00000076826	CAMSAP3	19	7595863	7618304	p13.2	15	0.199	0.272	-0.0068667	0.0237231	0.772235	0.983993	-0.002353	0.0283582	0.933872	0.99486	-0.0523679	0.076106	0.491395	0.976292	0.0866113	0.0704285	0.218781	0.96443	-0.0477908	0.10718	0.655676	0.94845	-0.167631	0.119864	0.16196	0.981361
OPGS004727	ENSG00000150637	CD226	18	69831158	69961803	q22.2	56	0.32	0.565	0.00599161	0.0207279	0.772536	0.984121	0.00216936	0.02241	0.922883	0.99486	0.169544	0.140655	0.228054	0.950395	-0.0326274	0.0773665	0.673225	0.986577	-0.153621	0.163364	0.347032	0.905328	0.163665	0.113208	0.148261	0.981361
OPGS005170	ENSG00000137801	THBS1	15	39581079	39599466	q14	32	0.269	0.485	-0.00605372	0.0210101	0.773245	0.984768	-0.0137452	0.023815	0.563827	0.951025	0.072996	0.0821699	0.37435	0.96381	0.0440572	0.0730354	0.546355	0.986577	-0.0691944	0.120111	0.564555	0.933366	-0.0670064	0.103329	0.516676	0.988018
OPGS007299	ENSG00000135297	MTO1	6	73461578	73509236	q13	18	0.139	0.364	0.00917463	0.0319527	0.774012	0.985177	-0.00473157	0.0349064	0.892177	0.99486	-0.0870026	0.138018	0.528451	0.978823	0.0842155	0.123016	0.493601	0.986577	0.201537	0.259624	0.437592	0.9151	0.360768	0.206692	0.0809085	0.937423
OPGS004788	ENSG00000128383	APOBEC3A	22	38952741	38963184	q13.1	37	0.311	0.515	0.00608057	0.0211942	0.77419	0.985177	0.00828079	0.0238083	0.727982	0.96941	0.0299772	0.0980842	0.759889	0.99583	0.0417604	0.0663647	0.529181	0.986577	0.0516653	0.157226	0.742454	0.974432	-0.193413	0.109594	0.0775955	0.937423
OPGS006634	ENSG00000230795		6	29926459	29929232	p22.1	11	0.169	0.398	-0.00841019	0.0293249	0.774271	0.985177	0.0301008	0.0335597	0.369756	0.931452	0.00988873	0.114195	0.930994	0.996218	-0.158234	0.0909676	0.0819555	0.898764	-0.314871	0.16703	0.0594145	0.743743	-0.155883	0.162187	0.336487	0.981361
OPGS003884	ENSG00000247498	GPRC5D-AS1	12	12927682	13022056	p13.1	175	0.514	0.73	0.00466196	0.0162865	0.774689	0.985177	-0.000886338	0.0180408	0.960816	0.995185	-0.0469884	0.083701	0.574536	0.978823	0.0226889	0.0570171	0.690681	0.986577	-0.0934077	0.110693	0.398758	0.9151	0.160071	0.0793242	0.0435974	0.937423
OPGS005379	ENSG00000231793		11	67612837	67616257	q13.2	34	0.248	0.501	0.00759779	0.0265452	0.774709	0.985177	-0.0101704	0.0278546	0.715018	0.968079	-0.473973	0.206155	0.0214988	0.816563	0.31285	0.114532	0.00630387	0.865753	0.953247	0.445765	0.0324799	0.692202	0.213704	0.215593	0.321568	0.981361
OPGS005481	ENSG00000264920	AC018521.5					41	0.24	0.493	0.00768574	0.0268902	0.775017	0.985177	-0.00589537	0.0288004	0.837809	0.987387	0.174304	0.194011	0.368958	0.96381	0.118385	0.10016	0.237225	0.967872	-0.052413	0.258266	0.839181	0.984886	0.0712207	0.169898	0.675072	0.988018
OPGS004686	ENSG00000136783	NIPSNAP3A	9	104747683	104760120	q31.1	77	0.325	0.571	0.00608519	0.0213012	0.775128	0.985177	-0.00357663	0.0235393	0.879232	0.994083	0.09613	0.106764	0.367909	0.96381	-0.0560547	0.0685239	0.413339	0.982682	0.216258	0.161796	0.181351	0.847894	0.227075	0.132677	0.0869906	0.94712
OPGS006434	ENSG00000112763	BTN2A1	6	26457904	26476621	p22.2	17	0.179	0.39	0.00938043	0.0328624	0.775303	0.985177	0.0190985	0.0366394	0.602188	0.954091	0.0508382	0.138221	0.713021	0.986349	-0.265524	0.123699	0.0318311	0.865753	0.196039	0.196068	0.317381	0.891272	0.11776	0.169835	0.488072	0.988018
OPGS005614	ENSG00000287733	AC083862.3	7	135170789	135172490	q33	43	0.228	0.392	0.00970721	0.0340369	0.775494	0.985177	0.00137587	0.0356002	0.969171	0.996017	0.0274717	0.222708	0.901827	0.99583	0.223489	0.184783	0.226483	0.967824	0.63102	0.53715	0.240092	0.88265	-0.101849	0.220799	0.644602	0.988018
OPGS004810	ENSG00000067167	TRAM1	8	70573218	70608416	q13.3	75	0.309	0.542	0.00612935	0.0214996	0.775574	0.985177	-0.0101836	0.0237759	0.668421	0.958245	0.0234602	0.107583	0.827377	0.99583	0.0944185	0.0675108	0.161942	0.95531	-0.0467203	0.188785	0.804538	0.981931	0.1555	0.134971	0.249279	0.981361
OPGS006353	ENSG00000050767	COL23A1	5	178237476	178590393	q35.3	62	0.183	0.424	-0.00724428	0.0254724	0.776106	0.985225	-0.000986318	0.0280951	0.971995	0.996017	-0.0307986	0.123683	0.803352	0.99583	-0.0485094	0.0980752	0.620872	0.986577	0.170926	0.179964	0.342226	0.905328	-0.106299	0.117795	0.366842	0.981361
OPGS007750	ENSG00000071051	NCK2	2	105744912	105894274	q12.2	57	0.124	0.344	0.00908365	0.0319631	0.776264	0.985225	-0.0173752	0.0346416	0.615971	0.954091	0.319284	0.19086	0.094352	0.910784	0.0399898	0.12084	0.740697	0.986577	0.842737	0.269952	0.00179747	0.528688	0.0276673	0.171776	0.872042	0.989953
OPGS004455	ENSG00000151208	DLG5	10	77790791	77926755	q22.3	51	0.362	0.582	-0.00555548	0.0195622	0.776418	0.985225	-0.0183328	0.0214381	0.392469	0.931452	0.201016	0.133082	0.130924	0.924749	0.0590004	0.0645983	0.361062	0.979036	-0.0535222	0.130494	0.681696	0.955192	0.0187384	0.11351	0.868879	0.989953
OPGS006686	ENSG00000106268	NUDT1	7	2242226	2251146	p22.3	39	0.166	0.393	0.00860662	0.0303464	0.776707	0.985225	0.0145286	0.0333688	0.663277	0.958245	-0.235662	0.182172	0.195795	0.94656	0.151974	0.109212	0.164058	0.95531	-0.0968876	0.188605	0.607458	0.944403	-0.144054	0.152483	0.344801	0.981361
OPGS008205	ENSG00000104921	FCER2	19	7688758	7702146	p13.2	7	0.109	0.328	0.00962168	0.0339441	0.776827	0.985225	0.031701	0.0378929	0.402821	0.931452	-0.12981	0.154895	0.402001	0.969954	-0.143164	0.119537	0.231052	0.967872	0.148819	0.208501	0.475378	0.926739	-0.104722	0.16856	0.534421	0.988018
OPGS005208	ENSG00000115129	TP53I3	2	24077433	24085861	p23.3	44	0.265	0.447	-0.00893837	0.0315374	0.776854	0.985225	-0.0148007	0.0335017	0.658641	0.958245	-0.0125012	0.193531	0.948496	0.996218	0.0824437	0.1513	0.58582	0.986577	0.432315	0.344878	0.210012	0.875243	-0.0519635	0.173269	0.764253	0.988018
OPGS008500	ENSG00000137441	FGFBP2	4	15960245	15969309	p15.32	21	0.102	0.305	-0.00986024	0.0348298	0.777102	0.985225	-0.0213461	0.0381722	0.576023	0.954091	0.0703047	0.188728	0.709507	0.986349	0.032617	0.128473	0.799587	0.987205	-0.127892	0.228915	0.576375	0.934276	0.140022	0.186522	0.452834	0.981361
OPGS007287	ENSG00000125952	MAX	14	65006174	65102695	q23.3	26	0.14	0.371	0.00828256	0.0292736	0.777226	0.985225	-0.00209621	0.0334159	0.949981	0.99486	0.048566	0.103576	0.639147	0.981012	-0.0537594	0.116217	0.643666	0.986577	0.148887	0.146565	0.309705	0.886872	0.12181	0.136733	0.373005	0.981361
OPGS003692	ENSG00000241015		19	53441863	53442607	q13.42	53	0.604	0.786	-0.00375689	0.0132954	0.777506	0.985225	-0.00966057	0.0151391	0.523396	0.944995	0.0619765	0.0677599	0.360376	0.96381	-0.0250305	0.0400852	0.532344	0.986577	0.0423079	0.0612655	0.489838	0.928412	0.0646433	0.0750167	0.388842	0.981361
OPGS006820	ENSG00000130558	OLFM1	9	135075422	135121180	q34.3	27	0.16	0.39	-0.00875471	0.0310332	0.777861	0.985225	0.016503	0.0338483	0.625864	0.954091	-0.0411538	0.132212	0.755594	0.99583	-0.257451	0.124164	0.038128	0.865753	-0.190925	0.265549	0.472151	0.926453	-0.04647	0.191992	0.808748	0.989953
OPGS005678	ENSG00000137501	SYTL2	11	85694224	85811159	q14.1	105	0.222	0.425	-0.00743648	0.026411	0.778275	0.985225	-0.0201395	0.0289239	0.486244	0.937502	0.124803	0.132145	0.344944	0.96381	0.0829145	0.100651	0.410063	0.982682	-0.26405	0.188531	0.161344	0.839018	0.087278	0.139131	0.530458	0.988018
OPGS006965	ENSG00000166788	SAAL1	11	18069935	18106087	p15.1	30	0.153	0.373	0.00880658	0.0313164	0.778547	0.985225	-0.0104838	0.0339889	0.757742	0.97551	0.184543	0.167038	0.269248	0.959032	0.095753	0.120076	0.425198	0.986577	0.42446	0.25402	0.094727	0.790539	-0.0871069	0.179154	0.626815	0.988018
OPGS008275	ENSG00000125845	BMP2	20	6767686	6780246	p12.3	10	0.107	0.277	0.021502	0.0764797	0.778598	0.985225	0.043661	0.085716	0.610494	0.954091	-0.345096	0.293843	0.240225	0.954749	0.0944434	0.287148	0.74223	0.986577	-0.318211	0.472479	0.500634	0.928543	0.285924	0.400715	0.475515	0.983791
OPGS008028	ENSG00000196418	ZNF124	1	247121975	247172020	q44	14	0.115	0.319	-0.0144139	0.0512939	0.778705	0.985225	0.00430175	0.0555693	0.938295	0.99486	0.0627622	0.214553	0.769885	0.99583	-0.33057	0.209598	0.114758	0.937717	-1.27561	0.647667	0.0488913	0.726637	0.297471	0.338203	0.379095	0.981361
OPGS006136	ENSG00000081985	IL12RB2	1	67307364	67398724	p31.3	30	0.195	0.411	-0.00670619	0.0239074	0.779089	0.985225	-0.00104329	0.0265892	0.968701	0.996017	-0.0404285	0.0946057	0.669134	0.984041	0.0652709	0.0873492	0.454918	0.986577	0.0311713	0.17373	0.857605	0.987603	-0.262444	0.135473	0.0527148	0.937423
OPGS005487	ENSG00000196436	NPIPB15	16	74376306	74392115	q23.1	23	0.239	0.504	-0.0104757	0.0373513	0.779121	0.985225	-0.0202021	0.0399394	0.612984	0.954091	0.121414	0.195908	0.535422	0.978823	0.20755	0.173463	0.231499	0.967872	-0.232824	0.298122	0.434822	0.9151	-0.212796	0.233435	0.361987	0.981361
OPGS006488	ENSG00000148814	LRRC27	10	132332154	132381508	q26.3	13	0.176	0.328	0.00831586	0.0296653	0.77923	0.985225	0.00685538	0.0314569	0.827484	0.986358	0.0779382	0.154589	0.614145	0.979013	-0.15203	0.137282	0.268106	0.968502	0.108337	0.256395	0.672631	0.952597	0.336229	0.266198	0.206561	0.981361
OPGS007147	ENSG00000116016	EPAS1	2	46293667	46386697	p21	27	0.146	0.391	0.016793	0.0599374	0.779342	0.985225	0.0478713	0.0661315	0.469138	0.93175	-0.110899	0.304886	0.716054	0.986349	-0.0915574	0.215711	0.671242	0.986577	0.367171	0.434294	0.397863	0.9151	-0.432876	0.294421	0.14149	0.981361
OPGS005634	ENSG00000122779	TRIM24	7	138460259	138589996	q33	32	0.226	0.478	-0.00714536	0.025513	0.779426	0.985225	0.0277327	0.0274836	0.312944	0.928425	-0.258109	0.144476	0.0740158	0.90946	-0.0702318	0.10583	0.506928	0.986577	-0.143344	0.218215	0.511251	0.928543	-0.489092	0.142186	0.000582132	0.680616
OPGS006707	ENSG00000163512	AZI2	3	28315003	28349050	p24.1	15	0.165	0.407	-0.00814591	0.0291243	0.779712	0.985332	0.00136987	0.0320078	0.965863	0.995273	-0.159908	0.160185	0.318149	0.962768	-0.0230705	0.0989542	0.81565	0.987846	0.0544308	0.213617	0.798874	0.981931	-0.0682853	0.161867	0.673127	0.988018
OPGS005440	ENSG00000135269	TES	7	116210506	116258783	q31.2	58	0.243	0.391	-0.00688359	0.0246478	0.780032	0.985392	-0.0168301	0.0265078	0.525486	0.946919	0.248656	0.136219	0.0679388	0.90946	0.0152487	0.0993829	0.878056	0.989505	0.337066	0.225488	0.13496	0.820631	-0.180136	0.150235	0.230515	0.981361
OPGS007346	ENSG00000172967	XKR3	22	16783412	16825411	q11.1	6	0.138	0.353	-0.0197812	0.0712292	0.781234	0.985392	-0.0145478	0.0772451	0.850616	0.987747	0.101186	0.406313	0.803334	0.99583	-0.155711	0.268924	0.562579	0.986577	-0.225809	0.524499	0.666815	0.951275	0.138026	0.419176	0.741945	0.988018
OPGS005427	ENSG00000068784	SRBD1	2	45388680	45612165	p21	64	0.244	0.481	-0.00706022	0.0254472	0.781438	0.985392	-0.0169789	0.0279481	0.543509	0.949167	-0.00504136	0.109593	0.96331	0.996218	-0.0411399	0.0872286	0.637189	0.986577	0.547091	0.335974	0.103446	0.795626	0.318999	0.163723	0.0513659	0.937423
OPGS006925	ENSG00000117385	P3H1	1	42746335	42767084	p34.2	18	0.154	0.39	0.00779819	0.0281457	0.78173	0.985392	0.0107333	0.0311443	0.730371	0.96941	-0.00743982	0.131391	0.954845	0.996218	-0.0151311	0.0958649	0.874584	0.989505	-0.173657	0.18177	0.339391	0.905328	0.134528	0.176517	0.445986	0.981361
OPGS006894	ENSG00000170889	RPS9	19	54200809	54249003	q13.42	12	0.156	0.398	0.0178896	0.0646425	0.781974	0.985392	0.0381331	0.0711378	0.591927	0.954091	-0.115064	0.280658	0.681822	0.984041	-0.255148	0.221414	0.249174	0.967872	0.580532	0.538039	0.280598	0.885463	-0.00593429	0.458063	0.989664	0.999897
OPGS005046	ENSG00000116830	TTF2	1	117060326	117107453	p13.1	24	0.282	0.397	0.00626664	0.0227184	0.782671	0.985392	0.0276727	0.0262895	0.292519	0.924754	-0.0784026	0.0733025	0.28481	0.959032	-0.0659954	0.0894447	0.460615	0.986577	0.0968546	0.13385	0.469308	0.926453	-0.0748537	0.091387	0.412738	0.981361
OPGS006392	ENSG00000259962		16	53362019	53363678	q12.2	16	0.181	0.421	0.0130513	0.0473202	0.782695	0.985392	0.00962389	0.051066	0.850516	0.987747	-0.0587691	0.264184	0.823959	0.99583	0.0662442	0.1805	0.713617	0.986577	-0.563528	0.433698	0.193822	0.85467	0.251691	0.291678	0.38819	0.981361
OPGS003691	ENSG00000007047	MARK4	19	45079288	45305284	q13.32	104	0.605	0.78	0.00403513	0.0146353	0.782769	0.985392	0.00872099	0.0160646	0.58722	0.954091	0.0287398	0.0841524	0.732711	0.991515	-0.011341	0.0502851	0.821565	0.987846	-0.161509	0.107591	0.133319	0.816005	0.0224108	0.0785725	0.775472	0.988018
OPGS005659	ENSG00000090432	MUL1	1	20499448	20508151	p36.12	34	0.224	0.455	-0.00717061	0.0260319	0.782967	0.985392	-0.0121079	0.0278476	0.663714	0.958245	0.0112591	0.12253	0.926786	0.996218	0.0217714	0.115962	0.851076	0.989505	0.0708076	0.262954	0.787717	0.981931	0.0554126	0.186527	0.766409	0.988018
OPGS005892	ENSG00000130529	TRPM4	19	49157741	49211836	q13.33	30	0.209	0.442	-0.00625436	0.0227156	0.78306	0.985392	0.00855043	0.0248852	0.73115	0.969663	0.118111	0.144041	0.412226	0.969954	-0.11281	0.0794439	0.15561	0.95531	-0.111088	0.164487	0.499447	0.928543	-0.138632	0.115233	0.228954	0.981361
OPGS007895	ENSG00000139278	GLIPR1	12	75480753	75503863	q21.2	10	0.118	0.299	-0.0147172	0.053507	0.783276	0.985392	-0.0469164	0.0566009	0.407162	0.931452	0.233587	0.419664	0.577798	0.978823	0.173498	0.22717	0.445023	0.986577	0.23062	0.461158	0.617013	0.946447	0.488513	0.386195	0.205893	0.981361
OPGS005151	ENSG00000259803	SLC22A31	16	89195761	89201651	q24.3	67	0.271	0.476	0.00620406	0.0225699	0.783407	0.985392	0.0132468	0.0251697	0.598681	0.954091	-0.0100743	0.0951717	0.915698	0.996218	0.0372589	0.0884205	0.673475	0.986577	-0.169726	0.13872	0.221134	0.877915	-0.0280713	0.104934	0.789073	0.988018
OPGS004822	ENSG00000143653	SCCPDH	1	246724409	246768137	q44	75	0.308	0.55	-0.00757188	0.0275522	0.783455	0.985392	-0.0312144	0.0306184	0.307983	0.92839	0.0251195	0.133611	0.850873	0.99583	0.150115	0.0851745	0.0779956	0.894392	0.0228606	0.229221	0.920557	0.993198	0.0141002	0.167131	0.932766	0.992434
OPGS005496	ENSG00000122376	SHLD2	10	87094161	87191465	q23.2	40	0.238	0.468	-0.00767436	0.0279267	0.783467	0.985392	-0.00790418	0.0302003	0.793533	0.981244	-0.037277	0.17197	0.828391	0.99583	0.00125904	0.106305	0.99055	0.998952	0.100336	0.165174	0.54355	0.929553	-0.168263	0.205042	0.411859	0.981361
OPGS008262	ENSG00000127511	SIN3B	19	16829398	16880353	p13.11	6	0.107	0.279	-0.0152505	0.0555017	0.783489	0.985392	-0.0163	0.0608034	0.78864	0.981244	-0.00865974	0.248164	0.972163	0.996218	0.131498	0.219798	0.549662	0.986577	-0.013293	0.455675	0.976727	0.996014	-0.121302	0.288874	0.674548	0.988018
OPGS004737	ENSG00000197563	PIGN	18	61905255	62187118	q21.33	106	0.319	0.527	0.00590329	0.0214895	0.783542	0.985392	-0.010569	0.0244135	0.665077	0.958245	0.168709	0.0863171	0.0506394	0.90946	-0.104708	0.0795406	0.188038	0.95531	0.228716	0.11074	0.0388897	0.70637	0.0627086	0.09674	0.516844	0.988018
OPGS007155	ENSG00000197721	CR1L	1	207645113	207738416	q32.2	19	0.145	0.327	-0.00828992	0.0302083	0.783758	0.985392	4.83095706919643e-05	0.0344127	0.99888	0.999655	-0.052091	0.113584	0.646512	0.983031	-0.0964432	0.129778	0.457397	0.986577	0.0833319	0.164959	0.613441	0.945804	-0.0197022	0.116696	0.865927	0.989953
OPGS008184	ENSG00000075213	SEMA3A	7	83955777	84492724	q21.11	40	0.11	0.276	0.0112502	0.0410127	0.783846	0.985392	0.019535	0.0440908	0.657719	0.958245	-0.197856	0.208194	0.341938	0.96381	-0.071261	0.156604	0.64908	0.986577	0.339723	0.433287	0.433005	0.9151	0.0773443	0.31911	0.80849	0.989953
OPGS003785	ENSG00000071967	CYBRD1	2	171522247	171558129	q31.1	75	0.554	0.739	0.0042981	0.0156809	0.78401	0.985392	0.0119683	0.0174083	0.491763	0.938212	0.0326093	0.0735354	0.65744	0.984041	-0.0490891	0.0536123	0.35986	0.979036	-0.061103	0.106414	0.565832	0.933366	-0.053125	0.0848612	0.5313	0.988018
OPGS004759	ENSG00000099968	BCL2L13	22	17628855	17730855	q11.21	23	0.315	0.518	-0.00628798	0.022956	0.784151	0.985392	-0.0171611	0.025097	0.494108	0.939398	-0.0447385	0.108208	0.679278	0.984041	0.0815905	0.0894445	0.361668	0.979036	0.0160222	0.168853	0.924404	0.993198	0.11051	0.126551	0.38253	0.981361
OPGS006340	ENSG00000170145	SIK2	11	111602449	111730855	q23.1	44	0.184	0.425	0.00776947	0.0284459	0.784752	0.985392	0.0143354	0.0304861	0.638193	0.956469	0.0243957	0.162216	0.880457	0.99583	-0.103886	0.111191	0.35015	0.979036	0.188213	0.39875	0.636921	0.94845	0.037112	0.173294	0.830425	0.989953
OPGS007842	ENSG00000083444	PLOD1	1	11934205	11975538	p36.22	15	0.12	0.338	-0.00954532	0.0349677	0.784872	0.985392	3.39023037781937e-07	0.0383929	0.999993	0.999993	-0.0992222	0.128938	0.441576	0.976292	0.0616556	0.160221	0.700373	0.986577	-0.353684	0.374674	0.345182	0.905328	-0.00165101	0.177445	0.992576	0.999897
OPGS003804	ENSG00000077782	FGFR1	8	38400215	38468834	p11.23	71	0.547	0.708	0.00459091	0.0168615	0.785413	0.985392	0.0034558	0.0184939	0.851769	0.987747	-0.0468151	0.0903859	0.604495	0.978909	0.0434129	0.05667	0.443638	0.986577	0.00558659	0.126145	0.964676	0.994545	-0.0332235	0.104541	0.750634	0.988018
OPGS005128	ENSG00000196511	TPK1	7	144451941	144836395	q35	47	0.274	0.512	-0.00586161	0.0215344	0.78547	0.985392	0.000551279	0.0236966	0.98144	0.996017	0.021328	0.128867	0.868547	0.99583	-0.020348	0.075724	0.788151	0.986577	-0.100276	0.134689	0.456573	0.923098	-0.0135993	0.109502	0.901164	0.990533
OPGS006383	ENSG00000233038	AC011899.2	7	157854459	157863011	q36.3	15	0.182	0.425	0.00717749	0.0263869	0.785615	0.985392	0.00460146	0.0291688	0.874652	0.99281	0.0259641	0.121932	0.831374	0.99583	0.014166	0.0991865	0.886431	0.989505	-0.337526	0.180795	0.061915	0.748913	0.237663	0.131261	0.0702007	0.937423
OPGS004226	ENSG00000143869	GDF7	2	20667144	20679243	p24.1	36	0.407	0.642	0.00538294	0.0198085	0.785815	0.985392	-0.0020969	0.0216947	0.923	0.99486	0.139274	0.0965773	0.149274	0.925124	-0.0250793	0.0717741	0.726774	0.986577	0.0472072	0.151424	0.755227	0.97575	0.0453203	0.116012	0.696055	0.988018
OPGS008048	ENSG00000103042	SLC38A7	16	58665109	58684770	q21	22	0.114	0.269	-0.00939428	0.0346712	0.786427	0.985392	0.000573241	0.0416555	0.98902	0.997764	0.0987844	0.168837	0.558489	0.978823	-0.0653171	0.106646	0.54023	0.986577	-0.0984097	0.100319	0.326607	0.892638	0.208544	0.189595	0.271356	0.981361
OPGS008306	ENSG00000164088	PPM1M	3	52245759	52250599	p21.2	17	0.106	0.22	0.0178856	0.0661245	0.786788	0.985392	0.0437386	0.0704357	0.534618	0.94747	-0.330531	0.363646	0.363383	0.96381	-0.192871	0.263856	0.464796	0.986577	0.116818	0.897542	0.896445	0.993198	-0.211526	0.53846	0.694441	0.988018
OPGS005254	ENSG00000140400	MAN2C1	15	75355207	75368612	q24.2	50	0.26	0.503	0.00645036	0.0238844	0.78711	0.985392	0.0152176	0.0260103	0.558507	0.950899	-0.0115472	0.136488	0.932577	0.996218	-0.0328093	0.0938506	0.726646	0.986577	-0.116038	0.145861	0.426299	0.9151	-0.0842002	0.131963	0.523436	0.988018
OPGS005554	ENSG00000178202	POGLUT3	11	108472112	108498405	q22.3	22	0.234	0.396	-0.00943057	0.0351239	0.788319	0.985392	-0.0158853	0.0363715	0.662291	0.958245	-0.0443357	0.300682	0.882777	0.99583	0.159721	0.17896	0.372129	0.980652	-0.272587	0.654643	0.677125	0.953415	-0.0399183	0.325752	0.90247	0.990533
OPGS004201	ENSG00000133704	IPO8	12	30628988	30695869	p11.21	82	0.411	0.629	0.00487732	0.0181882	0.788578	0.985392	-0.00294903	0.0197967	0.881581	0.994388	0.11598	0.107373	0.280072	0.959032	0.0560387	0.0687568	0.415056	0.983247	0.00397895	0.120084	0.973567	0.995703	-0.0163083	0.101398	0.872223	0.989953
OPGS007108	ENSG00000258429	PDF	16	69326913	69330588	q22.1	38	0.147	0.364	0.00868373	0.0323985	0.788677	0.985392	0.00617172	0.0350782	0.86034	0.989738	0.131481	0.174694	0.451667	0.976292	0.0742234	0.126352	0.556911	0.986577	0.00537413	0.324934	0.986804	0.997737	-0.178475	0.173663	0.304087	0.981361
OPGS007754	ENSG00000234492	RPL34-AS1	4	108538190	108620518	q25	20	0.124	0.339	0.0090435	0.0337476	0.788719	0.985392	0.0261695	0.0375639	0.486012	0.937502	-0.0161675	0.171645	0.924957	0.996218	-0.128782	0.112673	0.253051	0.967872	-0.164836	0.205668	0.422861	0.9151	0.114693	0.178994	0.521678	0.988018
OPGS007312	ENSG00000225612	AC099552.2	7	155267137	155270912	q36.3	20	0.139	0.333	0.0121856	0.0455144	0.788906	0.985392	-0.00271781	0.0513174	0.957763	0.995185	0.0964788	0.153079	0.528527	0.978823	0.0609961	0.169701	0.719272	0.986577	0.533226	0.43281	0.217945	0.877712	-0.14612	0.227628	0.520922	0.988018
OPGS005386	ENSG00000171806	METTL18	1	169792529	169794963	q24.2	38	0.248	0.396	-0.00882766	0.0330149	0.789173	0.985392	-0.0138641	0.0358173	0.698698	0.96507	-0.0814572	0.134268	0.544065	0.978823	-0.13164	0.137828	0.339526	0.979036	0.578329	0.327391	0.0773153	0.764902	0.35778	0.234522	0.127116	0.981361
OPGS004688	ENSG00000153208	MERTK	2	111898607	112029561	q13	93	0.325	0.559	0.00561929	0.0210446	0.789456	0.985392	0.0050239	0.0227388	0.825139	0.985388	-0.068968	0.121896	0.571535	0.978823	0.051444	0.0740967	0.487505	0.986577	-0.0851335	0.248703	0.732117	0.973445	-0.0168172	0.135941	0.901545	0.990533
OPGS007419	ENSG00000234616	JRK	8	142657460	142681968	q24.3	24	0.135	0.366	0.00790655	0.0296419	0.789673	0.985392	-0.0188356	0.0326298	0.563769	0.951025	0.0702381	0.138893	0.613067	0.979013	0.243477	0.115565	0.035132	0.865753	0.0142399	0.198509	0.942813	0.994545	0.138049	0.150201	0.358043	0.981361
OPGS006802	ENSG00000037757	MRI1	19	13764522	13774282	p13.13	8	0.161	0.271	-0.019014	0.0713091	0.789745	0.985392	0.0650024	0.083932	0.438656	0.93175	-0.50676	0.253533	0.0456303	0.90946	-0.289511	0.21157	0.171188	0.95531	0.0790361	0.354644	0.823644	0.981931	0.00581228	0.350793	0.98678	0.999327
OPGS006256	ENSG00000166831	RBPMS2	15	64739891	64775589	q22.31	19	0.189	0.236	0.0113037	0.0424115	0.789835	0.985392	0.0269499	0.0474322	0.569915	0.954091	-0.298702	0.2669	0.263075	0.959032	-0.225183	0.20777	0.278448	0.970384	-0.0370782	0.566148	0.947782	0.994545	0.0430987	0.119297	0.717895	0.988018
OPGS004394	ENSG00000165025	SYK	9	90801787	90898549	q22.2	97	0.372	0.62	0.00515349	0.0193493	0.789978	0.985392	0.00610192	0.0211576	0.773038	0.979693	-0.040569	0.121485	0.738423	0.99251	0.034803	0.0697936	0.618021	0.986577	0.0609951	0.121059	0.61437	0.945804	-0.119917	0.103787	0.247919	0.981361
OPGS008381	ENSG00000065970	FOXJ2	12	8032716	8055517	p13.31	7	0.104	0.314	0.00989337	0.0371944	0.790246	0.985392	0.022642	0.0420245	0.590039	0.954091	0.115228	0.156709	0.462158	0.976292	-0.0894633	0.119881	0.455505	0.986577	-0.25402	0.239076	0.288004	0.886747	0.0106653	0.191624	0.955615	0.995646
OPGS008340	ENSG00000285557	AC069410.1	3	148368132	148591935	q24	24	0.106	0.293	0.00922701	0.0347238	0.790451	0.985392	0.0396474	0.038434	0.302272	0.927172	-0.224618	0.151807	0.138973	0.925124	-0.119666	0.132196	0.365352	0.979036	0.246412	0.22808	0.279975	0.885463	-0.23161	0.181766	0.202584	0.981361
OPGS005139	ENSG00000177697	CD151	11	832887	839831	p15.5	22	0.273	0.506	-0.00733108	0.0276114	0.790617	0.985392	-0.00258813	0.0293504	0.929733	0.99486	-0.391831	0.170945	0.0218967	0.816563	-0.0131782	0.121522	0.913644	0.993914	-1.16575	0.686578	0.089524	0.785244	0.278235	0.151627	0.0665052	0.937423
OPGS005528	ENSG00000145428	RNF175	4	153710160	153760024	q31.3	46	0.235	0.466	-0.00634657	0.0239433	0.790958	0.985392	-0.00966527	0.0262181	0.712389	0.968079	0.0119365	0.112113	0.915211	0.996218	0.118623	0.0999566	0.23533	0.967872	-0.0983592	0.146889	0.503102	0.928543	-0.0552954	0.131165	0.673338	0.988018
OPGS004609	ENSG00000105270	CLIP3	19	36014660	36033343	q13.12	32	0.339	0.489	0.00512092	0.0193461	0.79124	0.985392	-0.00419634	0.021413	0.844633	0.987747	0.0352251	0.0730989	0.629889	0.980222	0.0643421	0.0685569	0.347977	0.979036	-0.216044	0.265154	0.415194	0.9151	0.0116164	0.119556	0.922597	0.992434
OPGS007125	ENSG00000255274	SMIM35	11	118003634	118088299	q23.3	28	0.147	0.366	-0.00836544	0.031684	0.791759	0.985392	-0.0204677	0.0345709	0.553816	0.950899	0.04028	0.159729	0.800904	0.99583	0.0664003	0.112073	0.553534	0.986577	0.052874	0.272678	0.846249	0.986933	0.114296	0.196238	0.560273	0.988018
OPGS005843	ENSG00000280604	AJ239328.1	21	45914296	45919483	q22.3	28	0.212	0.482	0.00744041	0.0282877	0.79253	0.985392	0.0274751	0.0310273	0.375879	0.931452	0.0312787	0.127272	0.805866	0.99583	-0.184633	0.100543	0.0663052	0.88318	0.253635	0.238234	0.287035	0.886747	-0.207255	0.180482	0.250828	0.981361
OPGS008297	ENSG00000149269	PAK1	11	77322017	77474635	q14.1	33	0.107	0.3	0.00944244	0.0359162	0.792626	0.985392	0.0194359	0.0393369	0.621244	0.954091	-0.184028	0.163692	0.260914	0.959032	-0.0426019	0.135841	0.753812	0.986577	0.197463	0.251212	0.431843	0.9151	0.0332405	0.223131	0.881575	0.989953
OPGS007986	ENSG00000198796	ALPK2	18	58481247	58629091	q21.32	26	0.116	0.333	-0.00900063	0.0342891	0.792942	0.985392	-0.0076171	0.0369534	0.836692	0.987387	-0.111376	0.185357	0.547925	0.978823	0.0640696	0.153352	0.676097	0.986577	0.280792	0.256004	0.272717	0.882734	-0.269994	0.183656	0.141532	0.981361
OPGS003664	ENSG00000254851		11	117135528	117138582	q23.3	167	0.625	0.755	0.00372486	0.0142045	0.793143	0.985392	0.00456155	0.0159483	0.774862	0.979693	-0.0962626	0.0672744	0.15246	0.929344	0.0687755	0.0481535	0.153218	0.95531	0.0235935	0.0801123	0.768372	0.979457	-0.0851676	0.070318	0.225827	0.981361
OPGS005567	ENSG00000107679	PLEKHA1	10	122374696	122432354	q26.13	65	0.233	0.482	-0.00638873	0.024397	0.793426	0.985392	-0.00798422	0.0265748	0.763839	0.977532	-0.0674355	0.126967	0.59533	0.978823	0.00628322	0.0951708	0.947361	0.997678	0.0193378	0.177923	0.913452	0.993198	0.0597029	0.130395	0.647053	0.988018
OPGS007096	ENSG00000176834	VSIG10	12	118063593	118136026	q24.23	30	0.148	0.383	-0.00847534	0.0323665	0.793433	0.985392	0.00573657	0.0349869	0.86976	0.991155	0.0525477	0.18098	0.771548	0.99583	-0.229778	0.120994	0.0575534	0.865753	-0.0200413	0.273739	0.941636	0.994545	0.0878756	0.204489	0.66739	0.988018
OPGS007985	ENSG00000106565	TMEM176B	7	150791285	150801360	q36.1	17	0.116	0.309	0.00878206	0.0335706	0.79363	0.985392	0.00950156	0.0372131	0.798469	0.981244	-0.432601	0.158985	0.00650817	0.712636	0.105148	0.115335	0.361941	0.979036	0.267503	0.217408	0.218541	0.877712	0.197812	0.192142	0.30324	0.981361
OPGS005393	ENSG00000110002	VWA5A	11	124115404	124147721	q24.2	105	0.247	0.457	-0.00579611	0.0221675	0.793731	0.985392	-0.0133737	0.0242436	0.581197	0.954091	0.0209483	0.113412	0.853457	0.99583	0.0412308	0.0839328	0.62326	0.986577	0.0186078	0.141531	0.8954	0.993057	0.048785	0.127837	0.702743	0.988018
OPGS006326	ENSG00000172594	SMPDL3A	6	122789049	122809720	q22.31	18	0.185	0.422	0.00745442	0.0285279	0.793859	0.985392	-0.0298311	0.0312551	0.339861	0.929949	0.266694	0.149239	0.0739319	0.90946	0.243984	0.101964	0.0167184	0.865753	0.0619906	0.2055	0.762913	0.978075	0.073802	0.163208	0.651128	0.988018
OPGS005407	ENSG00000149243	KLHL35	11	75422394	75433203	q13.4	30	0.246	0.492	-0.00596443	0.0228407	0.793991	0.985392	-0.0152072	0.0251489	0.545387	0.949167	0.0691735	0.117486	0.556007	0.978823	0.0234291	0.0818677	0.774738	0.986577	0.226704	0.143413	0.113929	0.802913	-0.0866065	0.127576	0.497226	0.988018
OPGS003921	ENSG00000183780	SLC35F3	1	233904676	234324511	q42.2	57	0.497	0.696	0.00407112	0.0156069	0.794205	0.985392	0.0046335	0.0171681	0.787245	0.981244	0.0429142	0.0753883	0.569192	0.978823	0.0193087	0.0568869	0.734292	0.986577	-0.0991972	0.106168	0.350129	0.905328	0.0108078	0.0874696	0.901663	0.990533
OPGS004985	ENSG00000141580	WDR45B	17	82614562	82648553	q25.3	76	0.288	0.525	-0.00578913	0.0221995	0.794264	0.985392	0.00672149	0.0246717	0.785286	0.981244	-0.0259666	0.118569	0.82665	0.99583	-0.0309055	0.0737645	0.675234	0.986577	-0.221011	0.150078	0.140848	0.821499	-0.0753909	0.110513	0.49512	0.988018
OPGS007297	ENSG00000204438	GPANK1	6	31661228	31666283	p21.33	12	0.14	0.306	0.00817588	0.0313628	0.794333	0.985392	0.0115882	0.0361791	0.748741	0.973803	0.0366834	0.0990797	0.711203	0.986349	-0.0103677	0.107585	0.923229	0.9956	-0.146704	0.247917	0.554022	0.930575	-0.0260891	0.146458	0.858618	0.989953
OPGS005047	ENSG00000185198	PRSS57	19	685546	695498	p13.3	20	0.282	0.511	0.00573559	0.0220169	0.794471	0.985392	0.0170337	0.0240915	0.47954	0.937117	0.044568	0.120356	0.711158	0.986349	-0.127677	0.0776273	0.100022	0.910229	0.126583	0.17311	0.464637	0.926453	-0.0356275	0.121786	0.769873	0.988018
OPGS005582	ENSG00000136371	MTHFS	15	79833585	79897379	q25.1	63	0.232	0.48	0.00641275	0.0246186	0.794491	0.985392	-0.00238844	0.0269401	0.929354	0.99486	0.161648	0.116147	0.163999	0.940361	0.110367	0.0887441	0.213627	0.963261	-0.220083	0.193766	0.256032	0.882734	-0.178809	0.155556	0.250356	0.981361
OPGS008027	ENSG00000107719	PALD1	10	70478767	70668754	q22.1	15	0.115	0.328	0.00847387	0.0325516	0.794616	0.985392	0.0118996	0.0371131	0.748489	0.973803	-0.129386	0.144519	0.370635	0.96381	0.0379817	0.0974839	0.696817	0.986577	-0.127923	0.207962	0.538471	0.929489	0.10166	0.159288	0.523334	0.988018
OPGS008321	ENSG00000142765	SYTL1	1	27342020	27353937	p36.11	19	0.106	0.283	-0.01332	0.0511819	0.794672	0.985392	-0.0188727	0.0555534	0.734066	0.970122	-0.0582412	0.27969	0.835046	0.99583	0.0534324	0.200258	0.789609	0.986577	0.85735	0.375594	0.022451	0.671512	-0.400196	0.295593	0.175776	0.981361
OPGS006824	ENSG00000234912	SNHG20	17	77086716	77099902	q25.2	25	0.16	0.394	-0.00986169	0.0378979	0.794696	0.985392	-0.00111275	0.0420802	0.978904	0.996017	-0.187599	0.286655	0.512827	0.978823	-0.0630161	0.110785	0.569482	0.986577	0.168725	0.263495	0.521956	0.929489	0.0302975	0.210178	0.885381	0.990316
OPGS008473	ENSG00000259062	ACTN1-AS1	14	68978862	68987463	q24.1	24	0.102	0.322	-0.00885292	0.0340293	0.794743	0.985392	-0.0134432	0.0362946	0.711091	0.968079	0.178299	0.177593	0.31539	0.962768	-0.107362	0.136909	0.43293	0.986577	0.652496	0.784553	0.405591	0.9151	0.238595	0.245969	0.332037	0.981361
OPGS004695	ENSG00000205309	NT5M	17	17303335	17347663	p11.2	55	0.324	0.537	-0.00633425	0.0243486	0.794749	0.985392	-0.00914584	0.0265071	0.730069	0.96941	0.134265	0.154365	0.384419	0.965747	-0.055448	0.0821848	0.499882	0.986577	0.705493	0.351319	0.0446298	0.72376	-0.0193415	0.125484	0.877503	0.989953
OPGS008476	ENSG00000005102	MEOX1	17	43640389	43661922	q21.31	11	0.102	0.286	0.00904368	0.0347643	0.794754	0.985392	0.0351584	0.0386408	0.362886	0.929949	-0.121662	0.108261	0.261103	0.959032	-0.122943	0.145613	0.398494	0.982682	0.29885	0.504281	0.553431	0.930575	-0.0686301	0.22368	0.758978	0.988018
OPGS008246	ENSG00000170525	PFKFB3	10	6144934	6254644	p15.1	16	0.108	0.311	-0.0101973	0.0392314	0.794921	0.985392	0.0209224	0.0436741	0.631897	0.954533	-0.0397834	0.185512	0.830194	0.99583	-0.1903	0.132201	0.150016	0.95531	0.0567935	0.256727	0.82492	0.981931	-0.212004	0.208452	0.309135	0.981361
OPGS005994	ENSG00000170873	MTSS1	8	124550784	124728473	q24.13	27	0.204	0.448	0.00688916	0.0265087	0.794954	0.985392	-0.00295665	0.0291858	0.919309	0.99486	0.231823	0.134747	0.0853546	0.90946	-0.080041	0.0910369	0.379285	0.980652	0.288932	0.189724	0.127782	0.813874	0.0389594	0.153836	0.800073	0.989922
OPGS008090	ENSG00000148110	MFSD14B	9	94374569	94461042	q22.32	23	0.113	0.286	-0.00920584	0.0355031	0.795406	0.985392	-0.0166121	0.0392984	0.672502	0.959989	-0.035016	0.211755	0.86866	0.99583	0.112472	0.117898	0.340094	0.979036	-0.169508	0.212589	0.425248	0.9151	0.0367463	0.190197	0.846802	0.989953
OPGS006804	ENSG00000132256	TRIM5	11	5663195	5938619	p15.4	20	0.16	0.333	-0.00740649	0.0286699	0.796147	0.985392	-0.00230197	0.0323933	0.943348	0.99486	0.0743648	0.113937	0.513962	0.978823	-0.241435	0.0994169	0.015161	0.865753	0.15049	0.164398	0.359984	0.905328	0.158783	0.148443	0.284772	0.981361
OPGS005779	ENSG00000138111	MFSD13A	10	102461395	102477045	q24.32	67	0.217	0.462	-0.00588546	0.0227996	0.7963	0.985392	-0.00175423	0.025702	0.945585	0.99486	-0.147493	0.119388	0.216679	0.94656	-0.0701854	0.0754271	0.352109	0.979036	0.0395074	0.119532	0.741009	0.97405	0.124776	0.106409	0.240954	0.981361
OPGS006009	ENSG00000133216	EPHB2	1	22710839	22921500	p36.12	14	0.203	0.33	-0.00657858	0.0254856	0.796307	0.985392	0.00618344	0.029877	0.836039	0.987387	0.337506	0.191859	0.0785537	0.90946	-0.0280873	0.0641436	0.661472	0.986577	-0.12548	0.102917	0.222758	0.878086	-0.160183	0.141929	0.25906	0.981361
OPGS004089	ENSG00000112992	NNT	5	43602692	43707405	p12	99	0.441	0.646	-0.00477375	0.018512	0.796505	0.985392	-0.00787466	0.020958	0.707114	0.967329	-0.0434868	0.066478	0.513013	0.978823	0.0203543	0.0706751	0.773348	0.986577	0.000421038	0.0970727	0.996539	0.998713	0.0841219	0.0980482	0.390912	0.981361
OPGS006923	ENSG00000224914	LINC00863	10	87341440	87357882	q23.2	26	0.154	0.315	0.0100174	0.038854	0.796544	0.985392	0.00841787	0.0407565	0.836369	0.987387	0.297307	0.244706	0.224384	0.947803	-0.0655297	0.190681	0.731101	0.986577	-0.179767	0.470627	0.702482	0.966769	-0.042532	0.30359	0.888583	0.990316
OPGS006538	ENSG00000205269	TMEM170B	6	11537749	11583524	p24.2	40	0.173	0.4	-0.00714333	0.0277382	0.796772	0.985392	-0.0139616	0.0299183	0.640743	0.956706	0.0584697	0.159924	0.714657	0.986349	0.0742367	0.109729	0.498694	0.986577	-0.00433201	0.228861	0.984898	0.997502	-0.0634095	0.158884	0.689824	0.988018
OPGS008142	ENSG00000103202	NME4	16	396725	410367	p13.3	15	0.111	0.263	0.0111803	0.0434544	0.796956	0.985392	-0.0173742	0.048593	0.720683	0.968079	0.180899	0.191456	0.344731	0.96381	0.0301423	0.140767	0.830446	0.987846	0.30161	0.226762	0.183494	0.847894	0.024843	0.354302	0.9441	0.993355
OPGS005734	ENSG00000111875	ASF1A	6	118894152	118909171	q22.31	47	0.219	0.451	-0.00670983	0.026084	0.796994	0.985392	-0.00859535	0.0279798	0.758693	0.97551	0.249443	0.150276	0.0969347	0.910784	-0.122664	0.106304	0.248541	0.967872	0.0400351	0.210054	0.848843	0.987424	0.0347113	0.17048	0.83866	0.989953
OPGS003781	ENSG00000268362	AC092279.2	19	24033401	24077377	p12	111	0.556	0.693	0.00508699	0.0197848	0.797089	0.985392	0.00369599	0.0213085	0.862297	0.989738	0.108252	0.12079	0.370144	0.96381	-0.0464107	0.0831684	0.576822	0.986577	-0.28979	0.277171	0.295779	0.886747	0.0524863	0.0901758	0.560537	0.988018
OPGS003876	ENSG00000145703	IQGAP2	5	76403285	76708132	q13.3	18	0.518	0.708	-0.00416327	0.0161936	0.797107	0.985392	-0.0151726	0.0178504	0.395333	0.931452	0.0695571	0.0920324	0.449776	0.976292	0.0272727	0.0554827	0.623035	0.986577	0.169331	0.101797	0.0962289	0.790539	-0.0614711	0.088423	0.486934	0.988018
OPGS008425	ENSG00000171051	FPR1	19	51745172	51804115	q13.41	12	0.103	0.306	-0.0112513	0.0437907	0.79723	0.985392	-0.00410874	0.0454737	0.928006	0.99486	-0.223277	0.366791	0.542703	0.978823	-0.104424	0.206931	0.613816	0.986577	-0.50765	0.898286	0.571984	0.933723	-0.0301082	0.421623	0.943071	0.993355
OPGS007064	ENSG00000247982	LINC00926	15	57300317	57307769	q21.3	50	0.15	0.375	-0.00780775	0.0304459	0.797606	0.985392	-0.0280169	0.0330949	0.397238	0.931452	0.0868241	0.155792	0.577318	0.978823	0.0594561	0.12409	0.631842	0.986577	0.126352	0.251091	0.614816	0.945804	0.195008	0.154271	0.206208	0.981361
OPGS004377	ENSG00000160111	CPAMD8	19	16892951	17026815	p13.11	32	0.375	0.599	0.00431751	0.0168413	0.79767	0.985392	-0.000667223	0.0184826	0.971203	0.996017	-0.037075	0.0748925	0.62057	0.979013	-0.0284535	0.0626928	0.649933	0.986577	0.478555	0.128653	0.000199431	0.207929	-0.0018759	0.100919	0.98517	0.998944
OPGS006666	ENSG00000115677	HDLBP	2	241227264	241317061	q37.3	30	0.167	0.357	-0.00822045	0.0320775	0.797744	0.985392	-0.017964	0.0342132	0.599541	0.954091	0.277235	0.196281	0.157821	0.930919	0.112376	0.143298	0.432916	0.986577	-0.263152	0.256355	0.30465	0.886747	-0.0650398	0.197063	0.741366	0.988018
OPGS006219	ENSG00000137574	TGS1	8	55773446	55826445	q12.1	66	0.191	0.356	0.00895823	0.0350013	0.797997	0.985392	0.0210493	0.0378191	0.577816	0.954091	-0.214741	0.162465	0.186247	0.94656	-0.102357	0.146017	0.483307	0.986577	-0.144737	0.535533	0.786955	0.981931	0.239899	0.189039	0.204425	0.981361
OPGS006625	ENSG00000091527	CDV3	3	133573686	133590261	q22.1	55	0.169	0.386	0.00810777	0.031702	0.798144	0.985392	0.011569	0.0335638	0.730329	0.96941	0.0103519	0.184246	0.955194	0.996218	0.0330311	0.13259	0.803267	0.987205	0.386864	0.423821	0.361348	0.905328	-0.427188	0.266129	0.108452	0.979496
OPGS004218	ENSG00000176871	WSB2	12	118032687	118062430	q24.23	21	0.408	0.622	0.00488167	0.019092	0.798188	0.985392	0.0111855	0.0208293	0.591262	0.954091	0.035351	0.0908407	0.697163	0.985267	-0.0744064	0.074077	0.315163	0.979036	0.104509	0.141559	0.460349	0.925034	-0.0932799	0.111193	0.401527	0.981361
OPGS005559	ENSG00000117298	ECE1	1	21217247	21345572	p36.12	21	0.234	0.467	-0.0094566	0.0369851	0.798192	0.985392	-0.0165346	0.0411348	0.687712	0.963385	-0.117606	0.179041	0.511268	0.978823	0.141914	0.131607	0.280891	0.972712	0.115078	0.210832	0.585183	0.937548	-0.168363	0.19322	0.383562	0.981361
OPGS008139	ENSG00000109339		4	85990007	86594625	q21.3	24	0.111	0.327	-0.00899494	0.0352497	0.798586	0.985392	-0.00957366	0.0384853	0.803545	0.981244	-0.0175366	0.168688	0.917202	0.996218	-0.0475751	0.126179	0.706141	0.986577	0.422328	0.260926	0.105539	0.799661	-0.309941	0.25466	0.223574	0.981361
OPGS008536	ENSG00000231503		12	9239986	9240331	p13.31	8	0.101	0.083	-0.00796758	0.031249	0.798746	0.985392	-0.0426839	0.0357906	0.233026	0.91171	0.0494021	0.129932	0.703787	0.986349	0.257928	0.131726	0.050222	0.865753	0.993948	0.716169	0.165177	0.839018	0.0328567	0.0911659	0.718544	0.988018
OPGS004158	ENSG00000100181		22	16637040	16638740	q11.1	14	0.421	0.63	0.00704251	0.0276411	0.79889	0.985392	0.00778643	0.0294819	0.791696	0.981244	-0.0317056	0.174698	0.855985	0.99583	0.0736511	0.117345	0.530237	0.986577	-0.312832	0.234213	0.181656	0.847894	0.054973	0.174653	0.752947	0.988018
OPGS008409	ENSG00000260238	PMF1-BGLAP	1	156212982	156243332	q22	7	0.104	0.295	0.00918208	0.0360469	0.798935	0.985392	-0.00258559	0.0405045	0.949102	0.99486	0.160914	0.212155	0.448166	0.976292	0.0977885	0.107375	0.362443	0.979036	0.244251	0.228139	0.284339	0.886288	-0.277489	0.180419	0.124042	0.981361
OPGS006864	ENSG00000224616	RTCA-AS1	1	100251528	100266182	p21.2	45	0.157	0.312	-0.0100571	0.0394849	0.798948	0.985392	-0.00628451	0.04377	0.885832	0.99486	0.151567	0.153649	0.323913	0.962768	0.0672616	0.145211	0.643222	0.986577	0.0183654	0.37852	0.961303	0.994545	-0.575859	0.218547	0.00841519	0.769689
OPGS007860	ENSG00000133812	SBF2	11	9776776	10304877	p15.4	18	0.12	0.346	-0.00972546	0.0382141	0.79911	0.985392	-0.0202347	0.042045	0.630329	0.954377	0.0428015	0.160542	0.789773	0.99583	0.120432	0.136967	0.37925	0.980652	-0.307915	0.463656	0.506625	0.928543	-0.0620102	0.217345	0.775408	0.988018
OPGS007450	ENSG00000231177	LINC00852	3	10284419	10285746	p25.3	28	0.134	0.296	0.00771618	0.0303598	0.799374	0.985392	0.0244833	0.0350073	0.484316	0.937502	0.028597	0.13362	0.830534	0.99583	-0.0219728	0.111455	0.843714	0.989478	0.100696	0.118289	0.394619	0.914966	-0.350832	0.133202	0.00844266	0.769689
OPGS008382	ENSG00000255819	KLRC4-KLRK1	12	10372353	10410146	p13.2	19	0.104	0.319	-0.0102484	0.0403777	0.799639	0.985392	-0.00504175	0.0423025	0.90513	0.99486	-0.433895	0.290154	0.134811	0.924749	0.0775651	0.185858	0.676434	0.986577	-0.542949	0.558971	0.331381	0.898404	0.221519	0.316138	0.483488	0.987787
OPGS005918	ENSG00000204580	DDR1	6	30876421	30900156	p21.33	46	0.208	0.431	0.00686856	0.0270947	0.79988	0.985392	-0.0156634	0.0316965	0.621188	0.954091	-0.0876453	0.120569	0.467268	0.976292	0.0831501	0.0818466	0.309665	0.979036	0.300937	0.136282	0.0272303	0.671512	0.0172268	0.105114	0.86982	0.989953
OPGS004399	ENSG00000256751	PLBD1-AS1	12	14567393	14624191	p13.1	70	0.37	0.597	0.00492873	0.0194474	0.799929	0.985392	0.00194858	0.0208908	0.925686	0.99486	0.225614	0.115516	0.0508082	0.90946	-0.071442	0.0770032	0.353522	0.979036	0.0292848	0.136263	0.829834	0.981931	0.05774	0.141965	0.684214	0.988018
OPGS007060	ENSG00000167105	TMEM92	17	50271406	50281485	q21.33	15	0.15	0.369	0.00724585	0.0286158	0.800105	0.985392	0.0168941	0.0313976	0.590528	0.954091	-0.145749	0.168577	0.387269	0.965747	0.00589824	0.0962004	0.951111	0.997678	-0.179182	0.202476	0.376183	0.905328	0.0260292	0.165814	0.875262	0.989953
OPGS007374	ENSG00000102910	LONP2	16	48244300	48363122	q12.1	26	0.137	0.334	-0.0083301	0.0329247	0.800265	0.985392	-0.00328046	0.0350825	0.925501	0.99486	-0.00456312	0.192411	0.98108	0.996227	-0.0760395	0.125852	0.545713	0.986577	-0.0255538	0.551481	0.963042	0.994545	0.0405178	0.263761	0.877913	0.989953
OPGS005037	ENSG00000156253	RWDD2B	21	29004384	29019360	q21.3	52	0.283	0.514	0.0062007	0.0245463	0.800568	0.985392	0.00148986	0.0265585	0.955264	0.995185	-0.0638171	0.146039	0.662122	0.984041	0.184647	0.0942243	0.0500368	0.865753	-0.085177	0.148113	0.565235	0.933366	-0.204775	0.172491	0.235163	0.981361
OPGS007405	ENSG00000151348	EXT2	11	44095648	44251962	p11.2	30	0.136	0.36	-0.0087518	0.0346624	0.800664	0.985392	0.0116813	0.0375728	0.755878	0.97551	-0.115565	0.167399	0.489969	0.976292	-0.117461	0.136959	0.391094	0.982122	-0.151728	0.277348	0.584334	0.937548	-0.10162	0.222508	0.647886	0.988018
OPGS005260	ENSG00000118514	ALDH8A1	6	134917393	134950115	q23.3	73	0.26	0.506	0.00577922	0.0228892	0.800665	0.985392	-0.00223362	0.0250448	0.928935	0.99486	-0.0529474	0.15255	0.728529	0.990721	0.159546	0.0814732	0.0501998	0.865753	-0.0790238	0.134759	0.5576	0.930575	-0.019437	0.126544	0.877926	0.989953
OPGS008256	ENSG00000137601	NEK1	4	169369704	169612632	q33	20	0.108	0.293	-0.0197636	0.0782775	0.800669	0.985392	0.00384091	0.0849545	0.963939	0.995185	0.0178503	0.353428	0.959719	0.996218	-0.0495887	0.322731	0.877883	0.989505	-0.378069	0.844387	0.654338	0.94845	-0.595958	0.434879	0.170562	0.981361
OPGS008272	ENSG00000133101	CCNA1	13	36431520	36442870	q13.3	22	0.107	0.324	0.00957782	0.0380497	0.801259	0.985392	0.0061615	0.0404579	0.878955	0.994083	0.117221	0.216718	0.588581	0.978823	-0.0450941	0.161602	0.780212	0.986577	0.420343	0.375125	0.262483	0.882734	-0.045729	0.287597	0.873666	0.989953
OPGS007282	ENSG00000167123	CERCAM	9	128411751	128437351	q34.11	24	0.14	0.364	0.00795695	0.0316726	0.80164	0.985392	0.0208134	0.0348374	0.550212	0.950899	-0.0347315	0.17789	0.845204	0.99583	-0.173264	0.104172	0.0962609	0.910229	0.150315	0.262444	0.566812	0.933366	0.166791	0.17735	0.346982	0.981361
OPGS004703	ENSG00000126432	PRDX5	11	64318121	64321811	q13.1	49	0.323	0.519	-0.00567422	0.0227014	0.802626	0.985392	-0.021279	0.0244342	0.383826	0.931452	0.165804	0.141426	0.241048	0.954749	0.0706661	0.0835613	0.397731	0.982682	0.137682	0.273793	0.615057	0.945804	0.0724348	0.133255	0.58673	0.988018
OPGS003744	ENSG00000198756	COLGALT2	1	183929854	184037729	q25.3	56	0.573	0.724	-0.00377011	0.0150863	0.802663	0.985392	0.000769123	0.0165754	0.96299	0.995185	0.0143849	0.0670708	0.830177	0.99583	-0.0855326	0.0546233	0.11738	0.94579	0.0130666	0.125899	0.917339	0.993198	0.0387934	0.0881889	0.660017	0.988018
OPGS003568	ENSG00000160201	U2AF1	21	43092956	43107570	q22.3	16	0.766	0.832	-0.0744608	0.298286	0.802874	0.985392	0.0072852	0.32345	0.98203	0.996017	-1.62489	1.57286	0.301565	0.959032	1.20559	1.20507	0.317099	0.979036	-3.29715	1.82775	0.0712419	0.76444	0.124024	1.94502	0.949157	0.994904
OPGS004385	ENSG00000276289	KCNE1B	21	7816677	7829632	p11.2	16	0.373	0.615	-0.028878	0.115717	0.80293	0.985392	0.0473566	0.13052	0.716732	0.968079	-0.368694	0.473866	0.436536	0.976292	-0.852584	0.368651	0.0207382	0.865753	0.665214	0.806777	0.409637	0.9151	0.710767	0.645042	0.270508	0.981361
OPGS004391	ENSG00000100304	TTLL12	22	43166622	43187134	q13.2	27	0.372	0.622	0.0054214	0.0217344	0.803022	0.985392	0.0148695	0.0235403	0.527608	0.946919	-0.0583942	0.118609	0.622491	0.979013	-0.0359187	0.0806447	0.656035	0.986577	-0.0498292	0.177996	0.779519	0.981572	-0.0247181	0.137704	0.857543	0.989953
OPGS005911	ENSG00000167778	SPRYD3	12	53064316	53079404	q13.13	36	0.208	0.334	0.00914738	0.0366766	0.803046	0.985392	-0.000185529	0.0435294	0.996599	0.999284	0.188325	0.11925	0.114278	0.910784	-0.0620441	0.102832	0.546272	0.986577	-0.228633	0.235649	0.331933	0.898404	0.110761	0.182787	0.544543	0.988018
OPGS006559	ENSG00000131143	COX4I1	16	85798633	85807068	q24.1	19	0.172	0.306	0.007156	0.0286945	0.803063	0.985392	-0.00584271	0.032685	0.858128	0.98912	0.103394	0.14849	0.486241	0.976292	-0.0110076	0.0888253	0.901375	0.991595	0.102692	0.130911	0.432782	0.9151	0.15818	0.151608	0.296786	0.981361
OPGS006988	ENSG00000168675	LDLRAD4	18	13217498	13652755	p11.21	34	0.152	0.39	-0.00776565	0.0311656	0.803226	0.985392	-0.0228156	0.0341656	0.504266	0.940176	0.138975	0.158142	0.379511	0.96381	-0.0238664	0.111463	0.830454	0.987846	0.074406	0.222458	0.738024	0.973445	0.162958	0.179466	0.363871	0.981361
OPGS005908	ENSG00000153823	PID1	2	228850526	229271287	q36.3	36	0.208	0.428	-0.00634294	0.0255213	0.80372	0.985392	0.00155239	0.0291939	0.957592	0.995185	0.0355745	0.118254	0.763543	0.99583	-0.0694543	0.0793422	0.381369	0.980652	-0.241151	0.133378	0.0706031	0.76444	0.149006	0.118784	0.209684	0.981361
OPGS006184	ENSG00000255240	AP001636.3	11	58933643	59107085	q12.1	38	0.192	0.328	-0.00778678	0.0313488	0.803832	0.985392	0.0327422	0.0340848	0.336749	0.929949	-0.399797	0.265687	0.132383	0.924749	-0.285753	0.108788	0.00862218	0.865753	-0.153367	0.173297	0.376159	0.905328	-0.0584244	0.208851	0.779676	0.988018
OPGS007909	ENSG00000223804		1	120340756	120341839	p12	10	0.118	0.306	0.0142211	0.0572868	0.803945	0.985392	0.00257259	0.065159	0.968506	0.996017	-0.157578	0.190066	0.407065	0.969954	0.125522	0.211577	0.553003	0.986577	-0.134553	0.312258	0.66654	0.951275	0.717031	0.345918	0.0381875	0.90964
OPGS006441	ENSG00000276278	AC048382.6					117	0.178	0.417	-0.00758741	0.0306514	0.804491	0.985392	-0.00202586	0.0330412	0.95111	0.99486	-0.0269355	0.189699	0.887087	0.99583	0.0990983	0.118182	0.401736	0.982682	-0.389225	0.265614	0.142818	0.821499	-0.227744	0.175545	0.194509	0.981361
OPGS005613	ENSG00000147883	CDKN2B	9	22002903	22009305	p21.3	26	0.228	0.39	-0.00691069	0.0279681	0.804837	0.985392	0.000753443	0.0295356	0.979648	0.996017	0.175176	0.170352	0.303801	0.959032	-0.250968	0.120366	0.037066	0.865753	0.265396	0.43088	0.537934	0.929489	0.0469586	0.219772	0.830805	0.989953
OPGS006544	ENSG00000092094	OSGEP	14	20446401	20455089	q11.2	27	0.173	0.418	-0.00770348	0.0312456	0.805259	0.985392	-0.0133417	0.0338282	0.693289	0.964587	-0.274113	0.16523	0.0971196	0.910784	0.0503867	0.123896	0.684239	0.986577	0.331979	0.242003	0.170126	0.840697	0.0779406	0.183881	0.671665	0.988018
OPGS005527	ENSG00000099814	CEP170B	14	104865268	104896747	q32.33	18	0.236	0.35	0.00594722	0.024125	0.805282	0.985392	0.0180557	0.0290866	0.53476	0.94747	0.00943333	0.0576074	0.869926	0.99583	-0.0725002	0.0868119	0.403638	0.982682	0.271697	0.229737	0.236949	0.88265	-0.113055	0.113289	0.318311	0.981361
OPGS007730	ENSG00000166165	CKB	14	103519667	103522833	q32.33	24	0.124	0.346	0.00825159	0.0334879	0.805369	0.985392	0.00175501	0.0367396	0.9619	0.995185	0.267447	0.161799	0.0983399	0.910784	-0.216217	0.125434	0.0847529	0.898764	0.307275	0.219387	0.161331	0.839018	0.154233	0.19304	0.424308	0.981361
OPGS006695	ENSG00000198719	DLL1	6	170282206	170306565	q27	26	0.166	0.379	0.00871758	0.035405	0.805509	0.985392	0.024936	0.0383559	0.515615	0.942511	0.00859832	0.158964	0.956864	0.996218	-0.118411	0.138336	0.392018	0.982122	-0.864527	0.382822	0.0239269	0.671512	0.142549	0.239114	0.551074	0.988018
OPGS005709	ENSG00000169258	GPRIN1	5	176595802	176610156	q35.2	18	0.221	0.465	-0.00630508	0.0256166	0.805579	0.985392	-0.00330325	0.0276035	0.904746	0.99486	0.0317966	0.137304	0.816865	0.99583	-0.0164269	0.0938165	0.861004	0.989505	0.0203707	0.331557	0.951009	0.994545	-0.122053	0.172082	0.478157	0.985019
OPGS006710	ENSG00000124831	LRRFIP1	2	237627587	237813682	q37.3	37	0.165	0.397	0.00659614	0.0268631	0.806033	0.985392	-0.00184098	0.0308189	0.952366	0.99486	0.236078	0.112213	0.0353932	0.854036	0.000519223	0.0862845	0.995199	0.999104	0.0223453	0.165731	0.892747	0.992009	-0.112333	0.112567	0.318316	0.981361
OPGS005184	ENSG00000178952	TUFM	16	28842411	28846348	p11.2	14	0.268	0.533	-0.013174	0.0537951	0.80654	0.985392	-0.0224724	0.0608361	0.711835	0.968079	-0.108512	0.370926	0.769871	0.99583	0.145204	0.216878	0.503165	0.986577	-0.0565143	0.157498	0.719725	0.972382	0.420056	0.419216	0.316342	0.981361
OPGS004913	ENSG00000002822	MAD1L1	7	1815793	2233243	p22.3	101	0.298	0.513	-0.00744337	0.0304234	0.80672	0.985392	-0.0202866	0.0329959	0.538673	0.948395	0.00154256	0.140547	0.991243	0.997136	0.0205113	0.114794	0.858189	0.989505	0.829948	0.331122	0.0121942	0.671512	0.0666799	0.201694	0.740947	0.988018
OPGS007903	ENSG00000100266	PACSIN2	22	42835412	43015149	q13.2	19	0.118	0.336	-0.00796235	0.0325704	0.80687	0.985392	-0.0350504	0.0371818	0.345847	0.929949	0.208504	0.173043	0.228233	0.950395	-0.0160577	0.0940788	0.864473	0.989505	0.0168104	0.16987	0.92117	0.993198	0.321209	0.168902	0.0572047	0.937423
OPGS003803	ENSG00000189337	KAZN	1	13892792	15118043	p36.21	68	0.547	0.731	0.00369908	0.0151401	0.806981	0.985392	0.000894778	0.0170295	0.958096	0.995185	-0.0277132	0.0652092	0.670844	0.984041	-0.0144131	0.0511324	0.778037	0.986577	-0.0691693	0.121378	0.568768	0.933366	0.155289	0.0673631	0.021152	0.857792
OPGS007939	ENSG00000250317	SMIM20	4	25861830	25929813	p15.2	22	0.117	0.32	-0.00861876	0.0353398	0.807322	0.985392	-0.0259172	0.0384154	0.499894	0.940176	0.275796	0.215406	0.200422	0.94656	-0.00981078	0.133577	0.941451	0.997678	0.181428	0.276669	0.511979	0.928543	0.0930498	0.179015	0.603212	0.988018
OPGS006358	ENSG00000286342	AC073210.3	7	64946890	64950729	q11.21	32	0.183	0.413	0.00741164	0.0304807	0.807883	0.985392	-0.00153166	0.0335528	0.96359	0.995185	0.118714	0.166795	0.476628	0.976292	0.0298781	0.106999	0.780063	0.986577	-0.144648	0.204744	0.479888	0.928412	0.13928	0.160359	0.385093	0.981361
OPGS005030	ENSG00000033800	PIAS1	15	68054309	68198603	q23	37	0.283	0.492	0.00605902	0.0249895	0.808422	0.985392	-0.00283323	0.0269984	0.916423	0.99486	-0.0100287	0.153581	0.947936	0.996218	0.0662661	0.0943032	0.482248	0.986577	0.228834	0.193625	0.23727	0.88265	0.00742179	0.146453	0.959583	0.995646
OPGS003919	ENSG00000102575	ACP5	19	11574653	11579993	p13.2	64	0.498	0.727	-0.00444615	0.0183455	0.808504	0.985392	0.00570127	0.0203617	0.779478	0.981244	-0.0158216	0.0779348	0.839127	0.99583	-0.0594193	0.068164	0.383366	0.980652	-0.0544533	0.118349	0.645439	0.94845	-0.0567245	0.0984207	0.56438	0.988018
OPGS004953	ENSG00000115902	SLC1A4	2	64988477	65023865	p14	47	0.292	0.477	-0.00541502	0.0223473	0.808539	0.985392	-0.0197447	0.0233281	0.397336	0.931452	0.0958142	0.14293	0.50263	0.978823	0.170172	0.102695	0.0975067	0.910229	0.814373	0.483468	0.0920963	0.790539	0.0943828	0.264247	0.720959	0.988018
OPGS006515	ENSG00000176438	SYNE3	14	95407266	95516650	q32.13	29	0.175	0.409	-0.00732573	0.0303683	0.809377	0.985392	-0.0173755	0.0329209	0.597642	0.954091	0.0616525	0.152882	0.686751	0.984572	0.050832	0.115693	0.660395	0.986577	0.426152	0.249331	0.0874172	0.785244	-0.252368	0.197632	0.201615	0.981361
OPGS004307	ENSG00000115232	ITGA4	2	181457202	181538940	q31.3	75	0.388	0.624	-0.0045595	0.018933	0.809692	0.985392	-0.0041462	0.0207157	0.841365	0.987387	-0.190825	0.0923424	0.0387821	0.868966	0.0718711	0.0713706	0.313929	0.979036	0.11332	0.137275	0.409093	0.9151	-0.0350129	0.10872	0.747418	0.988018
OPGS005262	ENSG00000164512	ANKRD55	5	56099680	56233330	q11.2	34	0.259	0.502	0.00530847	0.0220828	0.810028	0.985392	0.0133345	0.0243105	0.583342	0.954091	0.000774607	0.0891167	0.993065	0.997136	-0.0980357	0.0851432	0.249559	0.967872	-0.270889	0.172028	0.11533	0.802913	0.149173	0.133611	0.264218	0.981361
OPGS008553	ENSG00000179915	NRXN1	2	49918503	51225575	p16.3	50	0.1	0.305	0.00862179	0.0358659	0.810028	0.985392	0.00908269	0.0390921	0.816273	0.984052	-0.140555	0.209169	0.501605	0.978823	0.0266881	0.113179	0.813584	0.987846	1.34034	0.523898	0.0105157	0.671512	-0.241433	0.238449	0.311292	0.981361
OPGS007654	ENSG00000110429	FBXO3	11	33740939	33774543	p13	6	0.127	0.34	-0.00763221	0.0318288	0.810494	0.985392	-0.010689	0.0347196	0.758185	0.97551	0.0610042	0.157507	0.698525	0.985535	0.0380958	0.115734	0.742029	0.986577	-0.0108415	0.276922	0.968771	0.994545	-0.116193	0.189977	0.540791	0.988018
OPGS005084	ENSG00000117500	TMED5	1	93149742	93180516	p22.1	60	0.278	0.509	-0.00543044	0.0226514	0.810533	0.985392	0.00140048	0.0242991	0.95404	0.995185	-0.068137	0.102285	0.505317	0.978823	-0.0177293	0.0913901	0.84618	0.989505	-0.141892	0.30381	0.640469	0.94845	-0.138411	0.198091	0.484724	0.987787
OPGS004002	ENSG00000183255	PTTG1IP	21	44849585	44873903	q22.3	64	0.462	0.673	0.00424824	0.0177435	0.810776	0.985392	-0.00278655	0.0190687	0.883817	0.994561	0.0836978	0.0935816	0.371117	0.96381	0.0456722	0.0738768	0.53643	0.986577	-0.0633406	0.14959	0.671982	0.952597	0.0873068	0.11217	0.436365	0.981361
OPGS006085	ENSG00000176915	ANKLE2	12	132725503	132761832	q24.33	37	0.199	0.443	-0.00712959	0.0297857	0.810824	0.985392	-0.0133821	0.0323771	0.679373	0.960438	0.0711265	0.158913	0.654455	0.984041	-0.0472906	0.123797	0.702462	0.986577	0.021865	0.177875	0.902168	0.993198	0.164619	0.169211	0.330623	0.981361
OPGS005845	ENSG00000197958	RPL12	9	127447674	127451406	q33.3	32	0.212	0.461	-0.00653735	0.0273175	0.810865	0.985392	-0.0260626	0.0302807	0.389403	0.931452	0.19448	0.184027	0.290603	0.959032	0.0332765	0.0777609	0.668699	0.986577	0.343266	0.272323	0.207486	0.870942	0.102936	0.159384	0.518385	0.988018
OPGS007969	ENSG00000158792	SPATA2L	16	89696357	89701705	q24.3	17	0.116	0.335	-0.0128447	0.0538099	0.811334	0.985392	-0.0433794	0.0580094	0.454581	0.93175	0.017686	0.268315	0.947446	0.996218	0.0388773	0.226646	0.863805	0.989505	0.964936	0.550631	0.0797022	0.764902	0.296389	0.303564	0.328883	0.981361
OPGS008480	ENSG00000140632	GLYR1	16	4803203	4847288	p13.3	19	0.102	0.199	-0.0107132	0.0450205	0.811911	0.985392	0.00668626	0.0480103	0.889239	0.99486	-0.157057	0.196086	0.423157	0.973449	-0.0787746	0.218973	0.719037	0.986577	-0.740415	0.973778	0.447044	0.920539	-0.148391	0.301835	0.622981	0.988018
OPGS007233	ENSG00000083099	LYRM2	6	89568144	89638749	q15	46	0.142	0.367	0.00815725	0.0343248	0.812154	0.985392	0.00940514	0.0380859	0.80495	0.981244	0.162774	0.145304	0.262615	0.959032	-0.0104287	0.118381	0.929802	0.996467	-0.147011	0.299239	0.623228	0.947688	-0.125716	0.188987	0.505915	0.988018
OPGS005120	ENSG00000180902	D2HGDH	2	241734602	241768816	q37.3	24	0.274	0.528	-0.00546426	0.0230305	0.812454	0.985392	0.0254992	0.0253631	0.314719	0.929949	-0.143558	0.109439	0.1896	0.94656	-0.130389	0.086693	0.132573	0.95531	-0.0797406	0.140819	0.571215	0.933723	-0.267203	0.130621	0.0407919	0.9259
OPGS007988	ENSG00000267672	AC010632.2	19	37091341	37092564	q13.12	31	0.116	0.342	-0.00976783	0.0411984	0.812585	0.985392	0.00195807	0.0438979	0.964422	0.995185	0.0583695	0.296545	0.843959	0.99583	-0.0684343	0.15829	0.665498	0.986577	0.595578	0.536608	0.267045	0.882734	-0.425607	0.260149	0.101837	0.968027
OPGS006090	ENSG00000126214	KLC1	14	103561896	103714249	q32.33	55	0.198	0.452	-0.00631832	0.0266844	0.812828	0.985392	-0.0104422	0.0290153	0.718934	0.968079	-0.163583	0.136416	0.230471	0.952341	-0.0377825	0.0999926	0.70554	0.986577	-0.17971	0.225929	0.426364	0.9151	0.489495	0.159572	0.00215815	0.680616
OPGS003685	ENSG00000166825	ANPEP	15	89784895	89815401	q26.1	12	0.608	0.764	0.00356279	0.0150548	0.812925	0.985392	0.00757163	0.0164069	0.644446	0.958135	-0.139919	0.0794455	0.078206	0.90946	0.0450217	0.0599084	0.452346	0.986577	0.00247836	0.11108	0.982199	0.99662	-0.0198389	0.0767517	0.796035	0.989565
OPGS005863	ENSG00000256633	AP005019.1	11	72584509	72588211	q13.4	51	0.211	0.458	0.00666371	0.0281713	0.813011	0.985392	-0.00619609	0.0304976	0.839005	0.987387	0.238009	0.13759	0.0836582	0.90946	-0.0909229	0.115979	0.433062	0.986577	0.334558	0.230435	0.146542	0.821806	0.0320163	0.168155	0.848998	0.989953
OPGS008380	ENSG00000140199	SLC12A6	15	34229784	34338060	q14	10	0.104	0.317	-0.00984668	0.0416607	0.813158	0.985392	-0.0272845	0.0468549	0.560351	0.951025	0.0580339	0.165509	0.725859	0.990583	0.135397	0.15591	0.385159	0.980873	0.0639177	0.230703	0.781737	0.981572	-0.112159	0.208321	0.590304	0.988018
OPGS004172	ENSG00000118432	CNR1	6	88139864	88166347	q15	115	0.417	0.647	0.0053117	0.0224776	0.813192	0.985392	0.0145488	0.0244124	0.551203	0.950899	0.0274401	0.11019	0.803341	0.99583	-0.0771769	0.0957236	0.4201	0.986577	0.0459035	0.165549	0.781565	0.981572	-0.108961	0.11923	0.360783	0.981361
OPGS006720	ENSG00000111110	PPM1H	12	62643994	62935150	q14.2	13	0.164	0.408	0.00710245	0.0300675	0.813264	0.985392	-0.00243604	0.0324843	0.940222	0.99486	-0.120847	0.153705	0.431732	0.975661	0.161536	0.12396	0.192532	0.95531	0.0711602	0.231941	0.758993	0.977223	0.0731467	0.181003	0.686125	0.988018
OPGS004269	ENSG00000166471	TMEM41B	11	9280654	9314636	p15.4	56	0.396	0.596	0.00435414	0.0184344	0.813281	0.985392	0.00207263	0.0198586	0.916876	0.99486	-0.0438793	0.0956346	0.646362	0.983031	0.11127	0.072311	0.12386	0.95531	0.223408	0.20775	0.282209	0.885993	-0.167688	0.112411	0.135768	0.981361
OPGS005632	ENSG00000050393	MCUR1	6	13786557	13814568	p23	50	0.227	0.471	-0.00599629	0.0254032	0.813398	0.985392	-0.00813143	0.0280169	0.771638	0.979379	0.0790551	0.132747	0.551487	0.978823	0.0268151	0.093206	0.773578	0.986577	-0.0386255	0.143383	0.787633	0.981931	-0.0687611	0.139203	0.621332	0.988018
OPGS004483	ENSG00000226742	HSBP1L1	18	79964582	79970822	q23	15	0.358	0.588	-0.0129449	0.0548785	0.813523	0.985392	-0.0133731	0.0593324	0.821674	0.984052	-0.238956	0.360967	0.507978	0.978823	0.05212	0.247987	0.833533	0.987846	-0.567179	0.438248	0.195597	0.85467	0.221586	0.234874	0.345464	0.981361
OPGS004758	ENSG00000196411	EPHB4	7	100802565	100827523	q22.1	43	0.315	0.556	-0.00577147	0.0244692	0.813536	0.985392	-0.00119117	0.0268081	0.964559	0.995185	0.0451247	0.1404	0.747906	0.994797	0.0194439	0.0855054	0.820113	0.987846	-0.109616	0.151288	0.468728	0.926453	-0.1817	0.14853	0.221207	0.981361
OPGS008189	ENSG00000261556		16	70219870	70246610	q22.1	20	0.109	0.328	0.0121619	0.0516381	0.813804	0.985392	0.0257052	0.0589447	0.662771	0.958245	-0.0393794	0.263335	0.881127	0.99583	-0.143829	0.151597	0.342743	0.979036	0.425862	0.281578	0.130428	0.813874	-0.0838432	0.250892	0.738243	0.988018
OPGS005154	ENSG00000154027	AK5	1	77282019	77559966	p31.1	100	0.271	0.5	0.00525968	0.0223628	0.814055	0.985392	0.00418618	0.0249353	0.866677	0.98994	-0.0187694	0.108631	0.862824	0.99583	0.0934643	0.0798094	0.241561	0.967872	0.0108476	0.125783	0.931275	0.994545	-0.107224	0.110002	0.329683	0.981361
OPGS004645	ENSG00000276791	AC092117.1	16	2777319	2780568	p13.3	19	0.333	0.512	-0.029679	0.126303	0.814223	0.985392	-0.0411019	0.139207	0.767798	0.978356	0.463906	0.610783	0.447537	0.976292	0.0576717	0.460064	0.900242	0.991595	0.252384	0.873958	0.772748	0.979457	-0.484718	0.668941	0.468694	0.982016
OPGS005862	ENSG00000249790	AC092490.1	12	8788215	8795790	p13.31	19	0.211	0.458	-0.00578113	0.0246068	0.814255	0.985392	-0.0115155	0.0261456	0.659619	0.958245	-0.141204	0.151159	0.35023	0.96381	0.0199022	0.102142	0.845511	0.989505	0.580996	0.282549	0.0397567	0.714601	0.12095	0.169795	0.476259	0.983791
OPGS003914	ENSG00000225733	FGD5-AS1	3	14920347	14948424	p25.1	100	0.502	0.681	-0.00466135	0.0199006	0.814805	0.985392	-0.0103939	0.0218679	0.63457	0.955457	-0.0394957	0.0938564	0.673894	0.984041	0.0233745	0.0716325	0.744188	0.986577	0.296634	0.140864	0.0352209	0.692303	-0.0836406	0.120371	0.487145	0.988018
OPGS007999	ENSG00000099308	MAST3	19	18097778	18151692	p13.11	27	0.116	0.333	0.00768607	0.032883	0.815187	0.985392	0.0115344	0.0359136	0.748082	0.973803	0.0801626	0.169755	0.636765	0.981012	-0.0750632	0.118773	0.527395	0.986577	0.171914	0.249323	0.490493	0.928412	-0.00202166	0.1947	0.991715	0.999897
OPGS004689	ENSG00000177335	C8orf31	8	143039209	143060684	q24.3	22	0.325	0.551	0.00465277	0.0199372	0.815473	0.985392	-0.00612083	0.021866	0.779535	0.981244	0.0381011	0.113509	0.737122	0.992063	0.112841	0.0720467	0.117298	0.94579	0.159324	0.129322	0.217949	0.877712	-0.0279271	0.105498	0.791228	0.988221
OPGS006976	ENSG00000049247	UTS2	1	7843083	7853512	p36.23	16	0.153	0.174	0.00556932	0.0238737	0.815542	0.985392	0.0258476	0.0368434	0.482957	0.937502	-0.0353815	0.0916146	0.699349	0.985556	0.0185184	0.0397386	0.641212	0.986577	-0.0526724	0.0712859	0.459974	0.924827	-0.0988107	0.129132	0.444158	0.981361
OPGS008358	ENSG00000104660	LEPROTL1	8	30095408	30177208	p12	9	0.105	0.221	0.0101036	0.0433942	0.815891	0.985392	0.0368651	0.0456811	0.419661	0.931452	0.0954987	0.305035	0.754224	0.99583	-0.403685	0.191306	0.034845	0.865753	-0.915176	0.737101	0.214388	0.877712	0.0860966	0.321493	0.788851	0.988018
OPGS008343	ENSG00000146094	DOK3	5	177501904	177511274	q35.3	9	0.106	0.293	-0.00748859	0.0321629	0.815891	0.985392	0.0194422	0.0375619	0.604734	0.954091	-0.166307	0.104867	0.112763	0.910784	-0.0861437	0.110363	0.435069	0.986577	0.130784	0.162425	0.420705	0.9151	-0.0640769	0.150645	0.670582	0.988018
OPGS005899	ENSG00000102854	MSLN	16	760734	768865	p13.3	13	0.209	0.365	-0.00818522	0.0351557	0.815895	0.985392	-0.0193964	0.0412024	0.637813	0.956469	-0.0562236	0.109247	0.606799	0.978989	-0.0121203	0.119699	0.919347	0.9951	0.513321	0.208173	0.0136693	0.671512	-0.0281057	0.155304	0.85639	0.989953
OPGS005821	ENSG00000183734	ASCL2	11	2268498	2270588	p15.5	17	0.214	0.466	-0.00576096	0.0247597	0.816014	0.985392	-0.0126019	0.0274544	0.646225	0.958135	-0.011815	0.121299	0.922406	0.996218	0.0549184	0.0810265	0.497909	0.986577	-0.145315	0.193247	0.452072	0.921057	0.0561263	0.134941	0.677458	0.988018
OPGS007585	ENSG00000196141	SPATS2L	2	200305881	200482264	q33.1	42	0.129	0.342	-0.00716429	0.030816	0.81616	0.985392	0.0361168	0.0342767	0.292027	0.924754	-0.132295	0.134815	0.326441	0.962768	-0.245935	0.104682	0.018806	0.865753	0.152567	0.21859	0.485204	0.928412	-0.447351	0.178612	0.0122592	0.81811
OPGS007725	ENSG00000198723	TEX45	19	7492976	7508450	p13.2	6	0.125	0.355	0.00733335	0.0315642	0.816281	0.985392	-0.00112548	0.035137	0.974447	0.996017	0.0623081	0.146558	0.670733	0.984041	0.0827096	0.10854	0.44605	0.986577	-0.13476	0.210682	0.522411	0.929489	-0.023757	0.162674	0.883889	0.989953
OPGS007435	ENSG00000103978	TMEM87A	15	42210447	42273534	q15.1	15	0.135	0.173	-0.00966091	0.0415997	0.816355	0.985392	-0.0169197	0.0434297	0.696841	0.96507	0.437452	0.299368	0.143946	0.925124	0.0296434	0.178768	0.868298	0.989505	0.619704	1.31429	0.637275	0.94845	-1.05017	0.627261	0.0940868	0.963503
OPGS004967	ENSG00000123892	RAB38	11	88113251	88175443	q14.2	79	0.291	0.499	-0.00519538	0.0224087	0.816657	0.985392	-0.0119726	0.0245129	0.625253	0.954091	0.177359	0.127553	0.164383	0.940361	0.00221853	0.0770936	0.977042	0.998733	0.0699717	0.155467	0.652657	0.94845	-0.109811	0.137234	0.42361	0.981361
OPGS008447	ENSG00000242612	DECR2	16	401858	412487	p13.3	13	0.103	0.26	-0.00940458	0.0405696	0.816683	0.985392	0.0194471	0.0469216	0.678537	0.960438	-0.316261	0.127715	0.0132748	0.775472	0.102015	0.132536	0.441473	0.986577	0.00282414	0.232388	0.990304	0.998095	-0.111725	0.260175	0.667615	0.988018
OPGS006602	ENSG00000271943		3	27632976	27633720	p24.1	21	0.17	0.394	0.00674995	0.0292433	0.817455	0.985392	0.0101123	0.0326385	0.756692	0.97551	-0.00894073	0.157052	0.954602	0.996218	-0.0206049	0.0937186	0.82598	0.987846	0.146406	0.164079	0.372239	0.905328	-0.175541	0.165045	0.287511	0.981361
OPGS007488	ENSG00000165115	KIF27	9	83834099	83921465	q21.32	23	0.133	0.192	0.00825229	0.0358047	0.817718	0.985392	0.00256485	0.0371299	0.944928	0.99486	0.192661	0.231712	0.405709	0.969954	-0.119106	0.217045	0.58317	0.986577	0.687675	0.369329	0.0626088	0.748913	-0.296746	0.381593	0.436775	0.981361
OPGS005996	ENSG00000182240	BACE2	21	41167801	41282530	q22.2	28	0.204	0.443	-0.00588373	0.0255341	0.81776	0.985392	-0.0164095	0.0274997	0.550697	0.950899	0.0483216	0.135536	0.721449	0.987828	-0.00286179	0.112066	0.979627	0.998733	0.476768	0.197333	0.0156898	0.671512	-0.0307174	0.143015	0.829935	0.989953
OPGS004360	ENSG00000172661	WASHC2C	10	45727200	45792964	q11.22	43	0.378	0.632	0.00453903	0.0197338	0.818082	0.985392	0.00699322	0.0217283	0.747567	0.973803	0.0105215	0.120971	0.930691	0.996218	-0.0293591	0.061485	0.633006	0.986577	-0.0803216	0.175295	0.646803	0.94845	0.0837533	0.112933	0.458319	0.981361
OPGS007554	ENSG00000219481	NBPF1	1	16562319	16613562	p36.13	13	0.13	0.319	-0.00869283	0.0378443	0.818325	0.985392	-0.0146986	0.0403866	0.715898	0.968079	0.0878811	0.225842	0.697183	0.985267	-0.00392506	0.164239	0.980934	0.998733	0.933951	0.419499	0.0259908	0.671512	-0.197961	0.215298	0.357849	0.981361
OPGS007544	ENSG00000029534	ANK1	8	41653220	41896741	p11.21	40	0.131	0.357	-0.00691773	0.0301252	0.818377	0.985392	-0.0355843	0.0336021	0.289603	0.924754	0.0720545	0.170903	0.67331	0.984041	0.059645	0.091152	0.512888	0.986577	0.13277	0.216986	0.540616	0.929553	0.232377	0.163237	0.154576	0.981361
OPGS004162	ENSG00000271303	SRXN1	20	646615	653200	p13	34	0.418	0.656	0.0041567	0.0181229	0.818587	0.985392	-0.00326153	0.0195723	0.867653	0.990595	0.0608436	0.104181	0.559207	0.978823	0.00222881	0.0693326	0.974355	0.998733	0.159904	0.129285	0.216148	0.877712	0.0769321	0.119891	0.52108	0.988018
OPGS007259	ENSG00000165626	BEND7	10	13438484	13529014	p13	44	0.141	0.369	0.00748306	0.0326834	0.818903	0.985392	0.00163011	0.0348549	0.962698	0.995185	-0.0134341	0.200745	0.946644	0.996218	0.0680345	0.140533	0.628302	0.986577	-0.20591	0.286933	0.47299	0.926453	0.236859	0.204899	0.247689	0.981361
OPGS006933	ENSG00000170485	NPAS2	2	100820139	100996829	q11.2	48	0.154	0.34	0.00726977	0.031762	0.81896	0.985392	0.0122971	0.0352146	0.726936	0.96941	-0.149971	0.145574	0.302914	0.959032	0.00932879	0.124084	0.940071	0.997394	0.132591	0.19745	0.501891	0.928543	-0.0258652	0.148188	0.861438	0.989953
OPGS006422	ENSG00000184497	TMEM255B	13	113759226	113816995	q34	22	0.179	0.389	0.00868663	0.0380311	0.819329	0.985392	-0.0139575	0.0432573	0.746951	0.973803	-0.0433976	0.175344	0.804522	0.99583	0.199051	0.115808	0.0856501	0.898764	0.151831	0.218845	0.487817	0.928412	-0.129235	0.191275	0.499263	0.988018
OPGS007026	ENSG00000254912		15	32494003	32500346	q13.3	29	0.151	0.368	-0.0101429	0.0444449	0.81948	0.985392	-0.0303518	0.0532093	0.568391	0.954091	-0.117658	0.124719	0.345481	0.96381	0.114953	0.142924	0.421227	0.986577	0.23955	0.206772	0.24665	0.882734	0.123196	0.259809	0.635373	0.988018
OPGS007389	ENSG00000102796	DHRS12	13	51767993	51804163	q14.3	34	0.136	0.348	0.00711214	0.0311674	0.819497	0.985392	0.0104978	0.0352027	0.765544	0.978261	0.196334	0.132192	0.137488	0.925124	-0.125041	0.0981139	0.202504	0.95531	0.171683	0.180403	0.341267	0.905328	-0.131058	0.189137	0.488357	0.988018
OPGS005329	ENSG00000125246	CLYBL	13	99606669	99909459	q32.3	23	0.254	0.439	0.00484182	0.0212197	0.81951	0.985392	0.0123954	0.0238956	0.603949	0.954091	0.10566	0.107657	0.32637	0.962768	0.00360727	0.0672071	0.957195	0.997678	-0.206815	0.116098	0.0748515	0.76444	-0.122173	0.112923	0.27929	0.981361
OPGS004844	ENSG00000172728	FUT10	8	33370824	33473146	p12	62	0.305	0.562	-0.00570068	0.0250027	0.819644	0.985392	-0.00829096	0.0269835	0.758645	0.97551	0.123866	0.109574	0.258291	0.959032	0.116347	0.113551	0.305543	0.979036	-0.254419	0.200039	0.203428	0.865289	-0.214101	0.166918	0.199608	0.981361
OPGS006852	ENSG00000049245	VAMP3	1	7771296	7781432	p36.23	64	0.158	0.396	-0.00734956	0.0322479	0.819718	0.985392	-0.0212602	0.0347088	0.540187	0.94905	0.305993	0.204334	0.134259	0.924749	0.0550258	0.124271	0.657918	0.986577	-0.102621	0.336496	0.76039	0.977223	0.0129628	0.176083	0.941315	0.993355
OPGS008313	ENSG00000109099	PMP22	17	15229773	15272292	p12	31	0.106	0.321	0.0101195	0.0444173	0.81978	0.985392	-0.00533697	0.0487139	0.91276	0.99486	0.0959293	0.216364	0.657499	0.984041	0.15843	0.166102	0.340179	0.979036	-0.00884062	0.31692	0.977746	0.996014	-0.0621973	0.243797	0.798631	0.989922
OPGS008424	ENSG00000267082	AC011472.1	19	11197618	11221809	p13.2	7	0.103	0.275	-0.0101196	0.0444343	0.819845	0.985392	-0.0232087	0.0478496	0.627651	0.954377	0.416527	0.283606	0.141919	0.925124	-0.0107151	0.175253	0.951247	0.997678	0.328772	0.323619	0.309666	0.886872	-0.284357	0.263164	0.279905	0.981361
OPGS005238	ENSG00000104267	CA2	8	85463968	85481493	q21.2	68	0.262	0.492	0.00610233	0.0268049	0.819913	0.985392	0.00687925	0.0287744	0.811047	0.982912	0.0069495	0.145095	0.961799	0.996218	0.01433	0.108685	0.895103	0.991397	0.00893968	0.227843	0.968702	0.994545	-0.14955	0.180581	0.407579	0.981361
OPGS006645	ENSG00000181523	SGSH	17	80206716	80220923	q25.3	18	0.168	0.308	0.00841679	0.0370042	0.82007	0.985392	0.0114367	0.0397022	0.7733	0.979693	-0.189301	0.206916	0.360259	0.96381	-0.0199028	0.146046	0.891602	0.991319	0.719629	0.410362	0.0794919	0.764902	0.0327334	0.230181	0.886916	0.990316
OPGS008350	ENSG00000283103	AC010642.2	19	58309727	58327300	q13.43	11	0.105	0.321	-0.00969713	0.0426937	0.820321	0.985392	-0.00613414	0.0459034	0.893694	0.99486	-0.131368	0.301913	0.663475	0.984041	-0.0794206	0.15826	0.615783	0.986577	-0.106554	0.315792	0.735803	0.973445	0.253762	0.283076	0.370015	0.981361
OPGS006492	ENSG00000155265	GOLGA7B	10	97849843	97871580	q24.2	21	0.176	0.357	0.0074602	0.0329137	0.820688	0.985392	0.0197867	0.036267	0.585351	0.954091	-0.065226	0.127507	0.608967	0.979013	0.0417032	0.121663	0.731766	0.986577	-0.344751	0.350655	0.325527	0.891882	-0.165046	0.203855	0.418155	0.981361
OPGS003674	ENSG00000198468	FLVCR1-DT	1	212852105	212858309	q32.3	73	0.617	0.791	0.00340776	0.015062	0.821008	0.985392	0.00498834	0.0162266	0.758526	0.97551	-0.0832797	0.0737279	0.258664	0.959032	-0.00541362	0.0636646	0.932235	0.996467	0.0222493	0.150698	0.882626	0.990193	0.0849847	0.0883223	0.335944	0.981361
OPGS007954	ENSG00000188825	LINC00910	17	43338741	43389226	q21.31	22	0.117	0.306	-0.00896635	0.0396424	0.821061	0.985392	-0.00269834	0.0413919	0.948023	0.99486	-0.115836	0.327822	0.723827	0.989442	-0.170669	0.193569	0.377942	0.980652	0.0072751	0.478119	0.98786	0.997737	0.0499763	0.299852	0.86763	0.989953
OPGS008326	ENSG00000287823	AL603783.1	6	170087983	170097234	q27	37	0.106	0.316	-0.0075839	0.0335393	0.821108	0.985392	-0.0152795	0.0378591	0.686514	0.963385	0.00837558	0.148169	0.954922	0.996218	0.0324129	0.112143	0.772558	0.986577	0.359117	0.194713	0.0651335	0.752887	-0.204324	0.164729	0.21484	0.981361
OPGS003603	ENSG00000237945	LINC00649	21	33915534	34039762	q22.11	122	0.69	0.835	-0.00314792	0.0139596	0.821589	0.985392	-0.00529575	0.01517	0.727019	0.96941	0.0663746	0.0876431	0.448853	0.976292	0.0165729	0.0510117	0.745268	0.986577	-0.0151934	0.0995424	0.878688	0.990193	-0.0374975	0.0784534	0.632679	0.988018
OPGS004856	ENSG00000160183	TMPRSS3	21	42371887	42396091	q22.3	48	0.303	0.547	-0.00441278	0.0196727	0.822516	0.985392	-0.0136317	0.0217347	0.530539	0.94747	0.0136144	0.0897687	0.879454	0.99583	-0.00436332	0.0739087	0.952923	0.997678	0.0771073	0.126346	0.541672	0.929553	0.145724	0.104487	0.163116	0.981361
OPGS004351	ENSG00000233355	CHRM3-AS2	1	239703381	239770130	q43	64	0.38	0.375	-0.00828841	0.0369967	0.822733	0.985392	-0.0171804	0.0409843	0.675073	0.960438	-0.0394074	0.143285	0.783294	0.99583	0.103884	0.140041	0.458202	0.986577	0.0663184	0.222215	0.765366	0.978075	-0.0662854	0.267943	0.80461	0.989953
OPGS008539	ENSG00000150995	ITPR1	3	4493345	4847506	p26.1	13	0.101	0.289	0.00761897	0.0340366	0.822877	0.985392	0.00570536	0.0388061	0.883115	0.994561	0.104827	0.166743	0.529562	0.978823	0.0031299	0.0992854	0.974851	0.998733	0.105016	0.18345	0.567017	0.933366	-0.10884	0.18127	0.54822	0.988018
OPGS006767	ENSG00000230107	AL022316.1	22	42437710	42450848	q13.2	8	0.162	0.357	0.00593973	0.0265675	0.823091	0.985392	-0.0290847	0.0299496	0.331488	0.929949	0.0996635	0.119157	0.402928	0.969954	0.145743	0.0833066	0.0802076	0.896204	-0.00327126	0.189986	0.986262	0.997737	0.261572	0.134064	0.0510448	0.937423
OPGS006717	ENSG00000273117	AC144652.1	7	155287430	155299042	q36.3	40	0.164	0.403	-0.00677016	0.0303318	0.823377	0.985392	0.0120467	0.0339935	0.723053	0.96941	0.100853	0.154833	0.514811	0.978823	-0.0208521	0.0980517	0.831589	0.987846	-0.241132	0.203573	0.236215	0.88265	-0.323004	0.143382	0.0242747	0.858817
OPGS007301	ENSG00000082781	ITGB5	3	124761948	124901418	q21.2	34	0.139	0.33	0.0067237	0.0301359	0.823448	0.985392	0.00695454	0.0346845	0.841083	0.987387	-0.109805	0.116651	0.346547	0.96381	-0.0435694	0.091688	0.63465	0.986577	-0.0675955	0.189278	0.721	0.973032	0.315601	0.147827	0.0327658	0.875986
OPGS008391	ENSG00000263072	ZNF213-AS1	16	3100696	3150562	p13.3	9	0.104	0.3	-0.0100461	0.0450721	0.823621	0.985392	0.00595619	0.051089	0.907189	0.99486	-0.0829045	0.160238	0.604889	0.978909	0.156864	0.168477	0.351816	0.979036	-0.263479	0.204338	0.19725	0.85731	-0.35555	0.316965	0.261976	0.981361
OPGS003990	ENSG00000183092	BEGAIN	14	100537147	100587417	q32.2	48	0.468	0.69	-0.00392307	0.0176592	0.824193	0.985392	0.00162979	0.0193867	0.933003	0.99486	0.0433757	0.0832083	0.602165	0.978823	0.0316468	0.066384	0.633559	0.986577	-0.266964	0.122482	0.0292854	0.671512	-0.133086	0.0989856	0.178788	0.981361
OPGS006508	ENSG00000204147	ASAH2B	10	50739318	50816495	q11.23	36	0.175	0.387	-0.0161163	0.0725664	0.824244	0.985392	-0.0825394	0.0803804	0.304487	0.927172	0.122138	0.249333	0.624235	0.979013	0.257157	0.307274	0.40265	0.982682	0.898876	0.758612	0.236058	0.88265	0.479187	0.39457	0.224574	0.981361
OPGS005831	ENSG00000249859	PVT1	8	127794513	128188202	q24.21	41	0.213	0.458	0.0055563	0.0250256	0.824295	0.985392	0.00502268	0.0271389	0.853172	0.987747	0.10923	0.136488	0.423541	0.973449	-0.118155	0.102466	0.248863	0.967872	0.114956	0.162462	0.479199	0.928412	0.0424565	0.143592	0.767479	0.988018
OPGS004628	ENSG00000147419	CCDC25	8	27733316	27772653	p21.1	70	0.336	0.565	0.00463599	0.0208813	0.824301	0.985392	-0.00463899	0.0225551	0.837046	0.987387	-0.0358329	0.110932	0.746682	0.994797	0.0771289	0.0776448	0.320537	0.979036	-0.210047	0.237482	0.37644	0.905328	0.163688	0.132017	0.215012	0.981361
OPGS007423	ENSG00000179588	ZFPM1	16	88453280	88537031	q24.2	17	0.135	0.371	-0.00739405	0.033309	0.824327	0.985392	-0.00381352	0.035685	0.914895	0.99486	-0.543568	0.173169	0.00169559	0.5702	0.201101	0.137506	0.143606	0.95531	0.0956137	0.327851	0.770564	0.979457	0.109804	0.234479	0.639578	0.988018
OPGS005116	ENSG00000186088	GSAP	7	77310751	77416349	q11.23	45	0.275	0.481	0.00523271	0.0236757	0.82508	0.985392	0.0125912	0.0258376	0.626032	0.954091	-0.158687	0.116422	0.172871	0.946534	0.0192009	0.104294	0.853932	0.989505	0.0503213	0.154572	0.744763	0.974807	-0.0291901	0.115143	0.799872	0.989922
OPGS008192	ENSG00000130024	PHF10	6	169703902	169725566	q27	15	0.109	0.316	0.0117857	0.0533515	0.825165	0.985392	-0.0299545	0.0646842	0.643301	0.958135	0.164575	0.128565	0.200511	0.94656	-0.031461	0.173402	0.856027	0.989505	0.327216	0.39019	0.40169	0.9151	-0.0493354	0.307429	0.872505	0.989953
OPGS007469	ENSG00000173085	COQ2	4	83261536	83284914	q21.23	8	0.133	0.35	0.00741585	0.0335981	0.825309	0.985392	0.00962154	0.0371048	0.795398	0.981244	0.175741	0.157367	0.264095	0.959032	0.114332	0.115249	0.321178	0.979036	-0.308805	0.272964	0.257927	0.882734	-0.415338	0.189147	0.0281031	0.875986
OPGS005966	ENSG00000089876	DHX32	10	125836337	125896436	q26.2	42	0.205	0.457	-0.00620153	0.0281467	0.825615	0.985392	-0.00179319	0.0308627	0.953667	0.995055	0.0867333	0.157098	0.580882	0.978823	0.0223385	0.0922236	0.808609	0.987764	-0.677458	0.285836	0.0177834	0.671512	-0.119935	0.158188	0.448343	0.981361
OPGS008291	ENSG00000166401	SERPINB8	18	63970029	64019779	q22.1	6	0.107	0.315	-0.0194653	0.0884015	0.825721	0.985392	0.00670575	0.0945294	0.943447	0.99486	0.0600532	0.364685	0.869203	0.99583	-0.628038	0.395583	0.112371	0.937717	1.92648	1.33914	0.150267	0.829065	-0.793979	0.832884	0.340444	0.981361
OPGS007207	ENSG00000104866	PPP1R37	19	45091396	45148077	q13.32	11	0.143	0.324	-0.010309	0.0468863	0.82597	0.985392	0.00348523	0.0508648	0.945372	0.99486	0.0721055	0.252743	0.775421	0.99583	0.037828	0.189136	0.841477	0.989478	-1.07408	0.375935	0.00427543	0.535501	0.0363586	0.245951	0.882478	0.989953
OPGS007246	ENSG00000105379	ETFB	19	51345169	51366388	q13.41	14	0.142	0.376	-0.00696268	0.0316697	0.825985	0.985392	0.00416413	0.0349123	0.905058	0.99486	0.0240768	0.128779	0.851691	0.99583	-0.0701204	0.126277	0.578696	0.986577	-0.352767	0.200569	0.0786064	0.764902	0.0588377	0.195308	0.763219	0.988018
OPGS008279	ENSG00000288302	AL132709.8	14	101120512	101121577	q32.31	14	0.107	0.327	-0.00806831	0.0367178	0.826075	0.985392	0.00328177	0.0405299	0.935465	0.99486	-0.233731	0.171942	0.174034	0.946534	-0.0291928	0.12764	0.819093	0.987846	-0.366834	0.303918	0.227425	0.88265	0.156028	0.197589	0.429727	0.981361
OPGS008200	ENSG00000136866	ZFP37	9	113038377	113056759	q32	16	0.109	0.268	-0.00869231	0.0396182	0.826337	0.985392	0.0158437	0.0439754	0.718634	0.968079	-0.0783432	0.17088	0.646615	0.983031	0.135849	0.162792	0.404002	0.982682	-0.511774	0.233761	0.0285752	0.671512	-0.246038	0.190021	0.195391	0.981361
OPGS005920	ENSG00000123453	SARDH	9	133663560	133739955	q34.2	38	0.208	0.461	-0.00616521	0.0281357	0.826554	0.985392	0.0249835	0.0309086	0.418916	0.931452	-0.187153	0.124008	0.13125	0.924749	-0.103767	0.113045	0.358657	0.979036	-0.540371	0.22164	0.0147665	0.671512	-0.0269537	0.143369	0.850875	0.989953
OPGS005401	ENSG00000204936	CD177	19	43353686	43363172	q13.31	5	0.247	0.492	0.0256327	0.117231	0.826922	0.985392	0.0745123	0.135559	0.582547	0.954091	0.240511	0.383712	0.530789	0.978823	-0.476806	0.43909	0.277525	0.970384	-0.27905	0.592341	0.637571	0.94845	-0.139402	0.561186	0.803821	0.989953
OPGS006737	ENSG00000152558	TMEM123	11	102396332	102470384	q22.2	21	0.163	0.379	0.00684331	0.0313122	0.827	0.985392	0.0212817	0.0330154	0.519187	0.943924	-0.169486	0.183608	0.355961	0.96381	-0.0691326	0.14179	0.625854	0.986577	-0.396155	0.802042	0.621353	0.947688	-0.10162	0.218854	0.642412	0.988018
OPGS008066	ENSG00000204261	PSMB8-AS1	6	32844078	32846500	p21.32	17	0.114	0.288	0.00621804	0.028467	0.827094	0.985392	0.00364933	0.0367087	0.92081	0.99486	0.0240115	0.0615276	0.696347	0.985267	-0.0180863	0.0828237	0.82714	0.987846	-0.194751	0.17225	0.25821	0.882734	0.1544	0.150785	0.305845	0.981361
OPGS007764	ENSG00000204592	HLA-E	6	30489509	30494194	p22.1	74	0.123	0.347	0.00962237	0.0440652	0.827143	0.985392	0.00948512	0.048434	0.844739	0.987747	-0.177569	0.192791	0.357027	0.96381	0.163319	0.161393	0.31157	0.979036	0.135451	0.295341	0.646502	0.94845	-0.202018	0.298115	0.497993	0.988018
OPGS005517	ENSG00000147894	C9orf72	9	27535640	27573866	p21.2	38	0.236	0.476	-0.00446957	0.0205243	0.827609	0.985392	-0.0171342	0.0227666	0.451688	0.93175	0.170911	0.132145	0.195887	0.94656	-0.0324446	0.0666791	0.626557	0.986577	0.191843	0.119002	0.10694	0.80095	0.0776676	0.107387	0.469526	0.982284
OPGS006713	ENSG00000079308	TNS1	2	217799588	218033982	q35	32	0.165	0.408	-0.00602027	0.0276611	0.827706	0.985392	-0.0045165	0.0307564	0.883252	0.994561	0.0462699	0.141649	0.743931	0.99453	-0.104721	0.0965547	0.278109	0.970384	0.0533329	0.166436	0.748634	0.97545	0.0944405	0.134986	0.484159	0.987787
OPGS003960	ENSG00000246582	AC100861.1	8	23224471	23230926	p21.3	47	0.479	0.698	-0.00363851	0.0167197	0.827726	0.985392	-0.00769377	0.0186413	0.679806	0.960498	0.0298899	0.0878916	0.733799	0.991515	-0.0397638	0.0545953	0.466407	0.986577	0.0574451	0.0962503	0.55062	0.930023	0.122976	0.0920497	0.181557	0.981361
OPGS006465	ENSG00000261471	AC092145.1	16	84594393	84598252	q24.1	17	0.177	0.427	0.00572613	0.0263388	0.827894	0.985392	0.00509179	0.0295633	0.863254	0.989738	0.0111269	0.114724	0.922736	0.996218	0.0129331	0.0911566	0.887177	0.989505	0.0567419	0.145384	0.696323	0.963785	-0.0902333	0.139861	0.518822	0.988018
OPGS008557	ENSG00000165272	AQP3	9	33441156	33447596	p13.3	26	0.1	0.313	0.0079194	0.0365196	0.828323	0.985392	0.00239656	0.0396709	0.951828	0.99486	-0.14151	0.213567	0.507584	0.978823	0.0843406	0.145055	0.560945	0.986577	-0.0933042	0.253825	0.713177	0.970828	0.198608	0.19013	0.296213	0.981361
OPGS003954	ENSG00000262879	AC005670.3	17	46982786	47100323	q21.32	74	0.481	0.696	0.00361644	0.0166793	0.828347	0.985392	0.0139069	0.0181292	0.443021	0.93175	-0.0145874	0.075693	0.84718	0.99583	-0.0458428	0.0626896	0.464616	0.986577	-0.155329	0.157356	0.323585	0.891272	-0.111972	0.113769	0.325011	0.981361
OPGS006882	ENSG00000166265	CYYR1	21	26466209	26573286	q21.3	30	0.156	0.382	0.00725633	0.0334741	0.828384	0.985392	-0.00762991	0.0375305	0.838901	0.987387	0.257021	0.139882	0.0661489	0.90946	-0.0391388	0.111782	0.726238	0.986577	0.149559	0.24741	0.545511	0.930023	0.0025269	0.171813	0.988266	0.999674
OPGS007772	ENSG00000126934	MAP2K2	19	4090321	4124122	p13.3	8	0.123	0.332	0.00675865	0.0312006	0.828505	0.985392	0.00741034	0.0344571	0.829721	0.986358	-0.345999	0.191814	0.0712586	0.90946	-0.0211782	0.110181	0.847575	0.989505	0.220004	0.189401	0.245407	0.882734	0.137768	0.14868	0.354132	0.981361
OPGS006350	ENSG00000147853	AK3	9	4709556	4742043	p24.1	25	0.184	0.394	0.0060535	0.0279639	0.828617	0.985392	0.0100967	0.0308693	0.743608	0.973637	0.118013	0.115781	0.30807	0.962768	-0.00807981	0.096792	0.933473	0.996639	-0.494694	0.233713	0.0342875	0.692291	-0.0290691	0.191252	0.879192	0.989953
OPGS004662	ENSG00000140853	NLRC5	16	56989485	57083531	q13	40	0.329	0.569	0.00440278	0.0203416	0.828643	0.985392	0.00416526	0.0221342	0.850734	0.987747	-0.0201268	0.095264	0.832673	0.99583	-0.0325916	0.0788604	0.6794	0.986577	0.315897	0.173572	0.0687627	0.760785	-0.0292204	0.120734	0.808763	0.989953
OPGS004744	ENSG00000082996	RNF13	3	149812770	149962139	q25.1	73	0.317	0.533	-0.00467251	0.0215888	0.828651	0.985392	0.00130808	0.0234986	0.955607	0.995185	0.0853484	0.113019	0.450149	0.976292	-0.0618557	0.0755014	0.412635	0.982682	-0.191469	0.219119	0.382219	0.909578	-0.0963727	0.132307	0.466367	0.981361
OPGS006609	ENSG00000233058	LINC00884	3	194487120	194521156	q29	35	0.17	0.343	-0.00540414	0.0249812	0.828732	0.985392	0.00761004	0.0299495	0.799421	0.981244	-0.0961835	0.0741729	0.194718	0.94656	-0.0345848	0.0725395	0.633524	0.986577	-0.243521	0.136309	0.0740127	0.76444	0.437021	0.136793	0.00139947	0.680616
OPGS004549	ENSG00000072864	NDE1	16	15643267	15734691	p13.11	44	0.346	0.59	-0.005186	0.0239775	0.828765	0.985392	-0.00661682	0.0252549	0.79332	0.981244	0.00175668	0.13812	0.989852	0.997136	0.0162559	0.11238	0.884986	0.989505	-0.146875	0.408421	0.719134	0.972382	-0.00151792	0.177911	0.993193	0.999897
OPGS004231	ENSG00000146535	GNA12	7	2721822	2870786	p22.2	71	0.405	0.626	0.00392177	0.0181646	0.829064	0.985392	0.00407766	0.0199948	0.838403	0.987387	0.0484961	0.0940027	0.605923	0.978909	0.0588507	0.0603376	0.329383	0.979036	-0.176125	0.170751	0.302318	0.886747	-0.137062	0.100569	0.172925	0.981361
OPGS007679	ENSG00000100427	MLC1	22	50059391	50085426	q13.33	53	0.126	0.339	0.00721403	0.0334269	0.829132	0.985392	0.0141568	0.0361519	0.695359	0.965022	-0.153082	0.215582	0.477651	0.976292	-0.0339126	0.134972	0.801616	0.987205	-0.321086	0.256845	0.211257	0.877712	0.0869256	0.163707	0.59543	0.988018
OPGS007160	ENSG00000119632	IFI27L2	14	94127779	94130253	q32.12	25	0.145	0.333	0.0062794	0.0291097	0.82921	0.985392	-0.0109707	0.0323383	0.734424	0.970334	0.0694929	0.200472	0.728857	0.990721	0.0893	0.0947014	0.345699	0.979036	-0.290053	0.237868	0.222697	0.878086	0.181365	0.123054	0.140516	0.981361
OPGS004781	ENSG00000197965	MPZL1	1	167721192	167791919	q24.2	41	0.312	0.521	0.00414345	0.0192105	0.829232	0.985392	0.00480806	0.0211048	0.819787	0.984052	0.140643	0.0982181	0.152161	0.929344	-0.0198648	0.0769155	0.7962	0.987205	0.069883	0.111625	0.53128	0.929489	-0.173236	0.0974254	0.0753812	0.937423
OPGS005971	ENSG00000117481	NSUN4	1	46340789	46369218	p33	31	0.205	0.45	0.00689075	0.0319884	0.829445	0.985392	-0.000664077	0.0343413	0.984572	0.996965	0.0506948	0.173188	0.76974	0.99583	0.0533238	0.125049	0.669799	0.986577	0.0968568	0.334951	0.772454	0.979457	0.0716218	0.213731	0.737548	0.988018
OPGS005168	ENSG00000235821		6	29750729	29751148	p22.1	43	0.269	0.536	0.0052987	0.024612	0.829542	0.985392	0.000974277	0.0263183	0.97047	0.996017	0.182998	0.126438	0.147802	0.925124	0.0419812	0.101992	0.680622	0.986577	0.0409844	0.230031	0.85859	0.987603	-0.31941	0.191533	0.0953861	0.963503
OPGS005793	ENSG00000176268		13	40863599	40863902	q14.11	51	0.216	0.46	-0.0058441	0.0271602	0.829633	0.985392	-0.0149975	0.0290049	0.60511	0.954091	0.204044	0.161754	0.207147	0.94656	0.124587	0.112722	0.269047	0.968502	0.056578	0.258981	0.827068	0.981931	-0.326461	0.174659	0.0616045	0.937423
OPGS005160	ENSG00000183323	CCDC125	5	69280175	69332809	q13.2	18	0.271	0.427	-0.0100592	0.0468171	0.829876	0.985392	-0.0169363	0.0540194	0.753884	0.975299	0.174573	0.19451	0.369449	0.96381	-0.0649647	0.137627	0.636902	0.986577	-0.23122	0.367052	0.528736	0.929489	0.04511	0.19506	0.817111	0.989953
OPGS005510	ENSG00000131037	EPS8L1	19	55072020	55087923	q13.42	13	0.237	0.441	-0.00478821	0.0223119	0.830077	0.985392	-0.0138875	0.0245032	0.570875	0.954091	0.0857365	0.0851365	0.313912	0.962768	-0.0673465	0.0875156	0.441574	0.986577	0.126472	0.216097	0.558378	0.931009	0.0740779	0.141233	0.599926	0.988018
OPGS005374	ENSG00000067836	ROGDI	16	4796968	4802880	p13.3	47	0.249	0.492	0.00535011	0.0249428	0.830161	0.985392	0.00854442	0.0275097	0.756107	0.97551	-0.0835323	0.115935	0.47121	0.976292	0.0654677	0.0912968	0.473321	0.986577	0.0996617	0.198222	0.61512	0.945804	-0.119428	0.126997	0.347012	0.981361
OPGS006611	ENSG00000000460	C1orf112	1	169662007	169854080	q24.2	48	0.17	0.389	-0.00604826	0.0282102	0.830236	0.985392	-0.00548274	0.0300886	0.85541	0.988111	-0.158714	0.162935	0.33001	0.962768	0.12214	0.129877	0.346998	0.979036	-0.0912144	0.23695	0.700273	0.966205	-0.0516002	0.168797	0.759838	0.988018
OPGS005259	ENSG00000131242	RAB11FIP4	17	31391675	31538211	q11.2	57	0.26	0.432	-0.00530724	0.0247869	0.830458	0.985392	-0.0137529	0.0265953	0.605073	0.954091	-0.028179	0.14328	0.844085	0.99583	0.141258	0.107771	0.189951	0.95531	0.0472246	0.193165	0.806861	0.981931	-0.0302924	0.144068	0.833461	0.989953
OPGS008467	ENSG00000188191	PRKAR1B	7	549197	727650	p22.3	11	0.102	0.309	-0.0077753	0.0363582	0.830662	0.985392	-0.00573231	0.0394224	0.884389	0.994561	-0.00120099	0.185737	0.994841	0.997275	-0.0169819	0.138557	0.902453	0.991595	0.20078	0.25625	0.433314	0.9151	-0.330915	0.257969	0.199573	0.981361
OPGS006906	ENSG00000184640	SEPTIN9	17	77280569	77500596	q25.3	48	0.155	0.37	-0.00624583	0.0292111	0.83069	0.985392	-0.00144443	0.0329492	0.965034	0.995185	0.0327045	0.120314	0.785756	0.99583	-0.153527	0.0953337	0.107307	0.928755	0.234209	0.231495	0.311671	0.886872	0.0533615	0.141055	0.705206	0.988018
OPGS008560	ENSG00000077458	FAM76B	11	95768953	95790409	q21	19	0.1	0.287	-0.00966732	0.0452776	0.830927	0.985392	0.0231973	0.0498419	0.641632	0.956706	-0.140757	0.267165	0.598296	0.978823	-0.155953	0.159248	0.327426	0.979036	-0.230076	0.268867	0.39215	0.914582	-0.139228	0.240473	0.562605	0.988018
OPGS006845	ENSG00000137312	FLOT1	6	30727709	30742732	p21.33	96	0.158	0.384	0.00845836	0.0396634	0.831129	0.985392	-0.00998592	0.0436675	0.819117	0.984052	-0.0850398	0.190884	0.655954	0.984041	0.139335	0.136255	0.306497	0.979036	0.328747	0.284013	0.247065	0.882734	0.112244	0.249009	0.65216	0.988018
OPGS003836	ENSG00000110455	ACCS	11	44065925	44084237	p11.2	72	0.534	0.639	-0.00304075	0.0142675	0.83123	0.985392	-0.00387305	0.0155352	0.803123	0.981244	0.127415	0.102877	0.215524	0.94656	-0.0318933	0.057617	0.579894	0.986577	0.0616299	0.0676805	0.362506	0.905328	-0.139865	0.0831747	0.0926511	0.963503
OPGS008011	ENSG00000224596	ZMIZ1-AS1	10	78834497	79068530	q22.3	12	0.115	0.343	-0.0071832	0.0337763	0.831584	0.985392	-0.00500009	0.0371976	0.893071	0.99486	-0.171438	0.194122	0.377158	0.96381	-0.0704081	0.12048	0.558955	0.986577	-0.0745455	0.208469	0.720654	0.972834	0.246325	0.173137	0.154818	0.981361
OPGS004929	ENSG00000115507	OTX1	2	63050057	63057836	p15	154	0.295	0.505	-0.00480032	0.0226869	0.832427	0.985392	0.00425693	0.023895	0.858604	0.989239	-0.0643502	0.171036	0.706741	0.986349	-0.187962	0.106281	0.0769712	0.892902	0.123436	0.289621	0.669962	0.952597	0.0491339	0.134462	0.714805	0.988018
OPGS005615	ENSG00000085063	CD59	11	33703010	33736479	p13	31	0.228	0.466	-0.00577061	0.0273053	0.832625	0.985392	-0.000964506	0.0296662	0.974064	0.996017	-0.240287	0.148189	0.104913	0.910784	0.0875811	0.106757	0.412	0.982682	0.0540776	0.198413	0.785198	0.981931	-0.136046	0.151098	0.367915	0.981361
OPGS006532	ENSG00000136810	TXN	9	110243810	110256507	q31.3	40	0.174	0.405	-0.00629868	0.0298048	0.832629	0.985392	-0.0126876	0.0316301	0.688328	0.963385	-0.0234825	0.195917	0.904594	0.99584	0.091155	0.123667	0.461061	0.986577	0.228882	0.359003	0.523768	0.929489	-0.011177	0.196175	0.954566	0.995646
OPGS007811	ENSG00000103168	TAF1C	16	84177847	84187070	q24.1	11	0.122	0.347	0.00671865	0.0318102	0.832723	0.985392	0.00255151	0.0351189	0.942082	0.99486	0.0265676	0.131198	0.839526	0.99583	0.0406787	0.12142	0.737606	0.986577	-0.119521	0.220846	0.588373	0.937548	0.0951588	0.183726	0.604501	0.988018
OPGS006745	ENSG00000138678	GPAT3	4	83535914	83605875	q21.23	22	0.163	0.371	0.00678426	0.0321509	0.832877	0.985392	-0.00976711	0.0349376	0.779816	0.981244	0.0571585	0.22841	0.802398	0.99583	0.30556	0.132949	0.0215437	0.865753	-0.149467	0.150943	0.322065	0.891272	0.0984862	0.19644	0.616122	0.988018
OPGS004140	ENSG00000141252	VPS53	17	508503	721717	p13.3	38	0.426	0.649	0.00363419	0.0172482	0.833122	0.985392	0.0120306	0.0203243	0.553895	0.950899	-0.0397258	0.0705107	0.573162	0.978823	-0.0056491	0.0449816	0.900059	0.991595	0.0330769	0.0977289	0.73502	0.973445	-0.0365188	0.0867024	0.673611	0.988018
OPGS006332	ENSG00000071909	MYO3B	2	170178145	170655171	q31.1	38	0.185	0.437	0.00536168	0.0254473	0.833124	0.985392	0.00268012	0.0282803	0.924498	0.99486	0.0537774	0.124411	0.665555	0.984041	-0.144847	0.0921039	0.1158	0.939224	0.29826	0.133272	0.0252222	0.671512	0.00238215	0.140335	0.986457	0.999286
OPGS007243	ENSG00000158773	USF1	1	161039251	161045977	q23.3	19	0.142	0.374	0.00786576	0.0373484	0.833196	0.985392	0.0182627	0.0401645	0.649327	0.958135	-0.124695	0.196298	0.525277	0.978823	-0.0560015	0.153268	0.714826	0.986577	0.51583	0.496973	0.299296	0.886747	-0.121618	0.208489	0.55967	0.988018
OPGS007816	ENSG00000125869	LAMP5	20	9514358	9530524	p12.2	36	0.122	0.342	-0.00666644	0.0317026	0.833449	0.985392	-0.0122695	0.0352438	0.727741	0.96941	-0.127897	0.134249	0.340751	0.963372	0.117051	0.116523	0.315121	0.979036	0.0717707	0.201337	0.721488	0.973119	0.00977581	0.171615	0.954574	0.995646
OPGS004474	ENSG00000123427	EEF1AKMT3	12	57771492	57782541	q14.1	75	0.359	0.616	-0.00461388	0.0219551	0.83355	0.985392	-0.00597201	0.0236943	0.801007	0.981244	-0.0562399	0.141152	0.690309	0.985197	0.155486	0.0810582	0.0550853	0.865753	-0.49209	0.170666	0.00393479	0.528688	-0.0401716	0.140541	0.775004	0.988018
OPGS003809	ENSG00000204710	SPDYC	11	65170233	65173374	q13.1	123	0.546	0.753	0.00333121	0.0158541	0.833577	0.985392	0.0111014	0.0175603	0.527264	0.946919	0.0896853	0.0741973	0.226762	0.949422	-0.0979984	0.0523723	0.0613189	0.865753	0.065978	0.106206	0.534452	0.929489	-0.0706637	0.107125	0.509485	0.988018
OPGS005805	ENSG00000167613	LAIR1	19	54351384	54370558	q13.42	25	0.215	0.439	-0.00470082	0.0224171	0.833903	0.98554	0.00759318	0.0250554	0.761848	0.975932	-0.172073	0.104256	0.0988428	0.910784	-0.104637	0.0807338	0.194951	0.95531	0.0474027	0.114205	0.678094	0.954002	0.0426548	0.11886	0.719695	0.988018
OPGS005923	ENSG00000155465	SLC7A7	14	22773222	22829820	q11.2	22	0.207	0.44	0.00712043	0.0340568	0.834389	0.985678	-0.0212837	0.0386676	0.582025	0.954091	0.112056	0.104388	0.283068	0.959032	0.123967	0.134202	0.355625	0.979036	0.65379	0.25768	0.0111738	0.671512	-0.353798	0.188764	0.06089	0.937423
OPGS005439	ENSG00000100490	CDKL1	14	50326265	50416461	q22.1	78	0.243	0.493	0.00505214	0.024169	0.834421	0.985678	0.00727194	0.0263354	0.78245	0.981244	0.00301309	0.108029	0.977749	0.996218	-0.081387	0.0928102	0.380531	0.980652	0.0334065	0.206548	0.871513	0.989264	0.119117	0.155103	0.442496	0.981361
OPGS006165	ENSG00000182670	TTC3	21	37073226	37203112	q22.13	46	0.193	0.401	0.00546626	0.02629	0.83529	0.986467	0.0192651	0.0289464	0.505702	0.940176	-0.11656	0.113251	0.303377	0.959032	-0.0687884	0.0865507	0.426744	0.986577	0.074927	0.234181	0.749003	0.97555	0.0901185	0.218567	0.680109	0.988018
OPGS004443	ENSG00000043514	TRIT1	1	39838110	39883511	p34.2	19	0.364	0.546	0.00385275	0.0185733	0.83567	0.986492	0.00387791	0.0205697	0.850464	0.987747	-0.0266111	0.0946806	0.778663	0.99583	-0.0311166	0.0623602	0.617793	0.986577	0.0459414	0.138056	0.739306	0.973445	0.0896355	0.0950735	0.345782	0.981361
OPGS004105	ENSG00000158748	HTR6	1	19664875	19680966	p36.13	45	0.436	0.648	0.00368065	0.0177623	0.83584	0.986492	-0.00313865	0.0196341	0.872994	0.991845	0.1023	0.0988376	0.300656	0.959032	0.0152009	0.0651573	0.815532	0.987846	0.17601	0.0985855	0.0742032	0.76444	-0.0585836	0.0886016	0.508482	0.988018
OPGS006116	ENSG00000103876	FAH	15	80152490	80186946	q25.1	61	0.196	0.424	-0.00554488	0.0267712	0.835915	0.986492	-0.0114807	0.0295005	0.69715	0.96507	0.0655126	0.122991	0.594269	0.978823	-0.000448924	0.101803	0.996482	0.999104	0.173448	0.221862	0.434343	0.9151	-0.0514999	0.127681	0.686693	0.988018
OPGS005122	ENSG00000152193	OBI1	13	78614289	78659155	q31.1	50	0.274	0.497	0.004884	0.0236532	0.836413	0.98674	0.0145505	0.0251891	0.5635	0.951025	-0.0613965	0.143621	0.669023	0.984041	-0.0863164	0.099471	0.385529	0.980873	-0.20242	0.210168	0.335479	0.903015	0.0302385	0.164238	0.853924	0.989953
OPGS005976	ENSG00000257335	MGAM	7	141907813	142106747	q34	11	0.205	0.439	-0.00510959	0.0247736	0.836595	0.98674	0.0247575	0.0270799	0.360592	0.929949	0.00197688	0.101813	0.984509	0.996227	-0.245004	0.102068	0.0163773	0.865753	-0.34252	0.322082	0.287575	0.886747	-0.230788	0.129657	0.0750772	0.937423
OPGS004567	ENSG00000204525	HLA-C	6	31268749	31272130	p21.33	85	0.343	0.577	-0.00391392	0.0189969	0.836768	0.98674	0.0110749	0.0208384	0.595096	0.954091	-0.170169	0.0896088	0.0575624	0.90946	-0.0695129	0.0724646	0.337424	0.979036	0.0183168	0.12644	0.884817	0.990193	-0.0146797	0.10918	0.893044	0.990533
OPGS007487	ENSG00000100024	UPB1	22	24494107	24528390	q11.23	21	0.133	0.37	-0.00884318	0.043009	0.837094	0.98674	-0.00323735	0.0470461	0.945139	0.99486	0.0749692	0.202551	0.711289	0.986349	-0.0715531	0.156848	0.64825	0.986577	-0.687608	0.484091	0.155488	0.832041	0.0652627	0.235538	0.781719	0.988018
OPGS004154	ENSG00000188312	CENPP	9	92325953	92620529	q22.31	131	0.422	0.547	-0.00519787	0.0252857	0.83713	0.98674	0.000231919	0.0273678	0.993239	0.999284	-0.131475	0.108221	0.224415	0.947803	-0.000175729	0.100251	0.998601	0.999104	0.462929	0.302373	0.125773	0.813874	-0.00954016	0.18254	0.958319	0.995646
OPGS003984	ENSG00000287201	AC009682.1	8	130206522	130251051	q24.21	117	0.469	0.636	0.00341039	0.016616	0.837379	0.986796	-0.00783093	0.0183826	0.67011	0.959594	0.0632248	0.0756013	0.402991	0.969954	0.00814887	0.0665356	0.902524	0.991595	0.00810557	0.100348	0.935621	0.994545	0.10973	0.0836222	0.189448	0.981361
OPGS004999	ENSG00000282024	AL009031.1	6	16259048	16267769	p22.3	43	0.287	0.529	-0.00451791	0.0220411	0.83759	0.986808	-0.00198122	0.0239523	0.934078	0.99486	-0.105003	0.123382	0.394745	0.9674	0.0117262	0.0797445	0.883095	0.989505	0.12277	0.200856	0.541042	0.929553	-0.0508679	0.123597	0.680659	0.988018
OPGS005399	ENSG00000185009	AP3M1	10	74120255	74150842	q22.2	50	0.247	0.41	-0.00595694	0.0291429	0.838037	0.987098	-0.00612074	0.0319963	0.848294	0.987747	-0.00882781	0.202748	0.96527	0.996218	0.0192171	0.0993674	0.84665	0.989505	0.000440743	0.179461	0.99804	0.999262	-0.121861	0.153324	0.426733	0.981361
OPGS006874	ENSG00000177946	CENPBD1	16	89969983	89971922	q24.3	27	0.157	0.254	0.00815982	0.0401593	0.838989	0.987982	0.0148971	0.0457734	0.744837	0.973803	0.0145786	0.11808	0.90174	0.99583	0.207184	0.14615	0.156306	0.95531	-0.449033	0.728247	0.537502	0.929489	-0.630194	0.232251	0.00665942	0.74394
OPGS003821	ENSG00000143537	ADAM15	1	155050566	155062775	q21.3	111	0.54	0.725	-0.00330052	0.0162746	0.83929	0.988099	-0.00189851	0.0172604	0.912416	0.99486	0.0565174	0.0841424	0.501782	0.978823	0.0098544	0.0754259	0.896052	0.991595	-0.281915	0.438671	0.520446	0.929489	-0.172516	0.105223	0.101104	0.967793
OPGS005453	ENSG00000250348	AC113404.1	5	76285523	76336851	q13.3	39	0.242	0.481	0.00455613	0.0225599	0.83995	0.988278	-0.00719184	0.024893	0.77265	0.979693	-0.0188266	0.0936619	0.840694	0.99583	0.123661	0.0918424	0.178159	0.95531	0.036329	0.169177	0.82997	0.981931	0.0954926	0.111384	0.391262	0.981361
OPGS008128	ENSG00000189067	LITAF	16	11546875	11636381	p13.13	18	0.111	0.316	0.0068611	0.0339901	0.840029	0.988278	0.0317531	0.0383208	0.407324	0.931452	0.00361211	0.126215	0.977169	0.996218	-0.171263	0.122374	0.161662	0.95531	-0.303781	0.207976	0.144111	0.821499	0.0971485	0.182156	0.593808	0.988018
OPGS007729	ENSG00000151748	SAV1	14	50632058	50668306	q22.1	21	0.124	0.341	0.006983	0.0346319	0.840202	0.988278	0.0158362	0.0378241	0.675449	0.960438	0.00102204	0.14284	0.994291	0.997136	-0.133914	0.134642	0.319934	0.979036	0.137691	0.332193	0.678514	0.954002	0.0966111	0.225657	0.668554	0.988018
OPGS006397	ENSG00000272447	AL135925.1	10	79825902	79827602	q22.3	21	0.181	0.366	-0.00559229	0.0277949	0.840544	0.988278	-0.0173862	0.029267	0.552475	0.950899	0.325407	0.18852	0.0843268	0.90946	-0.0502715	0.12568	0.68916	0.986577	0.67294	0.427934	0.115827	0.802913	0.0994157	0.189378	0.599613	0.988018
OPGS005380	ENSG00000129521	EGLN3	14	33924227	34462774	q13.1	45	0.248	0.492	-0.00446184	0.022238	0.84098	0.988278	-0.00918675	0.0244889	0.707557	0.967395	-0.00602268	0.125199	0.961633	0.996218	-0.00470583	0.0830771	0.954829	0.997678	0.00713084	0.120999	0.953005	0.994545	0.0676826	0.116065	0.559796	0.988018
OPGS005698	ENSG00000108039	XPNPEP1	10	109864766	109923553	q25.1	83	0.221	0.458	0.00540697	0.0269947	0.841248	0.988278	0.00515341	0.0295409	0.861512	0.989738	-0.114555	0.147155	0.436293	0.976239	0.0273407	0.101293	0.787224	0.986577	-0.0467318	0.20253	0.817516	0.981931	0.087349	0.133164	0.511855	0.988018
OPGS008104	ENSG00000123191	ATP7B	13	51930436	52012125	q14.3	30	0.112	0.329	0.00896905	0.0449037	0.841684	0.988278	0.0066778	0.0494209	0.892516	0.99486	0.100805	0.250621	0.687522	0.984572	-0.133096	0.143506	0.353685	0.979036	0.319007	0.361109	0.377015	0.905328	0.354431	0.269938	0.18918	0.981361
OPGS005832	ENSG00000245552	AP000787.1	11	95150499	95309854	q21	22	0.213	0.329	-0.014257	0.0713965	0.841724	0.988278	-0.0117134	0.08051	0.884324	0.994561	0.200506	0.270646	0.458789	0.976292	-0.304668	0.260913	0.242928	0.967872	0.328153	0.437308	0.453018	0.921057	-0.188539	0.35597	0.596355	0.988018
OPGS008562	ENSG00000114850	SSR3	3	156539553	156555149	q25.31	32	0.1	0.29	0.00679803	0.0340626	0.841813	0.988278	-0.00498967	0.0381311	0.89589	0.99486	0.0782391	0.141704	0.580859	0.978823	0.197986	0.120916	0.10155	0.910229	-0.192571	0.211028	0.361487	0.905328	-0.137975	0.17844	0.439387	0.981361
OPGS005223	ENSG00000125912	NCLN	19	3185563	3209575	p13.3	35	0.263	0.506	0.0046213	0.0231738	0.841935	0.988278	0.0208197	0.0251206	0.407223	0.931452	-0.242545	0.126998	0.0561546	0.90946	-0.183269	0.0904182	0.042672	0.865753	0.269907	0.177029	0.127348	0.813874	0.131998	0.132724	0.319965	0.981361
OPGS005055	ENSG00000233930	KRTAP5-AS1	11	1571353	1620791	p15.5	83	0.281	0.528	-0.00457115	0.0229233	0.841942	0.988278	0.00318671	0.0250415	0.898737	0.99486	-0.100206	0.120282	0.404794	0.969954	0.0406263	0.0817984	0.619426	0.986577	0.00794944	0.191035	0.966808	0.994545	-0.133778	0.129306	0.300862	0.981361
OPGS004165	ENSG00000128805	ARHGAP22	10	48446036	48656265	q11.23	59	0.418	0.635	-0.00360722	0.0181081	0.842103	0.988278	-0.0290215	0.0198851	0.144437	0.863975	0.0381471	0.0933068	0.682661	0.984041	0.0717757	0.0616261	0.244142	0.967872	0.227771	0.177956	0.200571	0.860918	0.302971	0.099183	0.00225313	0.680616
OPGS005951	ENSG00000011021	CLCN6	1	11806096	11848079	p36.22	17	0.206	0.382	0.00500494	0.0251339	0.84216	0.988278	0.00218273	0.0283669	0.938666	0.99486	0.0300275	0.0932845	0.747535	0.994797	-0.18951	0.104801	0.0705626	0.88555	0.0734073	0.142304	0.605961	0.944403	0.176949	0.112368	0.11532	0.981361
OPGS006318	ENSG00000065000	AP3D1	19	2100988	2164468	p13.3	16	0.185	0.403	0.0157524	0.0791572	0.842262	0.988278	0.042272	0.085719	0.621909	0.954091	-0.468028	0.477226	0.326728	0.962768	-0.469024	0.296865	0.114124	0.937717	0.553912	0.56478	0.326712	0.892638	0.494846	0.48895	0.311511	0.981361
OPGS005850	ENSG00000198643	FAM3D	3	58633946	58666834	p14.2	26	0.212	0.416	0.00465434	0.0234352	0.842572	0.98834	-0.00595248	0.0263672	0.821393	0.984052	0.0100721	0.093191	0.913932	0.996218	0.0401723	0.0779365	0.606239	0.986577	0.183194	0.168158	0.275971	0.884099	0.0231538	0.125214	0.853297	0.989953
OPGS007720	ENSG00000250138		5	69632080	69636399	q13.2	8	0.125	0.32	0.0106599	0.053724	0.842717	0.98834	0.0443397	0.0582219	0.44632	0.93175	-0.314559	0.275451	0.253463	0.959032	-0.113743	0.199734	0.569035	0.986577	-0.468368	0.537446	0.383498	0.909834	-0.0740903	0.332882	0.823869	0.989953
OPGS006259	ENSG00000258504	AL157871.1	14	100291117	100294656	q32.2	23	0.188	0.435	-0.005402	0.0272925	0.8431	0.988436	0.00678075	0.0297482	0.819694	0.984052	0.0403086	0.153727	0.79316	0.99583	-0.0996724	0.102921	0.332827	0.979036	-0.106006	0.193487	0.583778	0.937548	-0.103339	0.145236	0.476759	0.983791
OPGS006424	ENSG00000255153	TOLLIP-AS1	11	1309769	1310707	p15.5	46	0.179	0.352	0.00624912	0.0315933	0.843202	0.988436	0.00849198	0.0360496	0.813771	0.984052	-0.00957647	0.136677	0.944141	0.996218	-0.0322756	0.0911289	0.723208	0.986577	-0.246641	0.244585	0.313259	0.886872	0.133034	0.15753	0.398391	0.981361
OPGS005668	ENSG00000164483	SAMD3	6	130144315	130365425	q23.1	38	0.223	0.476	-0.00484428	0.0245315	0.843458	0.9885	-0.0062696	0.0268711	0.815512	0.984052	-0.040532	0.119267	0.733974	0.991515	0.0320009	0.0843814	0.704509	0.986577	0.0257819	0.244633	0.916066	0.993198	-0.0296147	0.145925	0.839178	0.989953
OPGS005511	ENSG00000137225	CAPN11	6	44158811	44184401	p21.1	23	0.237	0.477	0.00444885	0.0226007	0.843948	0.988838	-0.00268734	0.0251181	0.914798	0.99486	0.0107039	0.144664	0.941017	0.996218	0.0127186	0.0774349	0.869535	0.989505	0.0779615	0.1086	0.472832	0.926453	0.0871501	0.119972	0.467582	0.981361
OPGS007478	ENSG00000168255	POLR2J3	7	102537918	102572653	q22.1	22	0.133	0.322	0.00794105	0.0405297	0.844664	0.98944	0.0370113	0.0431831	0.391402	0.931452	-0.339838	0.275334	0.2171	0.94656	-0.226724	0.159859	0.15611	0.95531	1.01879	0.418077	0.014816	0.671512	-0.461484	0.277053	0.0957755	0.963503
OPGS004278	ENSG00000112531	QKI	6	163414000	163578592	q26	65	0.393	0.52	-0.00374224	0.0191483	0.845053	0.98966	0.00389094	0.0205008	0.84947	0.987747	0.0146364	0.0913244	0.87267	0.99583	-0.0461042	0.0915409	0.61451	0.986577	-0.0629316	0.254791	0.804914	0.981931	-0.138574	0.10584	0.190441	0.981361
OPGS005347	ENSG00000242611	AC093627.6	7	76890	83349	p22.3	34	0.252	0.483	0.00587622	0.0302264	0.845857	0.989668	-0.0177185	0.0333211	0.5949	0.954091	0.00167264	0.151024	0.991163	0.997136	0.159663	0.105051	0.128547	0.95531	0.0363539	0.199546	0.855439	0.987603	0.162442	0.179175	0.364613	0.981361
OPGS008059	ENSG00000099139	PCSK5	9	75890644	76362975	q21.13	28	0.114	0.319	-0.00716016	0.0368322	0.845863	0.989668	0.002713	0.0396584	0.94546	0.99486	-0.0646015	0.196919	0.742865	0.99453	-0.037707	0.151474	0.803412	0.987205	0.11917	0.330511	0.718426	0.972382	-0.251132	0.215913	0.244783	0.981361
OPGS007508	ENSG00000111275	ALDH2	12	111766887	111817532	q24.12	36	0.132	0.327	0.00832898	0.0428662	0.84594	0.989668	0.0291668	0.0463862	0.529491	0.947215	-0.250287	0.202108	0.215576	0.94656	-0.0208299	0.183929	0.909832	0.993225	-0.0221166	0.469169	0.962402	0.994545	-0.0225806	0.221401	0.918765	0.992204
OPGS005807	ENSG00000273133	AC116651.1	4	15563698	15564253	p15.32	95	0.214	0.461	0.00478728	0.0246675	0.846119	0.989668	-0.00246199	0.0269255	0.927145	0.99486	0.00224235	0.125703	0.985768	0.996238	-0.0408182	0.0920274	0.657373	0.986577	0.119715	0.17786	0.500891	0.928543	0.25893	0.144241	0.0726341	0.937423
OPGS007336	ENSG00000167220	HDHD2	18	47107408	47150500	q21.1	27	0.138	0.252	0.00635536	0.0328101	0.846409	0.989668	0.0160387	0.0363638	0.659167	0.958245	0.104337	0.211516	0.621814	0.979013	-0.0402967	0.089484	0.652477	0.986577	-0.263119	0.358815	0.463375	0.926453	-0.00389865	0.251218	0.987618	0.999327
OPGS006776	ENSG00000164300	SERINC5	5	80111228	80256048	q14.1	45	0.162	0.407	-0.00548153	0.0283138	0.84649	0.989668	0.012398	0.0309708	0.688927	0.963674	-0.125341	0.129061	0.331463	0.962768	-0.0624146	0.108913	0.566599	0.986577	0.0501458	0.205605	0.807312	0.981931	-0.174598	0.170787	0.306632	0.981361
OPGS007272	ENSG00000164494	PDSS2	6	107152562	107459564	q21	24	0.141	0.369	0.00620958	0.032084	0.846535	0.989668	-0.0150522	0.0351408	0.668403	0.958245	0.17148	0.160867	0.286433	0.959032	0.0809098	0.118071	0.493179	0.986577	0.236959	0.205436	0.24873	0.882734	0.024732	0.200661	0.901907	0.990533
OPGS007183	ENSG00000134709	HOOK1	1	59814786	59876322	p32.1	40	0.144	0.296	0.00607941	0.0314402	0.846674	0.989668	-0.00221281	0.0344622	0.948803	0.99486	-0.00712275	0.171938	0.966956	0.996218	0.0362562	0.0959299	0.705471	0.986577	0.157512	0.273989	0.565368	0.933366	0.120826	0.302987	0.690053	0.988018
OPGS005410	ENSG00000159399	HK2	2	74834127	74893359	p12	25	0.246	0.482	0.00526686	0.0272818	0.846917	0.989693	0.0164501	0.0290495	0.571205	0.954091	-0.199756	0.149718	0.182135	0.94656	-0.0467283	0.118805	0.694085	0.986577	-0.330013	0.263699	0.210762	0.876641	0.0937986	0.192464	0.626005	0.988018
OPGS006084	ENSG00000179598	PLD6	17	17200995	17206333	p11.2	32	0.199	0.361	0.0049549	0.0256967	0.847098	0.989693	-0.00940623	0.0288474	0.744373	0.973637	0.208282	0.124624	0.0946669	0.910784	0.0432213	0.0936796	0.644531	0.986577	0.0637559	0.148238	0.66713	0.951353	0.00857446	0.108682	0.937116	0.992434
OPGS008534	ENSG00000204287	HLA-DRA	6	32439878	32445046	p21.32	10	0.101	0.293	0.00698197	0.0363403	0.847643	0.989775	0.0367317	0.0396691	0.354472	0.929949	-0.349	0.199493	0.0802162	0.90946	-0.0387596	0.133301	0.771228	0.986577	0.0584268	0.227294	0.797137	0.981931	-0.386679	0.229686	0.0922761	0.963503
OPGS004820	ENSG00000111186	WNT5B	12	1529891	1647212	p13.33	29	0.308	0.541	0.00398903	0.020774	0.847726	0.989775	0.0101601	0.0235699	0.666423	0.958245	-0.0578603	0.103177	0.574944	0.978823	0.0568786	0.0631718	0.367918	0.980652	-0.173891	0.117072	0.137455	0.821499	-0.0609597	0.104227	0.558633	0.988018
OPGS005980	ENSG00000167775	CD320	19	8302127	8308358	p13.2	32	0.204	0.404	0.00532152	0.027745	0.847898	0.989775	0.00156003	0.0307917	0.959593	0.995185	-0.0673726	0.121643	0.579678	0.978823	0.00197759	0.10531	0.985018	0.998952	0.0687907	0.158032	0.663347	0.951123	0.148292	0.150959	0.325935	0.981361
OPGS008229	ENSG00000186301		1	16645622	16650289	p36.13	15	0.108	0.313	0.00836653	0.0436557	0.848018	0.989775	0.0233318	0.0474688	0.623059	0.954091	0.0598438	0.172637	0.728857	0.990721	-0.279488	0.190804	0.142977	0.95531	-0.28583	0.524366	0.585687	0.937548	0.0385185	0.256424	0.880595	0.989953
OPGS004819	ENSG00000150625	GPM6A	4	175632934	176002664	q34.2	81	0.308	0.508	-0.0037113	0.019389	0.848203	0.989775	0.00275087	0.0216391	0.898842	0.99486	0.0868431	0.0947186	0.359219	0.96381	-0.0502691	0.0709919	0.478885	0.986577	-0.0141011	0.106472	0.894637	0.992993	-0.116896	0.0913892	0.200862	0.981361
OPGS007129	ENSG00000261150	EPPK1	8	143857324	143878467	q24.3	13	0.147	0.355	-0.00761571	0.0398337	0.848379	0.989775	0.021574	0.0421082	0.608409	0.954091	-0.319989	0.244088	0.189871	0.94656	-0.159422	0.184916	0.388615	0.981234	-0.522629	0.65722	0.426491	0.9151	-0.283472	0.240312	0.23816	0.981361
OPGS005767	ENSG00000155957	TMBIM4	12	66135846	66170027	q14.3	6	0.217	0.46	-0.00834545	0.043819	0.848955	0.990212	-0.0138459	0.0475534	0.770925	0.979302	0.0194276	0.273757	0.943424	0.996218	-0.0172351	0.16811	0.918342	0.9951	0.0142712	0.28003	0.959355	0.994545	0.10918	0.245589	0.656635	0.988018
OPGS004492	ENSG00000135052	GOLM1	9	86026146	86100173	q21.33	72	0.356	0.546	-0.00338723	0.0178371	0.849389	0.990483	-0.00396398	0.0209752	0.850105	0.987747	-0.00249296	0.0932328	0.978668	0.996218	-0.0220658	0.0486823	0.65036	0.986577	-0.00551425	0.0892989	0.950762	0.994545	0.0410808	0.070759	0.561528	0.988018
OPGS004623	ENSG00000182580	EPHB3	3	184561785	184582408	q27.1	62	0.336	0.577	-0.00393304	0.0207634	0.849763	0.990683	-0.00749966	0.0224444	0.738271	0.972212	0.0811064	0.108586	0.455104	0.976292	0.0635918	0.0861036	0.46018	0.986577	0.00594176	0.145229	0.967365	0.994545	-0.122515	0.124856	0.32647	0.981361
OPGS007632	ENSG00000180957	PITPNB	22	27851669	27920134	q12.1	36	0.128	0.266	0.0072605	0.0384693	0.850301	0.990892	0.0136029	0.0447808	0.761305	0.975932	-0.0583553	0.175289	0.739203	0.992957	-0.0687867	0.114082	0.546536	0.986577	0.0897886	0.186004	0.629292	0.947688	0.0794755	0.163697	0.627319	0.988018
OPGS006114	ENSG00000067064	IDI1	10	1039152	1049119	p15.3	42	0.197	0.357	0.006809	0.036088	0.850346	0.990892	0.00809669	0.0391428	0.836127	0.987387	-0.281664	0.218706	0.197794	0.94656	0.0388527	0.11993	0.745966	0.986577	0.00198591	0.355491	0.995543	0.998424	0.0916723	0.254241	0.718419	0.988018
OPGS007388	ENSG00000116161	CACYBP	1	174999163	175012027	q25.1	21	0.136	0.36	-0.00692091	0.0367362	0.850567	0.990915	-0.0236907	0.038962	0.543156	0.949167	-0.0517396	0.25905	0.841693	0.99583	0.0995626	0.150905	0.509402	0.986577	-0.413454	0.414105	0.318071	0.891272	0.53864	0.247344	0.0294288	0.875986
OPGS008270	ENSG00000086619	ERO1B	1	236214681	236282019	q42.3	19	0.107	0.329	0.00644195	0.0343677	0.851314	0.991521	0.00562189	0.0377239	0.881532	0.994388	-0.199787	0.181777	0.271735	0.959032	0.177424	0.125796	0.158417	0.95531	-0.239018	0.205968	0.245861	0.882734	0.10167	0.199454	0.610233	0.988018
OPGS004376	ENSG00000226137	BAIAP2-DT	17	81017969	81034881	q25.3	56	0.375	0.611	0.00359271	0.0192152	0.851683	0.991521	-0.00142144	0.0209094	0.945801	0.99486	0.0413128	0.101104	0.682821	0.984041	0.026684	0.0752805	0.722994	0.986577	-0.103671	0.148628	0.485479	0.928412	0.0594861	0.100662	0.554555	0.988018
OPGS004602	ENSG00000147689	FAM83A	8	123178960	123210079	q24.13	58	0.339	0.474	-0.00367656	0.0196652	0.851694	0.991521	-0.00801616	0.0209439	0.70191	0.966135	-0.175667	0.109571	0.108885	0.910784	0.105141	0.0802051	0.18989	0.95531	-0.454971	0.213897	0.0334156	0.692202	0.421828	0.164844	0.010499	0.817755
OPGS008075	ENSG00000131016	AKAP12	6	151239967	151358559	q25.1	20	0.113	0.284	0.006349	0.0340622	0.852136	0.99175	0.00568436	0.0366331	0.876687	0.993313	-0.365278	0.191463	0.0564141	0.90946	0.188845	0.132975	0.155562	0.95531	-0.253301	0.407253	0.533959	0.929489	0.0943866	0.20169	0.6398	0.988018
OPGS008122	ENSG00000221995	TIAF1					32	0.112	0.322	0.00632627	0.0339773	0.852295	0.99175	0.0304365	0.038365	0.42758	0.931452	-0.255686	0.128118	0.0459655	0.90946	-0.0513619	0.114842	0.654701	0.986577	0.211344	0.305558	0.489147	0.928412	0.0382984	0.163946	0.815292	0.989953
OPGS004836	ENSG00000104388	RAB2A	8	60516936	60623644	q12.1	79	0.306	0.547	0.00475784	0.0256005	0.852562	0.991826	-0.0130383	0.0279204	0.640513	0.956706	0.139056	0.145815	0.340261	0.963372	0.0564145	0.101601	0.578722	0.986577	0.16659	0.161132	0.301198	0.886747	0.0560968	0.133435	0.674189	0.988018
OPGS007403	ENSG00000230555	AL450326.1	10	43407850	43422116	q11.21	38	0.136	0.331	-0.00571847	0.0308608	0.852995	0.992094	-0.00794645	0.0350015	0.820399	0.984052	-0.00668812	0.12372	0.956889	0.996218	-0.0417265	0.103166	0.685874	0.986577	0.183793	0.197079	0.351034	0.905328	0.0104618	0.14595	0.942856	0.993355
OPGS008546	ENSG00000100554	ATP6V1D	14	67294371	67360265	q23.3	19	0.1	0.18	0.00694297	0.0376153	0.85356	0.992315	0.0294635	0.0418978	0.481917	0.937502	0.217324	0.178268	0.222812	0.947803	-0.209806	0.117162	0.073335	0.88555	0.259252	0.301306	0.389553	0.912744	-0.26052	0.228223	0.253657	0.981361
OPGS004005	ENSG00000145882	PCYOX1L	5	149358037	149369653	q32	46	0.461	0.685	-0.00305661	0.0165633	0.853589	0.992315	-0.00269774	0.0181333	0.881733	0.994388	-0.0566553	0.0808631	0.483533	0.976292	0.0331875	0.0605815	0.583818	0.986577	0.0245028	0.124475	0.843946	0.986899	-0.0805162	0.0956037	0.399683	0.981361
OPGS006437	ENSG00000204634	TBC1D8	2	101007228	101252866	q11.2	41	0.179	0.419	0.00513393	0.0279409	0.854216	0.992602	0.00400281	0.0304677	0.895476	0.99486	0.281448	0.145988	0.0538699	0.90946	-0.0803787	0.112858	0.476336	0.986577	0.00763484	0.183752	0.966858	0.994545	-0.0993333	0.147411	0.500406	0.988018
OPGS006280	ENSG00000151806	GUF1	4	44678420	44700928	p12	69	0.187	0.404	0.00491137	0.0267406	0.854275	0.992602	0.01026	0.0296523	0.729335	0.96941	-0.0226831	0.118007	0.847571	0.99583	-0.0763961	0.101526	0.451766	0.986577	0.0704891	0.164962	0.669156	0.952113	0.0793497	0.137182	0.562975	0.988018
OPGS006032	ENSG00000115484	CCT4	2	61868085	61888671	p15	52	0.201	0.367	0.00483188	0.0263538	0.854526	0.992602	0.00386853	0.0286859	0.892724	0.99486	0.095788	0.106583	0.368801	0.96381	0.0314678	0.113563	0.781706	0.986577	-0.320019	0.517	0.535922	0.929489	-0.121724	0.137684	0.376653	0.981361
OPGS008135	ENSG00000133243	BTBD2	19	1985438	2034881	p13.3	13	0.111	0.333	-0.00628335	0.0343701	0.854944	0.992602	-0.0143194	0.0388393	0.712363	0.968079	0.186787	0.144395	0.195809	0.94656	-0.0583933	0.116224	0.615373	0.986577	-0.204976	0.209208	0.327199	0.893469	0.126937	0.16311	0.436435	0.981361
OPGS005827	ENSG00000188322	SBK1	16	28259246	28323849	p12.1	20	0.213	0.46	0.0102439	0.0560384	0.854954	0.992602	0.0212159	0.061637	0.73069	0.96941	-0.284182	0.344052	0.408812	0.969954	-0.0904442	0.207893	0.663524	0.986577	0.014489	0.310629	0.962797	0.994545	0.102111	0.279771	0.715124	0.988018
OPGS005477	ENSG00000093167	LRRFIP2	3	37052626	37183689	p22.2	37	0.241	0.484	0.00443048	0.024268	0.855139	0.992602	0.0138602	0.0271029	0.609075	0.954091	-0.0268061	0.0861098	0.755572	0.99583	-0.0826038	0.0857294	0.335276	0.979036	0.457121	0.262755	0.0819078	0.771002	-0.0715245	0.145055	0.621953	0.988018
OPGS006077	ENSG00000257221	AC007569.1	12	108628646	108659171	q24.11	35	0.199	0.401	0.00456356	0.0250463	0.855422	0.992602	0.00333305	0.0298073	0.910966	0.99486	0.0600749	0.139015	0.665634	0.984041	-0.00693859	0.0545265	0.898741	0.991595	0.302631	0.154299	0.0498414	0.726637	-0.359822	0.170631	0.034964	0.875986
OPGS004211	ENSG00000151136	BTBD11	12	107318421	107659642	q23.3	102	0.41	0.641	-0.00342396	0.0188083	0.855547	0.992602	-0.0207365	0.0206812	0.316017	0.929949	-0.0538715	0.0897331	0.548271	0.978823	0.168005	0.0708997	0.0178064	0.865753	-0.0150197	0.124982	0.904344	0.993198	0.131534	0.102819	0.200799	0.981361
OPGS004942	ENSG00000197077	KIAA1671	22	24952716	25197448	q11.23	49	0.293	0.53	-0.00398478	0.0219388	0.855872	0.992602	-0.0182187	0.024206	0.451658	0.93175	0.00540053	0.106767	0.959658	0.996218	0.00335785	0.0816146	0.967182	0.998115	0.266286	0.145094	0.0664669	0.756114	0.0687224	0.110517	0.534055	0.988018
OPGS004102	ENSG00000171517	LPAR3	1	84811602	84893206	p22.3	58	0.437	0.666	-0.00319352	0.0175877	0.855915	0.992602	-0.00875829	0.0194823	0.653034	0.958245	0.0873855	0.0836051	0.295922	0.959032	0.0549179	0.0661488	0.406416	0.982682	-0.0305909	0.0973513	0.753345	0.97555	-0.0528104	0.0930143	0.570193	0.988018
OPGS004422	ENSG00000114812	VIPR1	3	42489299	42537573	p22.1	78	0.367	0.599	-0.00351195	0.0193612	0.856061	0.992602	-0.00360392	0.0206309	0.861327	0.989738	0.100833	0.118218	0.393689	0.966882	0.0247668	0.0787242	0.753064	0.986577	-0.18096	0.191232	0.344004	0.905328	-0.213449	0.138609	0.123575	0.981361
OPGS005795	ENSG00000115687	PASK	2	241106099	241150264	q37.3	58	0.215	0.418	-0.0048006	0.0265724	0.856634	0.992809	-0.0124406	0.0290283	0.668238	0.958245	-0.141897	0.131434	0.280318	0.959032	0.0944159	0.102753	0.358166	0.979036	0.0475597	0.194518	0.806844	0.981931	0.10945	0.145306	0.451309	0.981361
OPGS006954	ENSG00000253320	AZIN1-AS1	8	102864029	103002424	q22.3	27	0.154	0.346	-0.00526982	0.0292566	0.857055	0.992809	0.00474163	0.031427	0.880072	0.994133	-0.293786	0.154423	0.0571087	0.90946	-0.00289529	0.120987	0.980908	0.998733	0.0216787	0.272225	0.936527	0.994545	0.0434793	0.182413	0.811604	0.989953
OPGS008131	ENSG00000196689	TRPV1	17	3565444	3609411	p13.2	30	0.111	0.318	0.00660251	0.0367094	0.857263	0.992809	-0.00469689	0.0390664	0.904302	0.99486	-0.093586	0.221424	0.672547	0.984041	0.0798049	0.151081	0.597342	0.986577	1.04562	0.535185	0.0507308	0.726637	0.169197	0.23631	0.473995	0.983791
OPGS006898	ENSG00000021355	SERPINB1	6	2832332	2841959	p25.2	19	0.155	0.39	-0.00590146	0.0328412	0.857391	0.992809	0.017574	0.0358852	0.624326	0.954091	-0.151149	0.183583	0.410322	0.969954	-0.162336	0.126734	0.200223	0.95531	-0.0201165	0.20615	0.922264	0.993198	-0.172786	0.172891	0.317604	0.981361
OPGS006677	ENSG00000288398	AL109627.1	1	16228674	16231335	p36.13	20	0.166	0.408	0.00481534	0.0268361	0.857596	0.992809	0.0128135	0.0294807	0.663824	0.958245	-0.177631	0.171781	0.301109	0.959032	-0.0254294	0.0843199	0.762971	0.986577	0.115811	0.287364	0.686941	0.957231	-0.0261788	0.143336	0.855081	0.989953
OPGS004280	ENSG00000100321	SYNGR1	22	39349925	39385575	q13.1	42	0.392	0.622	0.00311008	0.0173376	0.857637	0.992809	0.0187036	0.0199181	0.347719	0.929949	0.0132246	0.0786169	0.866414	0.99583	-0.00811713	0.0552869	0.883275	0.989505	-0.0950815	0.0814314	0.242957	0.882734	-0.107195	0.0797857	0.179097	0.981361
OPGS007786	ENSG00000070882	OSBPL3	7	24796540	24981634	p15.3	26	0.123	0.346	0.00577835	0.0322167	0.857656	0.992809	-0.0285653	0.0363629	0.432124	0.931452	0.0872113	0.141883	0.538773	0.978823	0.136844	0.106371	0.198276	0.95531	0.179894	0.169417	0.288307	0.886747	0.142592	0.178461	0.424282	0.981361
OPGS003827	ENSG00000261278		16	60024578	60025141	q21	101	0.539	0.747	0.00286621	0.0160874	0.858593	0.993225	-0.00570031	0.0178443	0.749388	0.973803	0.137708	0.0865825	0.111727	0.910784	0.0189126	0.052647	0.719421	0.986577	0.00740775	0.104108	0.943275	0.994545	0.0388673	0.0898056	0.665164	0.988018
OPGS005269	ENSG00000134287	ARF3	12	48935723	48957487	q13.12	32	0.259	0.416	-0.00514448	0.0289362	0.85889	0.993225	-0.00690831	0.0322483	0.830374	0.986358	-0.0156818	0.0871958	0.857274	0.99583	0.158523	0.114167	0.164979	0.95531	-1.70053	0.956228	0.0753421	0.764902	-0.320752	0.219591	0.144103	0.981361
OPGS006185	ENSG00000187239	FNBP1	9	129887187	130043189	q34.11	24	0.192	0.389	-0.00589693	0.0331914	0.858987	0.993225	-0.00219492	0.0368585	0.952514	0.99486	0.0951964	0.114641	0.406321	0.969954	-0.121064	0.138838	0.383221	0.980652	0.214466	0.473516	0.650605	0.94845	-0.118442	0.16198	0.464647	0.981361
OPGS005422	ENSG00000214274	ANG	14	20684177	20698971	q11.2	22	0.245	0.451	0.00422813	0.0238234	0.859133	0.993225	0.0104665	0.0255925	0.682564	0.962178	0.165832	0.131353	0.206771	0.94656	-0.193279	0.0972139	0.0467917	0.865753	-0.276488	0.209533	0.186988	0.847894	0.199375	0.14829	0.178791	0.981361
OPGS008001	ENSG00000138185	ENTPD1	10	95711779	95877266	q24.1	16	0.116	0.289	-0.0074662	0.0421422	0.859377	0.993225	-0.0104273	0.0462981	0.821807	0.984052	0.193232	0.233618	0.408165	0.969954	-0.10642	0.169871	0.531001	0.986577	0.131903	0.213571	0.536834	0.929489	-0.0140216	0.220451	0.949285	0.994904
OPGS007822	ENSG00000170667	RASA4B	7	102479976	102517777	q22.1	29	0.121	0.326	-0.0078076	0.0443616	0.860295	0.993225	0.00376646	0.0483329	0.937886	0.99486	0.0601529	0.220479	0.784985	0.99583	-0.261136	0.183889	0.155585	0.95531	-0.0358289	0.348379	0.918086	0.993198	0.0906771	0.217975	0.677412	0.988018
OPGS006225	ENSG00000086288	NME8	7	37848597	37900397	p14.1	38	0.191	0.431	0.00473381	0.0270045	0.860846	0.993225	0.000868168	0.030512	0.977301	0.996017	-0.0988591	0.138575	0.4756	0.976292	-0.0405682	0.0792395	0.608673	0.986577	0.184866	0.164772	0.261884	0.882734	0.223184	0.146811	0.128458	0.981361
OPGS006806	ENSG00000198642	KLHL9	9	21320024	21335404	p21.3	34	0.16	0.314	0.00775837	0.0442595	0.86085	0.993225	-0.0106917	0.0508808	0.833565	0.987387	0.0582125	0.194067	0.764207	0.99583	0.0551934	0.124807	0.658324	0.986577	0.202477	0.240353	0.399556	0.9151	-0.138717	0.261642	0.595987	0.988018
OPGS004215	ENSG00000197888	UGT2B17	4	68537173	68576413	q13.2	43	0.409	0.615	-0.00312137	0.0178306	0.861035	0.993225	0.00756415	0.0196425	0.70017	0.965262	-0.117354	0.0898586	0.191556	0.94656	-0.107088	0.0640537	0.0945532	0.910229	0.0360774	0.137444	0.792945	0.981931	0.063771	0.0889393	0.473364	0.983791
OPGS004854	ENSG00000008513	ST3GAL1	8	133454848	133571926	q24.22	47	0.304	0.537	-0.00372301	0.0213419	0.861515	0.993225	-0.0148525	0.0234471	0.526442	0.946919	0.0530844	0.10046	0.597214	0.978823	-0.00719956	0.0830525	0.93092	0.996467	0.0208486	0.134088	0.876439	0.990193	0.177562	0.119015	0.135717	0.981361
OPGS005227	ENSG00000156171	DRAM2	1	111117163	111140203	p13.3	27	0.263	0.509	-0.00606535	0.0347898	0.861596	0.993225	0.00556304	0.0373477	0.881591	0.994388	0.231927	0.210225	0.269927	0.959032	-0.263994	0.138536	0.0567016	0.865753	0.224031	0.339031	0.508742	0.928543	-0.0878729	0.20282	0.66483	0.988018
OPGS004221	ENSG00000227001		1	21424625	21427967	p36.12	80	0.407	0.603	0.00877378	0.0504821	0.862023	0.993225	0.0188301	0.0553385	0.733652	0.969953	0.079705	0.212049	0.707006	0.986349	-0.304883	0.191711	0.111762	0.937717	0.213037	0.467351	0.648505	0.94845	0.288076	0.300884	0.338348	0.981361
OPGS008199	ENSG00000123329	ARHGAP9	12	57472264	57488814	q13.3	27	0.109	0.184	0.00509678	0.029326	0.862025	0.993225	-0.0193632	0.0328015	0.55498	0.950899	-0.056546	0.125969	0.653512	0.984041	0.185504	0.105781	0.0794883	0.896204	0.259307	0.16751	0.121622	0.807574	-0.0305499	0.153838	0.842587	0.989953
OPGS007439	ENSG00000141293	SKAP1	17	48133437	48430275	q21.32	17	0.134	0.339	-0.00621938	0.0358113	0.862124	0.993225	-0.0172419	0.0386967	0.655911	0.958245	0.0444284	0.164052	0.78653	0.99583	0.0556962	0.141193	0.693236	0.986577	0.706729	0.339495	0.0373696	0.699734	-0.100657	0.263916	0.702908	0.988018
OPGS008267	ENSG00000121236	TRIM6	11	5596109	5612958	p15.4	15	0.107	0.32	-0.00708644	0.0408346	0.862227	0.993225	-0.00854301	0.0453992	0.850739	0.987747	-0.175508	0.181487	0.333516	0.962768	0.224602	0.141433	0.112277	0.937717	-0.221122	0.247808	0.372226	0.905328	-0.082387	0.244606	0.736256	0.988018
OPGS008186	ENSG00000165300	SLITRK5	13	87671371	87696272	q31.2	41	0.109	0.321	0.00653004	0.0376613	0.862346	0.993225	0.0213085	0.0414961	0.607598	0.954091	0.192323	0.166172	0.24712	0.956411	-0.18287	0.141976	0.197733	0.95531	-0.425829	0.272613	0.118281	0.802913	-0.000810361	0.207851	0.996889	0.999897
OPGS008433	ENSG00000060656	PTPRU	1	29236516	29326813	p35.3	10	0.103	0.138	-0.00591533	0.0341252	0.862382	0.993225	-0.00841268	0.03604	0.81543	0.984052	-0.249771	0.229032	0.275471	0.959032	0.138267	0.128934	0.283547	0.973194	27.4386	35.389	0.438137	0.915256	-0.148553	0.360639	0.680401	0.988018
OPGS004163	ENSG00000146166	LGSN	6	63275951	63319983	q12	164	0.418	0.623	0.00526691	0.0303921	0.862417	0.993225	0.0352555	0.0329594	0.284771	0.924754	-0.188849	0.198339	0.341018	0.963372	-0.261374	0.109113	0.0166001	0.865753	-0.145419	0.224992	0.518065	0.929489	0.0904182	0.183081	0.621397	0.988018
OPGS008548	ENSG00000004864	SLC25A13	7	96120220	96322147	q21.3	31	0.1	0.297	-0.00654151	0.0378762	0.862881	0.993225	-0.00235321	0.0418276	0.955135	0.995185	-0.11542	0.194345	0.552582	0.978823	0.0641181	0.130501	0.623199	0.986577	-0.0871912	0.246202	0.72323	0.973445	-0.118329	0.208926	0.571144	0.988018
OPGS004894	ENSG00000150054	MPP7	10	28050993	28334486	p12.1	54	0.3	0.523	0.00362163	0.021067	0.863508	0.993225	0.00922981	0.0226291	0.683366	0.962755	0.0801074	0.108528	0.460439	0.976292	-0.0717506	0.0862189	0.405301	0.982682	0.0787538	0.312816	0.801229	0.981931	-0.134932	0.12251	0.270724	0.981361
OPGS004325	ENSG00000248727	LINC01948	5	56449986	56482121	q11.2	69	0.384	0.623	-0.00316677	0.018423	0.863522	0.993225	0.00202763	0.0201208	0.919731	0.99486	-0.0812195	0.0865434	0.347996	0.96381	-0.00599901	0.0694965	0.931211	0.996467	-0.172029	0.148535	0.246794	0.882734	0.0813709	0.107475	0.448982	0.981361
OPGS004398	ENSG00000205885	C1RL-AS1	12	7107990	7122849	p13.31	45	0.371	0.604	0.00337072	0.0196543	0.863831	0.993225	-0.0144756	0.0218215	0.507097	0.940176	0.11466	0.0864473	0.184722	0.94656	0.13168	0.0644327	0.0409846	0.865753	-0.191497	0.163888	0.242619	0.88265	0.000747305	0.118643	0.994974	0.999897
OPGS006432	ENSG00000166164	BRD7	16	50313487	50368988	q12.1	18	0.179	0.392	-0.00609822	0.0356637	0.86423	0.993225	-0.000893544	0.0383952	0.981433	0.996017	-0.0331722	0.160991	0.836751	0.99583	0.0295588	0.141145	0.834119	0.987846	-0.0971586	0.351481	0.782221	0.981677	-0.378718	0.318812	0.234871	0.981361
OPGS005058	ENSG00000100336	APOL4	22	36189124	36204840	q12.3	20	0.281	0.498	-0.00440972	0.0258489	0.864541	0.993225	-0.0165373	0.0288927	0.567072	0.954091	-0.0048897	0.0907492	0.95703	0.996218	0.106963	0.0931308	0.250751	0.967872	0.191593	0.231387	0.40766	0.9151	-0.0541827	0.15624	0.728749	0.988018
OPGS007998	ENSG00000197562	RAB40C	16	589357	629272	p13.3	12	0.116	0.291	0.0106688	0.0629877	0.865498	0.993225	-0.0556792	0.0713055	0.434889	0.931452	-0.0909707	0.181532	0.616281	0.979013	0.9049	0.297827	0.00237882	0.865753	-0.761118	0.771137	0.323639	0.891272	0.576393	0.299771	0.0545083	0.937423
OPGS005022	ENSG00000126467	TSKS	19	49739753	49763306	q13.33	44	0.284	0.536	-0.0040648	0.0240032	0.865526	0.993225	-0.00420103	0.026931	0.876039	0.993313	0.0570169	0.109016	0.600964	0.978823	-0.0171313	0.0785875	0.827437	0.987846	0.199437	0.155269	0.198981	0.860348	-0.146958	0.122928	0.2319	0.981361
OPGS004749	ENSG00000170954	ZNF415	19	53107879	53133077	q13.42	21	0.316	0.552	0.00344721	0.0203909	0.865752	0.993225	-0.0021746	0.0225264	0.923095	0.99486	-0.0607977	0.0848353	0.473586	0.976292	0.0830727	0.0772031	0.281915	0.973194	-0.306031	0.138563	0.0272017	0.671512	0.267786	0.120083	0.0257469	0.858817
OPGS006039	ENSG00000153827	TRIP12	2	229763837	229923239	q36.3	31	0.201	0.451	-0.0046719	0.0276483	0.865816	0.993225	-0.00750947	0.0299719	0.802162	0.981244	-0.0436119	0.150605	0.772139	0.99583	0.0730502	0.096521	0.449151	0.986577	-0.178437	0.249048	0.473698	0.926453	0.0504423	0.199687	0.800572	0.989922
OPGS007819	ENSG00000245213	AC105285.1	4	173094676	173170198	q34.1	27	0.121	0.321	0.00558505	0.0330725	0.865896	0.993225	0.0167445	0.0350794	0.633127	0.95518	-0.198937	0.17816	0.264157	0.959032	-0.0153171	0.13928	0.912431	0.993622	-0.050331	0.673204	0.940403	0.994545	0.0466779	0.256375	0.855529	0.989953
OPGS005494	ENSG00000232871		19	48673174	48681047	q13.33	22	0.239	0.435	0.00392658	0.0232673	0.865986	0.993225	0.0287485	0.0254157	0.258	0.91693	-0.143043	0.16061	0.373131	0.96381	-0.121812	0.0801569	0.128593	0.95531	-0.064436	0.172944	0.709459	0.969725	-0.127864	0.121959	0.294446	0.981361
OPGS008233	ENSG00000114735	HEMK1	3	50569152	50596168	p21.31	11	0.108	0.323	0.00912852	0.0540954	0.865994	0.993225	-0.0128232	0.0573481	0.823066	0.984052	0.0261897	0.40008	0.947807	0.996218	0.0649024	0.229536	0.777365	0.986577	-0.0905339	0.602602	0.880577	0.990193	0.554717	0.329902	0.092674	0.963503
OPGS006601	ENSG00000117697	NSL1	1	212726153	212791782	q32.3	28	0.17	0.369	-0.00465554	0.0276603	0.866338	0.993225	-0.0110829	0.0297325	0.709331	0.967664	-0.0970702	0.120424	0.420202	0.972344	0.0545316	0.112029	0.626426	0.986577	-0.356338	0.3211	0.267111	0.882734	0.693974	0.259159	0.00741093	0.74394
OPGS007379	ENSG00000152904	GGPS1	1	235327350	235344532	q42.3	36	0.137	0.35	0.010111	0.060182	0.866578	0.993225	0.0178303	0.0718634	0.804047	0.981244	-0.0860644	0.344338	0.802632	0.99583	-0.166994	0.155734	0.283582	0.973194	-0.149878	0.273358	0.583497	0.937548	0.412885	0.234442	0.0782141	0.937423
OPGS004190	ENSG00000161640	SIGLEC11	19	49948985	49961172	q13.33	47	0.414	0.657	0.00300971	0.0179174	0.866602	0.993225	0.0137686	0.0200141	0.491489	0.938054	0.0196937	0.0865551	0.820013	0.99583	-0.0500295	0.0634301	0.430267	0.986577	-0.158365	0.0960567	0.0992172	0.790539	-0.00381083	0.0905142	0.966417	0.995646
OPGS004560	ENSG00000266709	AC005224.3	17	14303854	14305505	p12	25	0.344	0.555	-0.00313652	0.0187325	0.867026	0.993225	0.00182194	0.0209252	0.930616	0.99486	-0.00296493	0.094804	0.975051	0.996218	-0.0180619	0.0673487	0.788557	0.986577	0.110766	0.109796	0.313058	0.886872	-0.0813787	0.0836909	0.330865	0.981361
OPGS007796	ENSG00000272572	AL138762.2	10	100911103	100913371	q24.31	17	0.122	0.355	-0.0055689	0.0332621	0.867036	0.993225	-0.0140375	0.0363274	0.699189	0.965262	-0.0052123	0.187138	0.97778	0.996218	0.0578641	0.114082	0.612003	0.986577	-0.0213101	0.357207	0.952428	0.994545	0.103282	0.178537	0.562932	0.988018
OPGS005520	ENSG00000104325	DECR1	8	90001405	90053633	q21.3	22	0.236	0.278	-0.0104902	0.0628604	0.867464	0.993225	-0.00300773	0.0664969	0.963923	0.995185	0.145743	0.449203	0.745599	0.994797	-0.541171	0.319057	0.0898561	0.910229	0.51349	1.538	0.738479	0.973445	0.248305	0.300338	0.408378	0.981361
OPGS005457	ENSG00000271743	AF287957.1	8	6615604	6617198	p23.1	58	0.242	0.471	0.00408331	0.0244708	0.867477	0.993225	0.00659018	0.0268503	0.806115	0.981244	-0.107001	0.145159	0.46104	0.976292	0.0555715	0.0868473	0.522253	0.986577	0.151735	0.153955	0.324338	0.891272	-0.14444	0.132015	0.273906	0.981361
OPGS007851	ENSG00000159958	TNFRSF13C	22	41922032	41926806	q13.2	26	0.12	0.146	0.00628992	0.0378343	0.867961	0.993225	-0.00486588	0.0425302	0.908913	0.99486	-0.0374673	0.324506	0.908081	0.996218	0.0720481	0.102776	0.48329	0.986577	0.398943	0.24183	0.0990083	0.790539	-0.302738	0.215895	0.160841	0.981361
OPGS004060	ENSG00000172236	TPSAB1	16	1239266	1242554	p13.3	60	0.447	0.64	0.00343082	0.0206405	0.867986	0.993225	-0.00641872	0.0224699	0.775139	0.979693	0.113912	0.107435	0.289016	0.959032	0.146711	0.0763527	0.0546697	0.865753	-0.0444596	0.210963	0.833085	0.982208	-0.157452	0.111137	0.15656	0.981361
OPGS006892	ENSG00000163701	IL17RE	3	9902612	9916402	p25.3	7	0.156	0.164	0.00444259	0.0268376	0.868522	0.993225	0.012396	0.0275453	0.652693	0.958245	-0.308869	0.242232	0.202275	0.94656	-0.143148	0.151515	0.344772	0.979036	-2.6143	4.3122	0.544345	0.930023	0.111155	0.378692	0.769122	0.988018
OPGS007072	ENSG00000232533	AC093673.1	7	143365046	143382339	q34	26	0.149	0.358	-0.00482943	0.0292117	0.868688	0.993225	-0.0217207	0.0310902	0.484779	0.937502	0.101894	0.180844	0.573139	0.978823	0.068713	0.135417	0.611861	0.986577	0.165483	0.243972	0.497588	0.928543	0.178952	0.17153	0.296825	0.981361
OPGS006467	ENSG00000228314		21	13846759	13847713	q11.2	8	0.177	0.416	0.0203445	0.123072	0.868703	0.993225	0.0391566	0.133791	0.769775	0.979079	-0.323049	0.53393	0.545152	0.978823	-0.807191	0.50341	0.108836	0.932831	1.07006	1.03887	0.303002	0.886747	1.44685	0.78964	0.0669072	0.937423
OPGS005089	ENSG00000136379	ABHD17C	15	80679684	80755621	q25.1	66	0.277	0.51	0.00343538	0.020793	0.868772	0.993225	0.0021809	0.0239587	0.927471	0.99486	0.401156	0.12507	0.00133915	0.5702	-0.113889	0.0594089	0.0552332	0.865753	0.0432049	0.0965555	0.654542	0.94845	0.0707558	0.0960326	0.461251	0.981361
OPGS003618	ENSG00000167207	NOD2	16	50693588	50733077	q12.1	106	0.671	0.794	-0.0022832	0.0138232	0.868809	0.993225	-0.0107106	0.0154289	0.487564	0.937502	-0.00117374	0.0592678	0.9842	0.996227	0.06697	0.0453925	0.140117	0.95531	0.0221701	0.121549	0.855271	0.987603	0.000531075	0.0736578	0.994247	0.999897
OPGS004524	ENSG00000146278	PNRC1	6	89080751	89085160	q15	58	0.35	0.582	-0.00341366	0.020689	0.868945	0.993225	-0.0212597	0.0223453	0.341392	0.929949	0.206203	0.104903	0.0493392	0.90946	0.0580001	0.08471	0.493539	0.986577	0.336618	0.201828	0.0953463	0.790539	-0.0409159	0.116596	0.725649	0.988018
OPGS008333	ENSG00000162244	RPL29	3	51993522	51995895	p21.2	16	0.106	0.219	0.00871376	0.0528925	0.869145	0.993225	-0.105742	0.0738623	0.152254	0.863975	0.242613	0.100858	0.0161508	0.816563	-0.0478365	0.164331	0.770975	0.986577	0.0790386	0.214313	0.712278	0.970828	-0.0513412	0.259418	0.843116	0.989953
OPGS004897	ENSG00000271122	AC018647.2	7	35695204	35699413	p14.2	64	0.299	0.522	0.00336911	0.0204583	0.869194	0.993225	0.0210345	0.0223698	0.34706	0.929949	-0.0672471	0.110941	0.544416	0.978823	-0.138415	0.0723724	0.0558075	0.865753	-0.0599074	0.142932	0.675119	0.953415	0.00867739	0.123763	0.944104	0.993355
OPGS006527	ENSG00000128563	PRKRIP1	7	102363872	102426676	q22.1	26	0.174	0.34	0.00475439	0.0289192	0.869414	0.993225	0.0322284	0.0307778	0.295039	0.924754	-0.404571	0.144597	0.00514327	0.712636	-0.135105	0.127201	0.288171	0.974971	-0.718813	0.519145	0.166172	0.839018	0.142172	0.206198	0.490514	0.988018
OPGS005974	ENSG00000259845		15	30815271	30844153	q13.2	22	0.205	0.459	0.00519148	0.0316855	0.869854	0.993225	-0.00445754	0.0343427	0.896728	0.99486	-0.093794	0.217332	0.666054	0.984041	0.0867015	0.113339	0.444287	0.986577	0.241875	0.299275	0.418974	0.9151	0.0490408	0.167001	0.769022	0.988018
OPGS005017	ENSG00000014164	ZC3H3	8	143437659	143541447	q24.3	33	0.285	0.527	-0.00365788	0.0223918	0.870237	0.993225	-0.0040144	0.0246281	0.870518	0.991311	0.0149103	0.125022	0.905069	0.99584	-0.00524206	0.0796527	0.947528	0.997678	0.167099	0.148932	0.26187	0.882734	-0.0882715	0.115251	0.443732	0.981361
OPGS006665	ENSG00000171135	JAGN1	3	9890574	9894349	p25.3	28	0.167	0.398	-0.00461229	0.0282447	0.870284	0.993225	0.00138114	0.0310851	0.964561	0.995185	-0.0912212	0.127198	0.473274	0.976292	0.00137243	0.0976846	0.98879	0.998952	-0.611291	0.28271	0.0305982	0.68459	0.12178	0.164964	0.460381	0.981361
OPGS007810	ENSG00000059588	TARBP1	1	234391313	234479179	q42.2	21	0.122	0.333	-0.00487714	0.0298772	0.87033	0.993225	-0.0139454	0.0356504	0.695671	0.965022	-0.0779861	0.0914788	0.393934	0.967001	0.0932707	0.0886185	0.292572	0.977582	-0.0595588	0.17489	0.733442	0.973445	0.0802155	0.138513	0.562508	0.988018
OPGS007917	ENSG00000179743	AL450998.2	1	15770783	15848147	p36.21	31	0.118	0.344	0.00540822	0.0332386	0.870748	0.993225	0.00363836	0.0364795	0.920553	0.99486	-0.0766989	0.149061	0.60687	0.978989	-0.00828973	0.125993	0.947541	0.997678	-0.432678	0.324467	0.182367	0.847894	0.294624	0.17143	0.0856817	0.946133
OPGS007360	ENSG00000119041	GTF3C3	2	196763035	196799725	q33.1	8	0.137	0.194	0.00610929	0.0376627	0.87114	0.993225	0.0283827	0.0395437	0.472908	0.934548	-0.286443	0.318137	0.367919	0.96381	-0.187678	0.148074	0.204991	0.95531	-4.73282	2.71949	0.0818009	0.771002	0.161769	0.356511	0.650005	0.988018
OPGS003957	ENSG00000164346	NSA2	5	74766991	74780113	q13.3	9	0.481	0.547	-0.00260894	0.0160953	0.871233	0.993225	0.0154922	0.0186986	0.407376	0.931452	-0.0851407	0.0436049	0.0508734	0.90946	-0.0340136	0.0571613	0.551813	0.986577	0.12887	0.166922	0.440092	0.915831	-0.0249705	0.0928807	0.788049	0.988018
OPGS008284	ENSG00000170464	DNAJC18	5	139408588	139444491	q31.2	14	0.107	0.313	0.00881007	0.0544208	0.871394	0.993225	0.0191187	0.0572019	0.738205	0.972212	-0.299687	0.395778	0.448924	0.976292	-0.0145027	0.229885	0.949697	0.997678	1.0348	1.03554	0.317657	0.891272	-0.318876	0.433985	0.462485	0.981361
OPGS004133	ENSG00000106605	BLVRA	7	43758680	43807342	p13	67	0.427	0.648	0.00277181	0.0171943	0.871932	0.993225	-0.00209298	0.0186204	0.910504	0.99486	0.0414415	0.111768	0.710799	0.986349	-0.0382585	0.0652932	0.55791	0.986577	0.0790065	0.10534	0.453245	0.921057	0.114731	0.108092	0.288503	0.981361
OPGS003640	ENSG00000240344	PPIL3	2	200870907	200889303	q33.1	128	0.645	0.756	-0.00226089	0.0140659	0.872301	0.993225	0.00393	0.0153369	0.797762	0.981244	-0.0623716	0.0577825	0.2804	0.959032	-0.0336914	0.0519235	0.516425	0.986577	-0.0914142	0.278268	0.742525	0.974432	0.0150539	0.0943889	0.873284	0.989953
OPGS003660	ENSG00000112701	SENP6	6	75601509	75718281	q14.1	102	0.627	0.765	0.00253142	0.0158076	0.872772	0.993225	-0.00291511	0.0168245	0.862443	0.989738	-0.00445423	0.100354	0.964597	0.996218	0.0178021	0.0641565	0.781412	0.986577	0.221456	0.192414	0.24976	0.882734	0.0738949	0.103108	0.473574	0.983791
OPGS007670	ENSG00000226266	AC009961.1	2	159635077	159712953	q24.2	30	0.126	0.259	0.00569813	0.0357121	0.87323	0.993225	0.00129399	0.0371553	0.972218	0.996017	0.181003	0.293618	0.537593	0.978823	-0.0713663	0.172343	0.678806	0.986577	-0.242648	0.59667	0.684251	0.957231	0.346844	0.307389	0.25917	0.981361
OPGS007916	ENSG00000254505	CHMP4A	14	24209615	24213830	q12	17	0.118	0.298	-0.00597315	0.0375071	0.873469	0.993225	0.0152179	0.0420206	0.717236	0.968079	-0.0246548	0.156197	0.874579	0.99583	-0.250601	0.143387	0.0805111	0.896204	0.0241119	0.208447	0.907911	0.993198	-0.0208967	0.1812	0.908189	0.992204
OPGS004557	ENSG00000139610	CELA1	12	51328442	51346679	q13.13	10	0.345	0.588	-0.00292196	0.0184145	0.873923	0.993225	-0.00367609	0.020798	0.859703	0.989738	-0.0113954	0.0717475	0.873805	0.99583	0.0128545	0.0601971	0.830906	0.987846	-0.0177636	0.118042	0.880381	0.990193	-0.0140605	0.105587	0.894063	0.990533
OPGS004996	ENSG00000245498	AP000866.1	11	124800424	124834487	q24.2	23	0.287	0.52	-0.00342444	0.0215963	0.874011	0.993225	-0.00456603	0.0237156	0.847325	0.987747	0.15392	0.102096	0.131656	0.924749	-0.0815679	0.0803179	0.309838	0.979036	-0.0340689	0.140594	0.808532	0.981931	-0.0230822	0.129106	0.858107	0.989953
OPGS005817	ENSG00000272512	AL645608.7	1	995966	998051	p36.33	24	0.214	0.459	0.00447579	0.0282296	0.874024	0.993225	-0.0117757	0.0305922	0.700292	0.965262	0.185534	0.1361	0.172815	0.946534	0.00129137	0.108759	0.990526	0.998952	0.292702	0.256855	0.254469	0.882734	0.101429	0.181021	0.575265	0.988018
OPGS007033	ENSG00000225528	Z82206.1	22	39960397	39964905	q13.1	32	0.151	0.375	-0.00510416	0.0322268	0.874156	0.993225	-0.000650206	0.0342711	0.984863	0.997055	0.125485	0.193679	0.517048	0.978823	0.111629	0.144072	0.438447	0.986577	-0.246871	0.467126	0.59716	0.942611	-0.433836	0.183184	0.0178695	0.85254
OPGS007317	ENSG00000140950	MEAK7	16	84476355	84554033	q24.1	27	0.139	0.34	-0.00517135	0.0327079	0.874372	0.993225	0.00572577	0.0370807	0.877284	0.993313	-0.0549338	0.16616	0.740941	0.993764	-0.0621255	0.100094	0.534816	0.986577	-0.207789	0.174445	0.233599	0.88265	0.209193	0.165015	0.204897	0.981361
OPGS003621	ENSG00000243753		6	30259625	30261703	p22.1	119	0.665	0.824	0.00226055	0.014368	0.874983	0.993225	0.00186277	0.0157557	0.905887	0.99486	-0.132933	0.0716119	0.0634103	0.90946	0.101494	0.0532651	0.0567218	0.865753	-0.0905394	0.0848683	0.286052	0.886747	0.00198545	0.0935908	0.983075	0.998944
OPGS007367	ENSG00000137094	DNAJB5	9	34989641	34998900	p13.3	35	0.137	0.307	-0.00516102	0.0328255	0.875067	0.993225	-0.02325	0.034948	0.505876	0.940176	0.363371	0.24956	0.145379	0.925124	0.0524122	0.146788	0.721047	0.986577	0.630439	0.396731	0.112041	0.802913	0.0664828	0.160783	0.679246	0.988018
OPGS004125	ENSG00000065060	UHRF1BP1	6	34792083	34877514	p21.31	111	0.429	0.673	-0.00321794	0.0204958	0.875241	0.993225	0.00296964	0.0222773	0.893954	0.99486	-0.0926154	0.0879602	0.292376	0.959032	-0.0443087	0.0795597	0.577579	0.986577	-0.0384286	0.177942	0.829018	0.981931	0.185737	0.155815	0.233247	0.981361
OPGS005394	ENSG00000125827	TMX4	20	7977346	8019805	p12.3	32	0.247	0.488	-0.00415929	0.0265214	0.87538	0.993225	-0.0170848	0.0285687	0.549823	0.950899	0.151285	0.165752	0.361391	0.96381	0.156978	0.10636	0.139968	0.95531	0.0417252	0.220586	0.84997	0.987603	-0.107204	0.143899	0.456275	0.981361
OPGS008371	ENSG00000127903	ZNF835	19	56661980	56671783	q13.43	16	0.105	0.317	0.00578357	0.0369938	0.875766	0.993225	0.0441458	0.041502	0.287464	0.924754	-0.346789	0.14821	0.0192918	0.816563	-0.124378	0.131782	0.345263	0.979036	-0.128985	0.219088	0.556041	0.930575	0.170464	0.205865	0.407649	0.981361
OPGS006902	ENSG00000136868	SLC31A1	9	113221544	113264492	q32	30	0.155	0.382	0.00476636	0.0305007	0.87582	0.993225	0.0157317	0.0333942	0.637577	0.956469	-0.21194	0.136918	0.121638	0.922194	-0.0261669	0.120195	0.82766	0.987846	0.135985	0.216746	0.530402	0.929489	0.00405569	0.176041	0.98162	0.998944
OPGS004830	ENSG00000159267	HLCS	21	36748626	36990236	q22.13	74	0.307	0.557	-0.00348139	0.0223197	0.87605	0.993225	0.000569348	0.0243369	0.981336	0.996017	0.0415549	0.121259	0.731828	0.991511	-0.0859379	0.0904872	0.342252	0.979036	-0.0167863	0.147381	0.909319	0.993198	-0.00691179	0.111245	0.950458	0.995071
OPGS008554	ENSG00000272686	AC006333.1	7	123749068	123751857	q31.32	25	0.1	0.312	0.00596043	0.0382656	0.876219	0.993225	0.0222571	0.0410413	0.587605	0.954091	-0.274966	0.242087	0.256034	0.959032	0.0245941	0.146815	0.866963	0.989505	-0.148831	0.317805	0.639564	0.94845	-0.178931	0.258588	0.488966	0.988018
OPGS005296	ENSG00000189253	TRIM64B	11	89870438	89878487	q14.3	82	0.257	0.479	0.00406356	0.0262404	0.876933	0.993225	0.0173561	0.029492	0.556195	0.950899	-0.0248084	0.136207	0.855475	0.99583	-0.0591671	0.076223	0.437609	0.986577	0.0230657	0.17773	0.896741	0.993198	-0.0802257	0.152484	0.598802	0.988018
OPGS004353	ENSG00000137944	KYAT3	1	88935773	88992953	p22.2	122	0.38	0.623	-0.00310972	0.020125	0.877199	0.993225	-0.00853537	0.0218887	0.696578	0.965022	0.0578859	0.11516	0.615206	0.979013	0.151843	0.07659	0.0474183	0.865753	-0.168202	0.126712	0.184366	0.847894	-0.101829	0.122084	0.404228	0.981361
OPGS004098	ENSG00000185619	PCGF3	4	705748	770089	p16.3	101	0.438	0.673	0.00322565	0.0208898	0.877285	0.993225	0.00855783	0.0228699	0.708259	0.967647	-0.180237	0.1188	0.129229	0.924749	0.0280464	0.0755575	0.710494	0.986577	0.0375251	0.138664	0.786683	0.981931	-0.0437857	0.113196	0.698895	0.988018
OPGS005109	ENSG00000258476	LINC02207	15	93835490	93984150	q26.2	23	0.275	0.45	-0.00352333	0.0228421	0.877415	0.993225	-0.00288578	0.0245117	0.906281	0.99486	-0.346857	0.150257	0.020975	0.816563	0.0456063	0.0890673	0.608621	0.986577	0.41425	0.261127	0.11265	0.802913	0.0131495	0.125559	0.916591	0.992204
OPGS005012	ENSG00000121742	GJB6	13	20221962	20232365	q12.11	33	0.285	0.536	0.00321224	0.0208614	0.877626	0.993225	-0.00435583	0.0228144	0.848585	0.987747	0.00649752	0.101829	0.949123	0.996218	0.166698	0.0812608	0.0402281	0.865753	-0.159896	0.14367	0.265735	0.882734	-0.0826925	0.115534	0.474152	0.983791
OPGS005485	ENSG00000102189	EEA1	12	92770637	92929331	q22	88	0.24	0.488	0.00391743	0.0254447	0.877643	0.993225	0.0134141	0.0274144	0.624623	0.954091	-0.0296056	0.130303	0.820264	0.99583	-0.106586	0.102656	0.299135	0.979036	-0.205201	0.240806	0.394134	0.914966	0.0357584	0.157478	0.82037	0.989953
OPGS004209	ENSG00000022567	SLC45A4	8	141207166	141308305	q24.3	90	0.41	0.632	-0.00349007	0.0226842	0.877724	0.993225	-0.00883092	0.0241726	0.714866	0.968079	0.0854965	0.140848	0.543842	0.978823	0.0144731	0.0939398	0.877556	0.989505	0.291281	0.220931	0.187361	0.847894	0.0147224	0.148411	0.920979	0.992434
OPGS007434	ENSG00000070061	ELP1	9	108866898	108934328	q31.3	72	0.135	0.358	-0.0051339	0.0334161	0.877897	0.993225	0.00384195	0.0356487	0.914176	0.99486	-0.150782	0.243223	0.535302	0.978823	-0.0521078	0.135208	0.699949	0.986577	-0.0935342	0.246394	0.704233	0.966892	-0.0409602	0.227843	0.85733	0.989953
OPGS006994	ENSG00000186529	CYP4F3	19	15640897	15662825	p13.12	36	0.152	0.383	0.00595345	0.0387557	0.877914	0.993225	-0.00368843	0.0423127	0.930536	0.99486	0.115216	0.174711	0.509599	0.978823	0.0462776	0.150857	0.759023	0.986577	0.00306852	0.313185	0.992183	0.998095	-0.0138703	0.230004	0.951913	0.995646
OPGS005456	ENSG00000164904	ALDH7A1	5	126531200	126595362	q23.2	55	0.242	0.397	-0.00344415	0.0224521	0.878083	0.993225	-0.0054567	0.025011	0.827295	0.986358	0.0291139	0.0860524	0.735116	0.991515	-0.0359904	0.0858922	0.675203	0.986577	-0.00868933	0.198888	0.965152	0.994545	0.0640208	0.108462	0.555018	0.988018
OPGS008394	ENSG00000188389	PDCD1	2	241849884	241858894	q37.3	5	0.104	0.287	-0.00683062	0.0445726	0.878203	0.993225	-0.0130683	0.0515639	0.799929	0.981244	0.071141	0.169765	0.675175	0.984041	-0.278749	0.139921	0.0463506	0.865753	0.0860425	0.248683	0.729348	0.973445	0.434572	0.207294	0.0360465	0.875986
OPGS007053	ENSG00000234814		10	30655651	30717266	p11.23	19	0.15	0.373	-0.00541899	0.0357307	0.879454	0.993225	-0.00337619	0.0384293	0.929992	0.99486	-0.0670826	0.229589	0.770144	0.99583	-0.0169251	0.138471	0.902718	0.991595	-0.0433864	0.26534	0.870115	0.989264	-0.0134216	0.224875	0.952407	0.995646
OPGS003843	ENSG00000186470	BTN3A2	6	26365159	26378320	p22.2	75	0.532	0.674	0.0035131	0.0231758	0.879515	0.993225	-0.0125985	0.0250984	0.615693	0.954091	-0.0537761	0.105569	0.610478	0.979013	0.228777	0.105206	0.0296629	0.865753	0.00826336	0.144463	0.954386	0.994545	0.180227	0.154424	0.243172	0.981361
OPGS006739	ENSG00000076356	PLXNA2	1	208022242	208244384	q32.2	53	0.163	0.395	-0.00433456	0.0285992	0.879532	0.993225	0.00951263	0.0316865	0.764017	0.977532	0.0142229	0.164038	0.930906	0.996218	-0.122369	0.0909311	0.178387	0.95531	0.252066	0.219191	0.250152	0.882734	-0.131983	0.148117	0.37289	0.981361
OPGS003810	ENSG00000066027	PPP2R5A	1	212285410	212361853	q32.3	113	0.545	0.723	-0.00241882	0.015966	0.879583	0.993225	0.0120912	0.0172833	0.484185	0.937502	-0.144715	0.0819191	0.0773022	0.90946	-0.0360908	0.0618533	0.559563	0.986577	-0.0873472	0.0967275	0.366514	0.905328	-0.069053	0.144796	0.633434	0.988018
OPGS005348	ENSG00000226085		22	39875289	39876108	q13.1	33	0.252	0.303	-0.00373506	0.0246903	0.879758	0.993225	0.00676058	0.026324	0.797316	0.981244	0.0366578	0.136516	0.788296	0.99583	-0.0494376	0.0974367	0.611887	0.986577	-0.321529	0.656512	0.624308	0.947688	-0.262198	0.177533	0.139702	0.981361
OPGS006758	ENSG00000163428	LRRC58	3	120324509	120349354	q13.33	33	0.163	0.348	0.00552652	0.0365545	0.879829	0.993225	-0.00236563	0.039166	0.951837	0.99486	0.27594	0.197521	0.162409	0.939432	0.0315801	0.150698	0.834012	0.987846	0.14345	0.313716	0.647483	0.94845	-0.352204	0.259526	0.174747	0.981361
OPGS006879	ENSG00000076067	RBMS2	12	56521820	56596193	q13.3	9	0.156	0.4	-0.0066933	0.0443583	0.880061	0.993225	0.00102158	0.0462581	0.982381	0.996017	0.316429	0.37727	0.401619	0.969954	-0.174449	0.186712	0.350138	0.979036	0.526083	1.22017	0.666355	0.951275	-0.528356	0.504983	0.295429	0.981361
OPGS006648	ENSG00000276597	TRBV11-3	7	142554836	142555318	q34	19	0.168	0.3	0.00379533	0.0251809	0.880195	0.993225	0.0220308	0.0309482	0.476551	0.935374	-0.0963814	0.082839	0.244635	0.954749	-0.0596442	0.062273	0.338171	0.979036	0.139248	0.112422	0.215484	0.877712	0.018576	0.146212	0.898902	0.990533
OPGS005470	ENSG00000197971	MBP	18	76978827	77133683	q23	49	0.241	0.471	-0.00379868	0.0252314	0.880328	0.993225	-0.0058056	0.0274719	0.832631	0.987387	-0.0593832	0.125466	0.636	0.981012	0.0498559	0.104072	0.631903	0.986577	-0.00453173	0.161521	0.977617	0.996014	-0.0065698	0.142399	0.963201	0.995646
OPGS004594	ENSG00000282863	AC012560.2					78	0.34	0.568	0.00306188	0.0203431	0.88036	0.993225	-0.00412819	0.022102	0.851833	0.987747	0.00253576	0.121553	0.983356	0.996227	0.111644	0.0737453	0.130049	0.95531	0.218337	0.168593	0.195302	0.85467	-0.176289	0.113801	0.121357	0.981361
OPGS006826	ENSG00000126522	ASL	7	66075800	66094697	q11.21	25	0.159	0.384	-0.00438799	0.0291726	0.880437	0.993225	-0.0210666	0.0323423	0.514811	0.942253	0.0324998	0.170302	0.848654	0.99583	0.0852687	0.095234	0.370594	0.980652	-0.148529	0.202552	0.463383	0.926453	0.131868	0.144944	0.362936	0.981361
OPGS007337	ENSG00000152944	MED21	12	27022546	27066343	p11.23	50	0.138	0.377	-0.00486347	0.0323575	0.880525	0.993225	0.0055235	0.0354844	0.876301	0.993313	-0.0201499	0.175276	0.908476	0.996218	-0.104279	0.110514	0.34538	0.979036	-0.20038	0.278319	0.471548	0.926453	0.0542001	0.179947	0.763262	0.988018
OPGS006907	ENSG00000120253	NUP43	6	149724315	149749665	q25.1	22	0.155	0.397	-0.00524967	0.0349645	0.880652	0.993225	-0.00281626	0.0372731	0.939771	0.99486	-0.326729	0.257982	0.205341	0.94656	0.133324	0.140858	0.343887	0.979036	-0.718417	0.313236	0.0218173	0.671512	0.185978	0.218512	0.394709	0.981361
OPGS008356	ENSG00000134352	IL6ST	5	55935095	55995022	q11.2	17	0.105	0.315	-0.00577971	0.0385775	0.880906	0.993225	0.000940824	0.041944	0.982105	0.996017	0.00685062	0.206807	0.973574	0.996218	0.0357529	0.14046	0.799078	0.987205	-0.630675	0.330537	0.0563874	0.739313	-0.123248	0.229014	0.59046	0.988018
OPGS008002	ENSG00000092531	SNAP23	15	42491233	42545356	q15.1	10	0.116	0.321	0.00968018	0.0650049	0.881621	0.993225	-0.0299413	0.0693105	0.66575	0.958245	1.36192	0.506664	0.00718786	0.712636	0.377273	0.261322	0.148821	0.95531	-1.00816	0.571653	0.0778009	0.764902	0.20287	0.40038	0.612371	0.988018
OPGS007138	ENSG00000206344	HCG27	6	31197715	31211696	p21.33	16	0.146	0.374	0.00555682	0.0374489	0.88204	0.993225	0.0041764	0.0411996	0.919257	0.99486	0.109973	0.224045	0.62353	0.979013	-0.0376337	0.12232	0.758337	0.986577	0.198047	0.261865	0.449474	0.920557	-0.00881219	0.215826	0.967431	0.995646
OPGS003985	ENSG00000144455	SUMF1	3	3700814	4467273	p26.1	93	0.468	0.696	0.00318522	0.0214672	0.882046	0.993225	-0.00165299	0.0236399	0.944254	0.99486	-0.117558	0.105103	0.263351	0.959032	-0.0498233	0.083039	0.548507	0.986577	0.252954	0.130499	0.0525796	0.726784	0.124491	0.111163	0.262758	0.981361
OPGS005833	ENSG00000057704	TMCC3	12	94567122	94650557	q22	49	0.213	0.438	-0.00398683	0.0269062	0.882205	0.993225	-0.00419606	0.0296842	0.887588	0.99486	0.00554507	0.131829	0.966449	0.996218	0.00719415	0.092749	0.938173	0.997394	0.0998115	0.204256	0.625084	0.947688	-0.0856895	0.145736	0.556548	0.988018
OPGS003679	ENSG00000251381	LINC00958	11	12961541	12989597	p15.3	109	0.611	0.72	-0.00224201	0.0151897	0.882658	0.993225	0.00307462	0.016534	0.852478	0.987747	-0.0696641	0.0675921	0.302703	0.959032	-0.0185109	0.0600743	0.75798	0.986577	-0.151177	0.174594	0.386557	0.909834	0.0495683	0.0839905	0.55508	0.988018
OPGS007877	ENSG00000154447	SH3RF1	4	169094259	169270956	q33	44	0.119	0.336	0.00508961	0.034511	0.882755	0.993225	0.00918167	0.0375218	0.806687	0.981262	0.0418031	0.202288	0.836282	0.99583	-0.148907	0.123935	0.229561	0.967824	0.243467	0.272262	0.371194	0.905328	0.0863562	0.198958	0.664258	0.988018
OPGS007627	ENSG00000107537	PHYH	10	13277796	13302412	p13	24	0.128	0.35	-0.00601751	0.0408734	0.882956	0.993225	-0.0324431	0.0447691	0.468651	0.93175	0.0824525	0.225001	0.714027	0.986349	0.0877535	0.14387	0.541894	0.986577	0.28333	0.274494	0.301984	0.886747	0.235416	0.238937	0.324494	0.981361
OPGS006780	ENSG00000247317	LY6E-DT	8	142981707	143018626	q24.3	8	0.161	0.398	0.0042505	0.028936	0.883216	0.993225	0.0143183	0.0314756	0.64918	0.958135	0.0397726	0.163115	0.807361	0.99583	-0.0593257	0.109177	0.586859	0.986577	-0.305832	0.220126	0.164726	0.839018	0.010922	0.157644	0.944765	0.993355
OPGS006803	ENSG00000138685	FGF2	4	122826682	122898236	q28.1	44	0.161	0.389	-0.00522042	0.0356172	0.883471	0.993225	-0.019371	0.0387779	0.617402	0.954091	0.0542945	0.152076	0.721075	0.987828	-0.0612648	0.136295	0.65307	0.986577	0.718742	0.570062	0.207376	0.870942	0.302991	0.21379	0.156414	0.981361
OPGS006823	ENSG00000172113	NME6	3	48290722	48301685	p21.31	37	0.16	0.368	0.00686446	0.0468508	0.883513	0.993225	0.0455555	0.0501212	0.3634	0.929949	-0.174757	0.256502	0.495675	0.978784	0.0198704	0.212554	0.925519	0.996467	-0.265502	0.346684	0.443776	0.91824	-0.804545	0.307747	0.00894075	0.769689
OPGS005628	ENSG00000172460		16	2839656	2841328	p13.3	32	0.227	0.475	0.00382901	0.0261359	0.883523	0.993225	-0.00625879	0.0275985	0.820595	0.984052	-0.147052	0.157241	0.349682	0.96381	0.128682	0.122515	0.293562	0.9782	0.32457	0.308688	0.293052	0.886747	0.29178	0.180303	0.105603	0.976802
OPGS008033	ENSG00000163069	SGCB	4	52020706	52038299	q12	16	0.115	0.335	-0.0111332	0.0760873	0.883667	0.993225	0.0159568	0.0859735	0.852758	0.987747	0.113657	0.308461	0.712527	0.986349	-0.291581	0.256357	0.25537	0.968329	0.254103	0.487878	0.602482	0.944403	-0.319056	0.376158	0.396329	0.981361
OPGS007398	ENSG00000101236	RNF24	20	3927309	4015558	p13	19	0.136	0.34	0.00512025	0.0350145	0.883738	0.993225	0.0257687	0.0382268	0.500247	0.940176	-0.115438	0.179889	0.521055	0.978823	0.0139186	0.115177	0.903813	0.991797	-0.672582	0.310034	0.0300538	0.679603	-0.263777	0.274365	0.336347	0.981361
OPGS004893	ENSG00000170035	UBE2E3	2	180967248	181076585	q31.3	70	0.3	0.547	-0.00316932	0.0216797	0.883773	0.993225	0.0106673	0.02352	0.65016	0.958135	-0.146961	0.128247	0.251829	0.959032	-0.0523508	0.0809442	0.517792	0.986577	-0.044455	0.15759	0.777872	0.980734	-0.109182	0.127699	0.392551	0.981361
OPGS004977	ENSG00000104177	MYEF2	15	48134632	48178353	q21.1	21	0.289	0.455	-0.00591888	0.0405949	0.884077	0.993225	-0.0136474	0.0462688	0.768025	0.978356	0.120729	0.166545	0.468513	0.976292	0.0835859	0.120833	0.489095	0.986577	-0.327127	0.251286	0.19298	0.854652	-0.159569	0.232535	0.492577	0.988018
OPGS004554	ENSG00000165055	METTL2B	7	128476729	128506602	q32.1	78	0.345	0.587	-0.00264085	0.0181124	0.884077	0.993225	-0.000118056	0.0205494	0.995416	0.999284	0.0874067	0.0915719	0.339824	0.962768	-0.00563599	0.0580918	0.922712	0.9956	-0.052503	0.0890952	0.555666	0.930575	-0.0960081	0.086926	0.269385	0.981361
OPGS006478	ENSG00000189050	RNFT1	17	59952240	59964761	q23.1	18	0.176	0.391	0.0061487	0.0421972	0.884148	0.993225	0.0012833	0.0464351	0.977952	0.996017	-0.280073	0.237068	0.237443	0.954749	-0.0315856	0.167723	0.850626	0.989505	0.311292	0.198896	0.11756	0.802913	0.119487	0.241099	0.62018	0.988018
OPGS004655	ENSG00000277879	AL391988.1	10	117267116	117268668	q25.3	14	0.33	0.523	0.00472431	0.0325459	0.884586	0.993225	-0.0224221	0.0360751	0.534244	0.94747	0.218818	0.135783	0.107064	0.910784	0.0927206	0.124889	0.45783	0.986577	-0.183023	0.220153	0.405778	0.9151	0.27758	0.172044	0.106652	0.97708
OPGS004315	ENSG00000252438	AL391314.1	10	12415928	12416000	p13	41	0.386	0.603	-0.0134236	0.0928099	0.884998	0.993225	-0.103882	0.102125	0.309061	0.92839	0.622314	0.459711	0.17583	0.94656	0.389303	0.337345	0.248493	0.967872	0.545698	0.629195	0.38578	0.909834	0.243816	0.505842	0.629806	0.988018
OPGS006567	ENSG00000197465	GYPE	4	143870864	143905563	q31.21	20	0.172	0.4	-0.00634663	0.0438806	0.885	0.993225	-0.0130092	0.0472205	0.782934	0.981244	0.38534	0.215516	0.0737776	0.90946	-0.20051	0.172914	0.246212	0.967872	-0.191284	0.552452	0.729158	0.973445	0.109435	0.294949	0.710614	0.988018
OPGS006751	ENSG00000162396	PARS2	1	54756898	54764523	p32.3	26	0.163	0.397	0.00406097	0.028088	0.885042	0.993225	0.00839538	0.0308253	0.78535	0.981244	-0.131302	0.127919	0.304682	0.960227	0.0136603	0.0969352	0.887931	0.989571	-0.0377424	0.361414	0.916828	0.993198	0.0817357	0.160765	0.61116	0.988018
OPGS005277	ENSG00000162976	SLC66A3	2	11155198	11178870	p25.1	60	0.258	0.486	0.0035886	0.0248256	0.885064	0.993225	-0.0158519	0.0268125	0.554377	0.950899	0.0227472	0.142708	0.873356	0.99583	0.168929	0.0933289	0.0702898	0.88555	0.0656484	0.292059	0.822152	0.981931	0.135552	0.137173	0.323063	0.981361
OPGS004356	ENSG00000236562		4	66094142	66094526	q13.2	26	0.379	0.616	-0.00296121	0.0204924	0.885103	0.993225	0.00103941	0.0221264	0.962532	0.995185	0.0962627	0.10534	0.360809	0.96381	-0.0376109	0.0796954	0.636974	0.986577	-0.335053	0.210432	0.111336	0.802913	-0.101442	0.123738	0.412322	0.981361
OPGS005654	ENSG00000164683	HEY1	8	79762371	79767857	q21.13	42	0.224	0.466	0.00348764	0.0241369	0.88511	0.993225	0.0130306	0.0268106	0.626949	0.954377	0.034537	0.120405	0.774235	0.99583	-0.051034	0.090842	0.57426	0.986577	-0.00420107	0.126732	0.973555	0.995703	-0.0989045	0.120653	0.412361	0.981361
OPGS005561	ENSG00000261098	AP000766.1	11	107312132	107316271	q22.3	76	0.233	0.481	0.00408366	0.0282717	0.88515	0.993225	-0.0111358	0.0307333	0.717099	0.968079	0.0497869	0.141922	0.725734	0.990583	0.0387534	0.106276	0.715373	0.986577	0.23703	0.196657	0.22809	0.88265	0.164239	0.195007	0.399662	0.981361
OPGS007776	ENSG00000154079	SDHAF4	6	70566917	70589569	q13	17	0.123	0.342	0.00484019	0.0335509	0.885292	0.993225	0.013393	0.0358836	0.708975	0.967647	0.0870642	0.203453	0.6687	0.984041	-0.125362	0.138528	0.36549	0.979036	-0.0898818	0.321844	0.780037	0.981572	-0.130542	0.203685	0.521588	0.988018
OPGS005375	ENSG00000236493		10	92668745	92669743	q23.33	44	0.249	0.496	-0.00330063	0.0228795	0.885294	0.993225	0.00240224	0.0248841	0.923094	0.99486	-0.135627	0.116183	0.243068	0.954749	0.00842752	0.0847152	0.920757	0.995371	0.194492	0.209687	0.35365	0.905328	-0.0659488	0.133535	0.621397	0.988018
OPGS007094	ENSG00000117597	UTP25	1	209827972	209857565	q32.2	30	0.148	0.395	-0.00541884	0.0375745	0.88533	0.993225	0.00123904	0.0406249	0.975669	0.996017	-0.11131	0.208851	0.594058	0.978823	0.15454	0.16587	0.351494	0.979036	-0.265014	0.258097	0.304515	0.886747	-0.134082	0.194445	0.49047	0.988018
OPGS004924	ENSG00000051620	HEBP2	6	138403531	138422197	q24.1	56	0.296	0.328	0.00244183	0.0170199	0.88592	0.993225	-0.00535199	0.02142	0.802696	0.981244	0.0209816	0.0421779	0.618868	0.979013	0.0327738	0.0450296	0.466719	0.986577	-0.00692385	0.0875162	0.936941	0.994545	-0.0721024	0.117144	0.538222	0.988018
OPGS007614	ENSG00000151458	ANKRD50	4	124664048	124712732	q28.1	45	0.128	0.325	0.004876	0.0340691	0.886194	0.993225	0.00642406	0.037662	0.864561	0.989738	0.0188649	0.16911	0.911177	0.996218	-0.0720623	0.124181	0.561713	0.986577	0.131559	0.192429	0.494181	0.928532	0.0467971	0.186498	0.801872	0.989922
OPGS006853	ENSG00000154518	ATP5MC3	2	175176258	175181710	q31.1	47	0.158	0.37	-0.00525512	0.0367506	0.886295	0.993225	-0.00322974	0.0404893	0.936422	0.99486	0.211245	0.170003	0.214017	0.94656	-0.115773	0.126714	0.360899	0.979036	-0.609555	0.338629	0.0718504	0.76444	0.099112	0.206882	0.631885	0.988018
OPGS007352	ENSG00000174171	AC020659.1	15	41892747	41899528	q15.1	12	0.137	0.252	-0.00440524	0.0309063	0.886657	0.993225	-0.0101214	0.03279	0.75757	0.97551	-0.238324	0.269409	0.376363	0.96381	0.0669405	0.117591	0.569176	0.986577	-1.38184	0.925763	0.135529	0.821499	0.24163	0.191646	0.207376	0.981361
OPGS005499	ENSG00000006607	FARP2	2	241356285	241494841	q37.3	38	0.238	0.47	0.00379213	0.026626	0.886746	0.993225	0.000980003	0.0282363	0.972313	0.996017	0.203537	0.128154	0.112237	0.910784	0.0568023	0.126364	0.653063	0.986577	-0.751764	0.511732	0.141817	0.821499	-0.274434	0.1917	0.152265	0.981361
OPGS006499	ENSG00000244731	C4A	6	31982057	32002681	p21.33	27	0.176	0.385	0.00625657	0.043936	0.886763	0.993225	-0.0208097	0.0481413	0.665551	0.958245	0.179782	0.204251	0.378751	0.96381	0.0479933	0.170886	0.778826	0.986577	0.0412557	0.284277	0.884612	0.990193	0.368911	0.25738	0.151764	0.981361
OPGS004648	ENSG00000104228	TRIM35	8	27284886	27311272	p21.2	104	0.332	0.572	0.00290674	0.0204568	0.887008	0.993225	0.000540444	0.0221932	0.980572	0.996017	0.0543074	0.118894	0.647834	0.983031	-0.0546309	0.0774895	0.480804	0.986577	0.145422	0.17068	0.394205	0.914966	0.0880001	0.109062	0.419734	0.981361
OPGS005443	ENSG00000126217	MCF2L	13	112894378	113099742	q34	52	0.243	0.49	-0.00365368	0.0257194	0.887033	0.993225	0.00166044	0.0282287	0.953095	0.99486	-0.14181	0.12775	0.266975	0.959032	-0.0158341	0.0962501	0.86933	0.989505	0.215059	0.189909	0.257453	0.882734	-0.0343174	0.132099	0.79503	0.989503
OPGS006255	ENSG00000221926	TRIM16	17	15627960	15684311	p12	18	0.189	0.431	0.00458745	0.0322973	0.88705	0.993225	-0.00900831	0.0355928	0.800196	0.981244	-0.113291	0.157104	0.470833	0.976292	0.179162	0.118528	0.130646	0.95531	0.0365717	0.203735	0.857541	0.987603	0.106069	0.176868	0.548701	0.988018
OPGS004115	ENSG00000173890	GPR160	3	170037995	170085392	q26.2	51	0.432	0.644	-0.00281274	0.0198116	0.8871	0.993225	-0.00208384	0.0217972	0.923837	0.99486	0.0598367	0.11212	0.593561	0.978823	-0.0178134	0.0607811	0.769465	0.986577	-0.0222582	0.160242	0.889526	0.991573	-0.0148229	0.143431	0.917689	0.992204
OPGS008174	ENSG00000197586	ENTPD6	20	25195693	25228075	p11.21	12	0.11	0.318	0.00669501	0.0471587	0.887106	0.993225	0.0283662	0.051207	0.579612	0.954091	-0.14995	0.232683	0.519291	0.978823	0.0942866	0.1897	0.619167	0.986577	-0.243419	0.392955	0.535614	0.929489	-0.326976	0.259837	0.208252	0.981361
OPGS004381	ENSG00000257878	AC007298.2	12	95996453	96028081	q23.1	47	0.374	0.595	-0.00281291	0.0198806	0.887483	0.993225	0.012939	0.0218153	0.553102	0.950899	-0.0618414	0.0848104	0.465896	0.976292	-0.0387781	0.0870015	0.655801	0.986577	-0.17177	0.130319	0.18748	0.847894	-0.11032	0.103313	0.285603	0.981361
OPGS008307	ENSG00000279207	AC015813.6	17	58095672	58101479	q22	17	0.106	0.246	-0.00621461	0.0439862	0.887644	0.993225	0.010365	0.0456307	0.820308	0.984052	-0.318818	0.330164	0.334228	0.962768	-0.341383	0.243808	0.161449	0.95531	0.291302	1.18567	0.805925	0.981931	0.0844251	0.341226	0.804586	0.989953
OPGS007221	ENSG00000198431	TXNRD1	12	104215779	104350307	q23.3	75	0.142	0.361	-0.00444105	0.0315958	0.888219	0.993225	-0.0215884	0.0348178	0.535233	0.94747	-0.123863	0.145132	0.39341	0.966681	0.121653	0.117123	0.298955	0.979036	0.363667	0.221308	0.100328	0.790539	0.025522	0.171762	0.881878	0.989953
OPGS003658	ENSG00000235169	SMIM1	1	3772749	3775982	p36.32	30	0.628	0.789	-0.0023859	0.0169857	0.888293	0.993225	-0.0111376	0.018341	0.543683	0.949167	0.137098	0.0739574	0.0637758	0.90946	-0.0421215	0.0698545	0.546516	0.986577	0.0764991	0.397304	0.847315	0.986933	0.0601514	0.102543	0.557477	0.988018
OPGS005573	ENSG00000116685	KIAA2013	1	11919591	11926428	p36.22	12	0.232	0.486	0.00401737	0.0286201	0.888368	0.993225	-0.0040388	0.032702	0.901709	0.99486	-0.091347	0.0948887	0.335711	0.962768	0.114638	0.105065	0.275224	0.970259	0.303355	0.17271	0.0790126	0.764902	-0.0535165	0.144287	0.71071	0.988018
OPGS007833	ENSG00000153790	C7orf31	7	25134692	25180356	p15.3	24	0.121	0.22	0.00569359	0.0407555	0.888896	0.993225	0.00815749	0.0427959	0.848828	0.987747	0.051764	0.249274	0.835495	0.99583	-0.0999863	0.192137	0.602791	0.986577	0.0592269	0.48073	0.901947	0.993198	0.177439	0.348311	0.610453	0.988018
OPGS008336	ENSG00000111802	TDP2	6	24649979	24666930	p22.3	27	0.106	0.31	0.00459835	0.0329595	0.889043	0.993225	6.19141538074799e-05	0.0396362	0.998754	0.999655	-0.056594	0.140857	0.687843	0.984572	-0.0142707	0.0802286	0.858821	0.989505	-0.0330097	0.156902	0.833367	0.982305	0.319031	0.169884	0.0603904	0.937423
OPGS006251	ENSG00000157601	MX1	21	41420020	41470071	q22.3	35	0.189	0.433	-0.00347357	0.0250562	0.889742	0.993225	-0.012261	0.0280024	0.66149	0.958245	-0.136848	0.125371	0.275035	0.959032	0.0333332	0.0839443	0.691303	0.986577	0.156526	0.147159	0.287485	0.886747	0.144177	0.126707	0.255172	0.981361
OPGS004685	ENSG00000204054	LINC00963	9	129476946	129513769	q34.11	16	0.325	0.564	-0.00280707	0.0202895	0.889963	0.993225	-0.0108758	0.0225581	0.629719	0.954377	0.0521801	0.098465	0.596156	0.978823	0.0950841	0.0666949	0.153967	0.95531	0.00432506	0.131768	0.973815	0.995703	-0.120917	0.117051	0.301592	0.981361
OPGS008005	ENSG00000167083	GNGT2	17	49202791	49210574	q21.32	31	0.115	0.318	-0.00468643	0.0338791	0.889981	0.993225	0.0254646	0.036294	0.482916	0.937502	-0.0211965	0.2043	0.917367	0.996218	-0.330244	0.142017	0.0200511	0.865753	-0.278978	0.232644	0.230466	0.88265	-0.127324	0.236486	0.590301	0.988018
OPGS005484	ENSG00000100890	PRORP	14	35121846	35277622	q13.2	38	0.24	0.457	0.00412307	0.0298446	0.890121	0.993225	0.0130666	0.031509	0.678364	0.960438	0.0601334	0.182456	0.741719	0.994324	-0.276068	0.133311	0.0383725	0.865753	0.0589768	0.524682	0.910502	0.993198	0.239398	0.208906	0.251811	0.981361
OPGS004420	ENSG00000229754		2	218060339	218061412	q35	18	0.367	0.556	-0.00286197	0.0207748	0.890429	0.993225	-0.01396	0.0224829	0.534655	0.94747	0.107059	0.101953	0.293682	0.959032	0.0588321	0.0821967	0.474148	0.986577	-0.0892255	0.161774	0.581262	0.937199	0.0782195	0.138239	0.571512	0.988018
OPGS005748	ENSG00000125445	MRPS7	17	75261674	75266376	q25.1	34	0.218	0.422	0.00418407	0.030381	0.890462	0.993225	0.006756	0.0324855	0.835252	0.987387	-0.0897127	0.140797	0.524008	0.978823	0.0677436	0.132481	0.609108	0.986577	0.0112056	0.382351	0.97662	0.996014	0.0416069	0.22245	0.851629	0.989953
OPGS005649	ENSG00000152056	AP1S3	2	223667680	223838027	q36.1	36	0.225	0.468	-0.00340249	0.0248226	0.890974	0.993225	0.00788695	0.0267502	0.768119	0.978356	0.0284513	0.143224	0.842538	0.99583	-0.233524	0.0967322	0.0157729	0.865753	0.0770926	0.217719	0.72327	0.973445	0.0886009	0.149206	0.552636	0.988018
OPGS004212	ENSG00000203485	INF2	14	104681146	104722535	q32.33	17	0.41	0.545	-0.00260308	0.0190828	0.891497	0.993225	0.00565864	0.0205999	0.783552	0.981244	0.0375995	0.0964269	0.69659	0.985267	-0.0453587	0.0753911	0.54741	0.986577	-0.122926	0.200193	0.539192	0.929553	-0.157152	0.114098	0.168409	0.981361
OPGS007373	ENSG00000106049	HIBADH	7	27525442	27662883	p15.2	82	0.137	0.348	0.00413105	0.0305499	0.892436	0.993225	-0.00331215	0.0338193	0.921983	0.99486	0.111185	0.206926	0.591048	0.978823	0.031925	0.102722	0.755961	0.986577	0.0448148	0.171107	0.79339	0.981931	0.0198516	0.153039	0.896791	0.990533
OPGS007655	ENSG00000135898	GPR55	2	230907318	230961066	q37.1	25	0.127	0.286	0.00449571	0.0332542	0.89246	0.993225	-0.000911702	0.0372814	0.98049	0.996017	0.0438231	0.131358	0.738669	0.99251	-0.0356249	0.121987	0.770257	0.986577	0.250865	0.197423	0.203835	0.865289	-0.0557503	0.17566	0.750959	0.988018
OPGS004507	ENSG00000068097	HEATR6	17	60041008	60078922	q23.1	35	0.353	0.414	-0.00235018	0.0174192	0.892676	0.993225	0.0056788	0.0201832	0.778432	0.981244	-0.00562081	0.057251	0.921791	0.996218	-0.0294192	0.0545681	0.589799	0.986577	-0.183059	0.118963	0.123854	0.813591	0.0300493	0.0904942	0.739845	0.988018
OPGS008062	ENSG00000151474	FRMD4A	10	13643706	14462142	p13	23	0.114	0.327	-0.00470085	0.0348832	0.892802	0.993225	-0.00301791	0.0378987	0.936531	0.99486	0.216498	0.17194	0.207978	0.94656	-0.0311374	0.133842	0.816039	0.987846	-0.258669	0.301449	0.390845	0.913075	-0.158504	0.206838	0.443486	0.981361
OPGS008524	ENSG00000087448	KLHL42	12	27780048	27803040	p11.22	18	0.101	0.315	0.00551026	0.0409108	0.892857	0.993225	0.00767662	0.0436224	0.860311	0.989738	-0.219928	0.247549	0.374315	0.96381	-0.0357939	0.171812	0.834969	0.987846	0.312386	0.38393	0.415843	0.9151	0.130711	0.262024	0.617885	0.988018
OPGS004556	ENSG00000066735	KIF26A	14	104136454	104180894	q32.33	18	0.345	0.551	0.00279969	0.0208093	0.892975	0.993225	0.0073439	0.022844	0.747847	0.973803	-0.109757	0.109634	0.316766	0.962768	0.0125927	0.0747219	0.866168	0.989505	0.0545554	0.13683	0.690107	0.959851	-0.00904966	0.116845	0.938266	0.99247
OPGS004728	ENSG00000163875	MEAF6	1	37489993	37514766	p34.3	38	0.32	0.517	0.00310253	0.0230845	0.893087	0.993225	-0.00765806	0.0248282	0.757746	0.97551	0.218318	0.132836	0.100278	0.910784	0.00582491	0.0966422	0.951938	0.997678	0.0436239	0.160872	0.78626	0.981931	0.0720845	0.142319	0.612507	0.988018
OPGS008549	ENSG00000133816	MICAL2	11	12094008	12359144	p15.3	10	0.1	0.304	0.0049054	0.036568	0.893288	0.993225	-0.00322832	0.0416431	0.938207	0.99486	-0.020127	0.145721	0.890145	0.99583	0.043554	0.118954	0.71426	0.986577	0.273641	0.246865	0.267661	0.882734	0.012241	0.166767	0.941487	0.993355
OPGS006369	ENSG00000116991	SIPA1L2	1	232397965	232630571	q42.2	27	0.183	0.422	-0.00425155	0.0317047	0.893325	0.993225	0.000347806	0.0344941	0.991955	0.999284	0.0369848	0.187392	0.843541	0.99583	-0.0281865	0.114727	0.805927	0.987205	-0.028487	0.220912	0.897396	0.993198	-0.105404	0.191244	0.581532	0.988018
OPGS008446	ENSG00000240356		2	113611779	113612247	q14.1	16	0.103	0.311	0.00493527	0.0368514	0.893463	0.993225	-0.017404	0.0406879	0.668838	0.958245	0.159647	0.188608	0.397303	0.96742	0.0734757	0.120088	0.540637	0.986577	0.608423	0.350771	0.0828242	0.771484	0.0220163	0.197888	0.911413	0.992204
OPGS006646	ENSG00000283632	EXOC3L2	19	45212370	45245407	q13.32	13	0.168	0.393	-0.00375594	0.0281227	0.893754	0.993225	0.000647903	0.0311232	0.983391	0.996387	-0.0777069	0.133233	0.559731	0.978823	-0.00499797	0.0984276	0.959502	0.997678	0.206918	0.274892	0.451616	0.921057	-0.113826	0.132872	0.391635	0.981361
OPGS005065	ENSG00000147454	SLC25A37	8	23528956	23575463	p21.2	46	0.28	0.522	-0.00288635	0.0216469	0.893926	0.993225	0.00266232	0.0238299	0.911044	0.99486	0.177098	0.132622	0.181758	0.94656	-0.0345113	0.0705529	0.624732	0.986577	0.00268653	0.13406	0.984012	0.997221	-0.241877	0.134651	0.0724415	0.937423
OPGS007495	ENSG00000135899	SP110	2	230165186	230225729	q37.1	19	0.132	0.357	-0.00538836	0.040421	0.893951	0.993225	-0.0252604	0.0433996	0.560538	0.951025	0.0268537	0.233021	0.908253	0.996218	0.0228958	0.157328	0.884293	0.989505	-0.0433562	0.398487	0.913359	0.993198	0.704879	0.259502	0.00660221	0.74394
OPGS008156	ENSG00000125835	SNRPB	20	2461634	2470853	p13	23	0.11	0.305	0.00426364	0.0319915	0.893977	0.993225	0.000238253	0.0367333	0.994825	0.999284	0.0520934	0.138401	0.706624	0.986349	-0.00636547	0.0968966	0.947622	0.997678	0.0922353	0.158564	0.560774	0.932809	-0.0216407	0.171684	0.899693	0.990533
OPGS007963	ENSG00000127920	GNG11	7	93921735	93928610	q21.3	19	0.117	0.305	-0.00503292	0.037821	0.894136	0.993225	-0.0042689	0.041084	0.917244	0.99486	0.255772	0.229839	0.26578	0.959032	0.0360258	0.135898	0.790937	0.987041	-0.21804	0.279753	0.435742	0.9151	-0.223263	0.224754	0.320532	0.981361
OPGS007782	ENSG00000248516	AC105415.1	4	4321941	4338353	p16.3	7	0.123	0.339	0.00428504	0.0322042	0.894147	0.993225	0.0177605	0.0357828	0.619653	0.954091	-0.161303	0.154538	0.296586	0.959032	0.027492	0.105919	0.795205	0.987205	-0.181937	0.201372	0.366265	0.905328	-0.0449019	0.198981	0.821466	0.989953
OPGS008369	ENSG00000148926	ADM	11	10305073	10307397	p15.4	16	0.105	0.319	-0.00539463	0.0405937	0.894278	0.993225	-0.025694	0.0437848	0.557321	0.950899	0.263445	0.228432	0.248797	0.958277	0.149201	0.164408	0.36414	0.979036	0.30751	0.369163	0.404848	0.9151	-0.0720368	0.218671	0.741831	0.988018
OPGS004797	ENSG00000160961	ZNF333	19	14689801	14733746	p13.12	55	0.31	0.558	-0.00362182	0.0273648	0.894705	0.993225	-0.00902492	0.0296942	0.761182	0.975932	0.191615	0.14559	0.188132	0.94656	-0.0581567	0.103715	0.574977	0.986577	0.221799	0.249251	0.37354	0.905328	-0.0787685	0.154365	0.609859	0.988018
OPGS004020	ENSG00000203797	DDO	6	110391771	110415575	q21	111	0.459	0.677	0.0021959	0.0166859	0.895299	0.993225	0.00529087	0.0182599	0.772005	0.979379	0.0379406	0.0912745	0.677647	0.984041	0.0176286	0.0573244	0.758445	0.986577	0.105288	0.13901	0.448804	0.920557	-0.233205	0.0956266	0.0147402	0.831384
OPGS007166	ENSG00000143162	CREG1	1	167529117	167553805	q24.2	14	0.145	0.37	-0.00391019	0.0297381	0.89539	0.993225	0.00504562	0.0324824	0.876558	0.993313	-0.00683568	0.147738	0.963096	0.996218	-0.116496	0.117106	0.319836	0.979036	0.0661563	0.190901	0.728931	0.973445	-0.0719803	0.170945	0.673702	0.988018
OPGS007383	ENSG00000205707	ETFRF1	12	25195216	25209645	p12.1	27	0.137	0.336	0.00414815	0.031637	0.895682	0.993225	-0.00785514	0.0342814	0.818762	0.984052	0.0165903	0.159838	0.917333	0.996218	0.0100815	0.127101	0.936779	0.997347	0.204655	0.35542	0.564742	0.933366	0.187605	0.164676	0.254604	0.981361
OPGS003907	ENSG00000275074	NUDT18	8	22105748	22109419	p21.3	18	0.504	0.709	0.00224402	0.0171588	0.89595	0.993225	0.00543476	0.0190349	0.775249	0.979693	0.0837784	0.0833031	0.314557	0.962768	-0.0102679	0.060213	0.864596	0.989505	-0.00161041	0.100577	0.987225	0.997737	-0.120112	0.0953072	0.207574	0.981361
OPGS007678	ENSG00000103187	COTL1	16	84565596	84618078	q24.1	18	0.126	0.359	0.00483105	0.0369453	0.895963	0.993225	0.01624	0.0412741	0.693975	0.96501	-0.0576778	0.168882	0.732707	0.991515	-0.00554131	0.125836	0.964876	0.998115	-0.0183177	0.218632	0.933229	0.994545	-0.16079	0.198152	0.417108	0.981361
OPGS003632	ENSG00000180011	ZADH2	18	75195113	75209139	q22.3	23	0.654	0.798	-0.00181273	0.013943	0.896559	0.993225	-0.00888905	0.0153324	0.562079	0.951025	-0.0697633	0.0788982	0.376578	0.96381	0.10106	0.0478026	0.0345057	0.865753	-0.0405651	0.0841853	0.629909	0.947688	-0.0148326	0.0842075	0.860181	0.989953
OPGS003782	ENSG00000153113	CAST	5	95962001	96631085	q15	131	0.555	0.656	0.00184359	0.0141952	0.896666	0.993225	0.00863429	0.0161821	0.59364	0.954091	-0.0427928	0.0508479	0.400021	0.969814	-0.0153946	0.0530195	0.771542	0.986577	0.0545366	0.0738225	0.460057	0.924827	-0.0325137	0.0695925	0.640356	0.988018
OPGS006702	ENSG00000257252	AC124947.1	12	93003381	93377771	q22	33	0.165	0.37	-0.00357231	0.0275221	0.896726	0.993225	-0.00555273	0.0307229	0.856575	0.988758	-0.144886	0.132638	0.274685	0.959032	0.0491365	0.0964829	0.610558	0.986577	-0.0559804	0.156004	0.719715	0.972382	0.146169	0.138583	0.291543	0.981361
OPGS004619	ENSG00000132623	ANKEF1	20	9986126	10058303	p12.2	34	0.337	0.544	0.00253184	0.0195106	0.896751	0.993225	-0.000696338	0.0210834	0.973652	0.996017	-0.0478845	0.0919998	0.602726	0.978823	0.109844	0.0802568	0.171106	0.95531	0.183133	0.273228	0.502694	0.928543	-0.0666497	0.107637	0.53578	0.988018
OPGS007013	ENSG00000124406	ATP8A1	4	42408373	42657121	p13	58	0.151	0.367	-0.00342337	0.0264973	0.897202	0.993225	-0.0159333	0.0300876	0.596414	0.954091	0.0329069	0.0960371	0.731863	0.991511	-0.023164	0.0914731	0.800088	0.987205	0.212437	0.157747	0.178078	0.847894	0.090685	0.144974	0.531625	0.988018
OPGS004808	ENSG00000171860	C3AR1	12	8056844	8066359	p13.31	5	0.309	0.547	0.00748293	0.0579434	0.897245	0.993225	0.032214	0.0616898	0.601536	0.954091	-0.452694	0.407196	0.266252	0.959032	-0.0932217	0.238151	0.695473	0.986577	-0.435448	0.769978	0.571712	0.933723	-0.0559432	0.335257	0.867475	0.989953
OPGS004799	ENSG00000129083	COPB1	11	14443440	14500027	p15.2	77	0.31	0.558	0.00295869	0.0229285	0.897326	0.993225	-0.0221269	0.0253269	0.382309	0.931452	0.200153	0.108892	0.0660496	0.90946	0.0232044	0.0780668	0.766285	0.986577	0.00922021	0.160773	0.954267	0.994545	0.296748	0.138973	0.032737	0.875986
OPGS004387	ENSG00000159904		7	5121239	5127795	p22.1	104	0.372	0.623	0.00305388	0.023679	0.897381	0.993225	0.0158056	0.0259937	0.54315	0.949167	0.11966	0.103344	0.246915	0.956411	-0.195737	0.0886157	0.0271861	0.865753	-0.193551	0.173117	0.26355	0.882734	0.0581793	0.150748	0.699544	0.988018
OPGS008528	ENSG00000185019	UBOX5	20	3107573	3160196	p13	22	0.101	0.297	-0.00516888	0.0401086	0.897459	0.993225	0.0101642	0.0430318	0.813276	0.984052	-0.271795	0.212668	0.201239	0.94656	-0.165805	0.147556	0.26115	0.968502	-0.151544	0.448637	0.735523	0.973445	0.698107	0.363915	0.05507	0.937423
OPGS004927	ENSG00000174600	CMKLR1	12	108288044	108339317	q23.3	54	0.295	0.526	-0.00247845	0.0192962	0.897799	0.993225	0.00628903	0.0212825	0.767609	0.978356	-0.0387709	0.106706	0.716349	0.986349	0.0698366	0.0688492	0.310419	0.979036	-0.190306	0.116775	0.10317	0.79475	-0.137227	0.0997254	0.168806	0.981361
OPGS008390	ENSG00000187824	TMEM220	17	10699015	10730023	p13.1	15	0.104	0.322	-0.00488536	0.0380413	0.897815	0.993225	-0.0353906	0.0418062	0.397252	0.931452	0.0498139	0.205844	0.808781	0.99583	0.265981	0.131965	0.043847	0.865753	0.267608	0.250755	0.285877	0.886747	-0.193341	0.222171	0.384172	0.981361
OPGS005669	ENSG00000116985	BMP8B	1	39757182	39788865	p34.2	20	0.223	0.465	0.00251304	0.0196	0.897978	0.993225	0.00057646	0.0216034	0.978712	0.996017	0.0221471	0.0931613	0.812091	0.99583	0.0928754	0.0700455	0.184863	0.95531	-0.158902	0.13655	0.244547	0.882734	-0.129498	0.109974	0.238982	0.981361
OPGS008322	ENSG00000178222	RNF212	4	1056250	1113564	p16.3	15	0.106	0.282	-0.00719521	0.0561208	0.897983	0.993225	-0.0563853	0.0609608	0.354995	0.929949	0.306819	0.350284	0.381077	0.964386	0.0521006	0.222735	0.815053	0.987846	0.412314	0.340817	0.226362	0.880856	0.490043	0.304078	0.107055	0.97708
OPGS003635	ENSG00000080573	COL5A3	19	9959561	10010504	p13.2	61	0.65	0.814	-0.00185546	0.0144754	0.898006	0.993225	-0.0107533	0.0156272	0.491381	0.938054	0.0218659	0.0794015	0.783021	0.99583	0.0583237	0.0577392	0.312436	0.979036	0.0805509	0.145967	0.581055	0.937199	0.0514677	0.0777455	0.50797	0.988018
OPGS006365	ENSG00000145868	FBXO38	5	148383935	148442836	q32	20	0.183	0.424	-0.00628976	0.0490705	0.898008	0.993225	-0.00324772	0.0541896	0.952209	0.99486	-0.0117067	0.228068	0.959063	0.996218	0.122634	0.201298	0.542383	0.986577	0.0138614	0.288271	0.961649	0.994545	-0.187556	0.235984	0.426741	0.981361
OPGS004711	ENSG00000133195	SLC39A11	17	72645949	73092712	q25.1	36	0.323	0.517	0.0026474	0.0206618	0.898046	0.993225	0.031851	0.0234019	0.173501	0.877241	-0.219163	0.114572	0.0557624	0.90946	-0.0988485	0.0525685	0.0600571	0.865753	0.317156	0.225583	0.159741	0.839018	-0.0301706	0.138565	0.827634	0.989953
OPGS008236	ENSG00000183431	SF3A3	1	37956975	37990075	p34.3	10	0.108	0.276	0.00528638	0.0412597	0.898051	0.993225	0.0345515	0.0454421	0.447051	0.93175	-0.125966	0.127871	0.324571	0.962768	-0.330784	0.198809	0.0961472	0.910229	-0.286795	0.817467	0.725713	0.973445	0.255096	0.272107	0.34851	0.981361
OPGS004581	ENSG00000288075	AC108519.1	4	9016552	9381426	p16.1	23	0.342	0.569	-0.0272252	0.212814	0.898205	0.993225	0.0144018	0.231694	0.950437	0.99486	-0.772023	1.0105	0.444865	0.976292	0.109422	0.823404	0.89428	0.991397	-0.526919	1.57759	0.738377	0.973445	0.220398	1.33651	0.869019	0.989953
OPGS007494	ENSG00000197498	RPF2	6	110982015	111028263	q21	14	0.132	0.362	0.00433771	0.0341303	0.898867	0.993225	0.016441	0.0371489	0.658077	0.958245	0.112653	0.168484	0.503735	0.978823	-0.301783	0.137134	0.0277619	0.865753	0.173207	0.244152	0.478063	0.928317	0.048892	0.192753	0.799765	0.989922
OPGS003740	ENSG00000277149	TYW1B	7	72558744	72828200	q11.23	162	0.574	0.676	0.0041198	0.0325591	0.89931	0.993225	0.0126941	0.0380466	0.738646	0.972212	0.0537707	0.144478	0.709764	0.986349	-0.0349229	0.0894954	0.696374	0.986577	-0.016952	0.17025	0.920685	0.993198	-0.0654615	0.15066	0.663927	0.988018
OPGS006016	ENSG00000127463	EMC1	1	19215660	19251552	p36.13	42	0.202	0.455	0.00316332	0.0250174	0.89938	0.993225	0.0137888	0.0273379	0.613992	0.954091	-0.235031	0.147321	0.11063	0.910784	0.0290946	0.0855668	0.73384	0.986577	-0.134922	0.19231	0.482936	0.928412	-0.042129	0.144692	0.770927	0.988018
OPGS005901	ENSG00000088205	DDX18	2	117814691	117832377	q14.1	81	0.209	0.447	0.00343557	0.0271761	0.8994	0.993225	-0.0188763	0.0299157	0.528051	0.946919	0.139019	0.158455	0.380303	0.963918	0.0305776	0.0897521	0.733337	0.986577	0.107778	0.200515	0.590917	0.938999	0.231814	0.148219	0.117817	0.981361
OPGS004880	ENSG00000272282	LINC02084	3	27677819	27715214	p24.1	29	0.301	0.503	-0.00282464	0.0223766	0.899548	0.993225	0.000635484	0.0241141	0.978976	0.996017	0.0400103	0.104794	0.70261	0.986349	0.011086	0.0899574	0.90192	0.991595	-0.00574081	0.249393	0.981635	0.99662	-0.238946	0.151658	0.115127	0.981361
OPGS004724	ENSG00000144401	METTL21A	2	207580631	207625928	q33.3	49	0.321	0.52	0.00296441	0.0234863	0.899559	0.993225	0.013021	0.024458	0.594462	0.954091	0.314621	0.171784	0.0670278	0.90946	-0.208506	0.115173	0.0702367	0.88555	-0.151795	0.418903	0.71708	0.971752	-0.409166	0.211355	0.0528781	0.937423
OPGS006044	ENSG00000287367	AC016583.2	5	54663327	54737057	q11.2	27	0.201	0.442	-0.00321353	0.0255308	0.899836	0.993225	-0.00630766	0.0281777	0.822872	0.984052	0.0855075	0.118336	0.469936	0.976292	0.15445	0.0940398	0.10051	0.910229	-0.224047	0.214658	0.296606	0.886747	-0.219643	0.123098	0.0743756	0.937423
OPGS007049	ENSG00000119457	SLC46A2	9	112878920	112890876	q32	20	0.15	0.354	0.00324623	0.0258023	0.899881	0.993225	0.0205539	0.0403563	0.610534	0.954091	-0.0998289	0.0692299	0.149305	0.925124	-0.0654108	0.0504977	0.195209	0.95531	0.148849	0.0992313	0.13361	0.816005	0.140846	0.0755269	0.0622025	0.937423
OPGS003590	ENSG00000122674	CCZ1	7	5898725	5926550	p22.1	126	0.702	0.842	0.00184981	0.0147068	0.899907	0.993225	0.00124675	0.0160353	0.938027	0.99486	0.0291671	0.0677508	0.666828	0.984041	0.0127641	0.0590111	0.828753	0.987846	-0.108918	0.0934861	0.243991	0.882734	0.0565325	0.0969125	0.559668	0.988018
OPGS005551	ENSG00000135124	P2RX4	12	121210065	121234106	q24.31	37	0.234	0.459	0.00318405	0.0253221	0.899936	0.993225	-0.00709529	0.0269324	0.792206	0.981244	0.0338495	0.162381	0.834872	0.99583	0.179791	0.106418	0.0911271	0.910229	-0.044297	0.212811	0.83511	0.98365	-0.0624579	0.181179	0.730297	0.988018
OPGS005694	ENSG00000110880	CORO1C	12	108645109	108731526	q24.11	30	0.222	0.456	-0.00509592	0.0406577	0.900257	0.993225	-0.0372694	0.0459547	0.417365	0.931452	-0.0356223	0.166605	0.830693	0.99583	0.218272	0.118941	0.0664863	0.88318	0.0777225	0.348869	0.823704	0.981931	0.0215009	0.253737	0.932471	0.992434
OPGS007979	ENSG00000117877	CD3EAP	19	45406644	45410737	q13.32	28	0.116	0.325	-0.00706433	0.0566589	0.900775	0.993225	-0.01279	0.0622529	0.837219	0.987387	0.306666	0.330361	0.353266	0.96381	-0.319115	0.211841	0.131968	0.95531	0.265244	0.367236	0.470126	0.926453	0.25443	0.268507	0.343346	0.981361
OPGS004034	ENSG00000124275	MTRR	5	7851186	7906025	p15.31	85	0.455	0.673	-0.00208832	0.0167651	0.900869	0.993225	-0.00111797	0.0183288	0.951363	0.99486	-0.00252761	0.0872059	0.976877	0.996218	-0.0147218	0.0660988	0.82375	0.987846	0.00169684	0.110051	0.987698	0.997737	0.00803458	0.0878279	0.92711	0.992434
OPGS006636	ENSG00000151366	NDUFC2	11	78068297	78079862	q14.1	26	0.169	0.391	0.00453388	0.0364028	0.900882	0.993225	0.0147626	0.0389531	0.7047	0.966182	0.146765	0.236277	0.534495	0.978823	0.253902	0.165894	0.125892	0.95531	-0.535501	0.243271	0.0277184	0.671512	-0.424654	0.211375	0.0445359	0.937423
OPGS004534	ENSG00000226445	BX322234.1	6	169213118	169245773	q27	57	0.349	0.58	0.00265495	0.0213369	0.900975	0.993225	-0.0125613	0.0239495	0.599938	0.954091	0.153652	0.095155	0.106365	0.910784	-0.00676148	0.0700847	0.923143	0.9956	-0.0144954	0.149068	0.922535	0.993198	0.131369	0.106528	0.217503	0.981361
OPGS007509	ENSG00000163634	THOC7	3	63833870	63863868	p14.1	38	0.132	0.356	0.00497632	0.0401819	0.901438	0.993225	0.0319827	0.0439812	0.467109	0.93175	-0.269015	0.224945	0.23173	0.952705	-0.0136765	0.150135	0.927418	0.996467	-0.20408	0.280119	0.466279	0.926453	-0.209271	0.204528	0.306219	0.981361
OPGS004456	ENSG00000174791	RIN1	11	66330241	66336840	q13.2	46	0.362	0.421	0.00249443	0.0201757	0.901604	0.993225	0.00172947	0.0219012	0.937059	0.99486	0.0990136	0.0801761	0.216849	0.94656	-0.0442837	0.0834796	0.595784	0.986577	-0.282585	0.350122	0.419606	0.9151	-0.0638723	0.128171	0.618247	0.988018
OPGS008373	ENSG00000152463	OLAH	10	15032227	15073853	p13	33	0.105	0.298	0.00440588	0.0356467	0.901633	0.993225	0.0195436	0.0398736	0.624036	0.954091	-0.083833	0.143396	0.558799	0.978823	-0.0864649	0.129376	0.503926	0.986577	-0.0369846	0.246218	0.880598	0.990193	0.000668889	0.178216	0.997005	0.999897
OPGS004592	ENSG00000198363	ASPH	8	61500556	61714640	q12.3	99	0.341	0.551	-0.00342799	0.0277591	0.901719	0.993225	-0.0186798	0.0302262	0.536575	0.947577	-0.121968	0.135528	0.368149	0.96381	0.161378	0.106986	0.131454	0.95531	0.14396	0.209155	0.491268	0.928412	0.0674057	0.165277	0.683395	0.988018
OPGS006595	ENSG00000100092	SH3BP1	22	37634654	37656117	q13.1	12	0.171	0.41	-0.00451352	0.0366023	0.90186	0.993225	0.0177448	0.0395001	0.653263	0.958245	-0.302751	0.164596	0.0658631	0.90946	0.0033724	0.149837	0.982043	0.998733	-0.492876	0.388106	0.204102	0.865289	-0.0537523	0.247277	0.827915	0.989953
OPGS003620	ENSG00000204644	ZFP57	6	29672483	29681155	p22.1	229	0.668	0.82	0.00210966	0.0171619	0.902165	0.993225	-0.00955797	0.0188885	0.612843	0.954091	0.0632623	0.0833763	0.447998	0.976292	0.0868377	0.0631333	0.168987	0.95531	0.228792	0.130075	0.0785899	0.764902	-0.0904346	0.0868382	0.297683	0.981361
OPGS007328	ENSG00000138964	PARVG	22	44172956	44219533	q13.31	32	0.138	0.357	0.00383551	0.0312199	0.902222	0.993225	0.000263623	0.0332227	0.993669	0.999284	-0.0211957	0.171057	0.901386	0.99583	0.067596	0.134336	0.614833	0.986577	-0.255414	0.31774	0.421487	0.9151	0.139638	0.225591	0.535925	0.988018
OPGS004127	ENSG00000250565	ATP6V1E2	2	46490750	46542577	p21	102	0.429	0.647	0.00215209	0.0175959	0.902656	0.993225	0.0087479	0.0191374	0.647591	0.958135	-0.00774354	0.0813281	0.924145	0.996218	-0.0750902	0.0658044	0.253823	0.967872	0.0507506	0.203598	0.803153	0.981931	0.0025838	0.105159	0.980398	0.998944
OPGS004206	ENSG00000189127	ANKRD34B	5	80556755	80570280	q14.1	139	0.411	0.612	0.00239676	0.0196028	0.902688	0.993225	0.00191947	0.0215403	0.928994	0.99486	0.00300586	0.0791903	0.969722	0.996218	0.00729016	0.0826789	0.929738	0.996467	0.122693	0.168713	0.467088	0.926453	-0.0491595	0.0987991	0.618787	0.988018
OPGS005543	ENSG00000134955	SLC37A2	11	125063302	125090516	q24.2	32	0.234	0.477	0.00296412	0.0242454	0.902697	0.993225	-0.00985413	0.0265797	0.710832	0.968079	0.0266544	0.134903	0.843372	0.99583	0.0137659	0.0778275	0.859605	0.989505	0.465956	0.275716	0.0910305	0.789199	0.177227	0.141788	0.211321	0.981361
OPGS008014	ENSG00000116237	ICMT	1	6221193	6235972	p36.31	10	0.115	0.208	-0.00409425	0.0335917	0.902992	0.993225	0.0151474	0.0417247	0.716581	0.968079	-0.0480535	0.0773677	0.53453	0.978823	-0.0137128	0.121652	0.910252	0.993462	0.246828	0.207964	0.235275	0.88265	-0.177154	0.141115	0.209337	0.981361
OPGS004335	ENSG00000273855	AC020658.5	15	40285468	40285909	q15.1	35	0.382	0.596	0.00228357	0.0187558	0.903094	0.993225	-0.00424669	0.0202708	0.83406	0.987387	0.0664903	0.0957904	0.487606	0.976292	0.0321707	0.0732589	0.660562	0.986577	0.0858595	0.157651	0.586015	0.937548	-0.000454973	0.119082	0.996952	0.999897
OPGS007034	ENSG00000205213	LGR4	11	27365961	27472790	p14.1	44	0.151	0.36	-0.00376422	0.0309353	0.903152	0.993225	-0.00203306	0.0341111	0.952473	0.99486	0.207362	0.146355	0.156531	0.930919	0.0221422	0.102857	0.829556	0.987846	-0.268724	0.233271	0.249328	0.882734	-0.339943	0.206894	0.100367	0.967793
OPGS004425	ENSG00000251129	LINC02506	4	31997341	32233265	p15.1	72	0.367	0.584	-0.00241337	0.0198837	0.903395	0.993268	-0.00261369	0.0212813	0.902252	0.99486	0.0457153	0.11689	0.695726	0.985267	-0.0794325	0.0956459	0.406265	0.982682	0.0431767	0.129048	0.737943	0.973445	0.0478522	0.116371	0.680923	0.988018
OPGS008301	ENSG00000164109	MAD2L1	4	120055623	120066858	q27	17	0.107	0.198	0.00478651	0.039724	0.904092	0.993682	0.0184504	0.041484	0.656494	0.958245	-0.0999505	0.26322	0.704151	0.986349	-0.0217647	0.218093	0.920507	0.995371	-0.546998	0.700777	0.435062	0.9151	-0.31955	0.268205	0.233482	0.981361
OPGS006167	ENSG00000282826		20	28580709	28602664	q11.1	17	0.193	0.44	0.00805022	0.0668785	0.904189	0.993682	-0.0267529	0.0712559	0.707328	0.967351	0.0356683	0.497169	0.942807	0.996218	0.237031	0.248325	0.339821	0.979036	0.844062	1.79012	0.637275	0.94845	0.382504	0.413749	0.355234	0.981361
OPGS006558	ENSG00000127561	SYNGR3	16	1989660	1994275	p13.3	10	0.172	0.389	0.00567742	0.0475859	0.905031	0.993682	0.0327169	0.0505649	0.517614	0.942511	-0.0700234	0.3124	0.822643	0.99583	-0.200373	0.227749	0.378969	0.980652	-0.538096	0.64893	0.406988	0.9151	-0.288811	0.239018	0.226923	0.981361
OPGS005061	ENSG00000171314	PGAM1	10	97426191	97433444	q24.1	42	0.28	0.367	0.00260429	0.021836	0.905065	0.993682	0.015614	0.0247339	0.52786	0.946919	-0.0151986	0.0676709	0.822293	0.99583	-0.0729096	0.0814031	0.370434	0.980652	0.078393	0.154783	0.612527	0.945804	-0.200632	0.144695	0.165566	0.981361
OPGS007927	ENSG00000172197	MBOAT1	6	20099684	20212469	p22.3	10	0.118	0.303	-0.00396282	0.0333187	0.905326	0.993682	0.00200042	0.03736	0.957298	0.995185	-0.00527911	0.13714	0.969294	0.996218	-0.0448306	0.116942	0.701454	0.986577	0.125211	0.193805	0.518235	0.929489	-0.139638	0.185752	0.452205	0.981361
OPGS005781	ENSG00000152495	CAMK4	5	111223653	111494886	q22.1	43	0.217	0.406	-0.0034188	0.0288356	0.905623	0.993682	0.00372685	0.030338	0.902231	0.99486	-0.0988515	0.197562	0.616823	0.979013	-0.133819	0.125917	0.287892	0.974971	-0.186263	0.328997	0.571289	0.933723	0.218503	0.244194	0.370896	0.981361
OPGS006377	ENSG00000152359	POC5	5	75674124	75717448	q13.3	57	0.182	0.409	0.00352814	0.0298253	0.905835	0.993682	0.0134329	0.0319226	0.673903	0.959989	-0.0468136	0.171514	0.784897	0.99583	-0.169996	0.123821	0.16978	0.95531	-0.0376125	0.285345	0.895131	0.993057	0.157329	0.182079	0.38755	0.981361
OPGS007140	ENSG00000134013	LOXL2	8	23296897	23425328	p21.3	52	0.146	0.363	0.0034021	0.0288043	0.90598	0.993682	0.00332179	0.031177	0.915149	0.99486	0.121689	0.16139	0.450844	0.976292	0.0313785	0.103302	0.761314	0.986577	0.047294	0.233322	0.839371	0.984886	-0.278574	0.20865	0.181836	0.981361
OPGS003729	ENSG00000263155	MYZAP	15	57591904	57685364	q21.3	110	0.583	0.779	-0.00174199	0.0147716	0.906125	0.993682	-0.0030933	0.0162566	0.84909	0.987747	-0.00582222	0.0641455	0.927679	0.996218	0.0225538	0.0558625	0.686406	0.986577	0.0288345	0.105659	0.784929	0.981931	-0.0271699	0.0842601	0.747109	0.988018
OPGS004144	ENSG00000204528	PSORS1C3	6	31173735	31186118	p21.33	70	0.424	0.615	-0.00352021	0.0298592	0.906152	0.993682	-0.00808483	0.0333001	0.80817	0.981922	0.0915602	0.158226	0.562813	0.978823	0.197069	0.11479	0.0860184	0.899984	-0.162503	0.146119	0.266084	0.882734	-0.125403	0.135467	0.354599	0.981361
OPGS006354	ENSG00000160271	RALGDS	9	133097720	133149334	q34.2	27	0.183	0.438	0.00316291	0.0268867	0.906354	0.993682	-0.00139063	0.0290563	0.961828	0.995185	0.0370861	0.134856	0.783313	0.99583	0.0153607	0.102097	0.880408	0.989505	0.0351297	0.234598	0.880967	0.990193	0.0514883	0.189228	0.785547	0.988018
OPGS003701	ENSG00000253210	AC040970.1	8	141124678	141130119	q24.3	28	0.597	0.75	-0.00171423	0.0146488	0.906843	0.993682	0.00399934	0.0165129	0.80863	0.981922	-0.0951248	0.0630432	0.131329	0.924749	0.0657697	0.05037	0.191643	0.95531	-0.092326	0.0828343	0.265028	0.882734	-0.0534841	0.0722805	0.459329	0.981361
OPGS005522	ENSG00000229833	PET100	19	7629788	7631956	p13.2	12	0.236	0.434	-0.00251664	0.0215649	0.907097	0.993682	-0.0188709	0.0268681	0.48246	0.937502	-0.0790745	0.0775899	0.308139	0.962768	-0.021274	0.0594986	0.720677	0.986577	0.0574334	0.0666592	0.388909	0.912324	0.311235	0.112011	0.00545936	0.721274
OPGS006556	ENSG00000073910	FRY	13	31846713	32299125	q13.1	32	0.172	0.398	-0.00326529	0.028001	0.907166	0.993682	-0.00785982	0.030524	0.796795	0.981244	0.179766	0.135629	0.185031	0.94656	0.103707	0.108106	0.337403	0.979036	0.0464738	0.187027	0.803757	0.981931	-0.453772	0.180918	0.0121361	0.81811
OPGS005710	ENSG00000167468	GPX4	19	1103982	1106791	p13.3	27	0.221	0.446	0.00352624	0.0303002	0.907354	0.993682	0.00326309	0.0335199	0.92245	0.99486	-0.0402011	0.153324	0.79317	0.99583	0.0246332	0.127702	0.847041	0.989505	0.157017	0.154331	0.30896	0.886872	-0.12085	0.139668	0.386893	0.981361
OPGS005153	ENSG00000103227	LMF1	16	853634	981318	p13.3	30	0.271	0.502	0.00310246	0.0267205	0.907567	0.993682	0.0141666	0.0303327	0.640471	0.956706	-0.00841376	0.124144	0.945965	0.996218	0.0376164	0.0813507	0.643796	0.986577	-0.318974	0.171626	0.0630918	0.748913	-0.131734	0.130291	0.311977	0.981361
OPGS006217	ENSG00000154227	CERS3	15	100400395	100544995	q26.3	42	0.191	0.442	-0.00416648	0.0359351	0.907696	0.993682	-0.0132853	0.0406404	0.743744	0.973637	0.0147683	0.143524	0.918044	0.996218	0.207488	0.113826	0.0683252	0.88555	-0.299908	0.288528	0.298599	0.886747	-0.308991	0.187169	0.0987655	0.963503
OPGS005875	ENSG00000164880	INTS1	7	1470277	1504389	p22.3	18	0.211	0.453	-0.00589291	0.050971	0.907959	0.993682	0.024244	0.0533448	0.649486	0.958135	-0.0588095	0.396059	0.881959	0.99583	-0.432614	0.240367	0.0718911	0.88555	0.522046	0.667428	0.434111	0.9151	-0.315159	0.385334	0.413423	0.981361
OPGS006355	ENSG00000259704	AC124248.1	15	90836540	90866518	q26.1	8	0.183	0.428	-0.0032522	0.0281917	0.90816	0.993682	-0.0245134	0.0307495	0.425337	0.931452	0.331916	0.174747	0.0575111	0.90946	0.104533	0.101634	0.303706	0.979036	0.124095	0.184416	0.501007	0.928543	-0.108285	0.160325	0.499415	0.988018
OPGS003753	ENSG00000226121		2	161500885	161507705	q24.2	115	0.57	0.718	-0.00173794	0.0151377	0.908597	0.993682	-0.00209996	0.0166374	0.899558	0.99486	0.0298859	0.0934453	0.749103	0.994816	0.0036965	0.0483959	0.939116	0.997394	-0.0890267	0.111164	0.423214	0.9151	0.0327134	0.0907911	0.718612	0.988018
OPGS005525	ENSG00000101654	RNMT	18	13726660	13764556	p11.21	65	0.236	0.364	0.00283758	0.02496	0.909487	0.993682	-0.00462375	0.0268103	0.863074	0.989738	0.104326	0.118274	0.37774	0.96381	-0.0488818	0.114001	0.668079	0.986577	-0.520896	0.536931	0.331979	0.898404	0.156163	0.130561	0.23166	0.981361
OPGS003684	ENSG00000010030	ETV7	6	36354091	36387800	p21.31	96	0.608	0.749	0.00172554	0.0152276	0.90978	0.993682	0.00458366	0.0166451	0.783027	0.981244	-0.0534727	0.085933	0.533771	0.978823	0.0407882	0.0567477	0.472286	0.986577	0.0545285	0.104189	0.600723	0.944403	-0.113177	0.0803279	0.158855	0.981361
OPGS005516	ENSG00000158869	FCER1G	1	161215234	161220699	q23.3	49	0.236	0.488	0.00329642	0.0291273	0.909893	0.993682	0.0144398	0.0306341	0.63738	0.956469	0.0903884	0.21892	0.679692	0.984041	-0.154429	0.124934	0.216427	0.963261	0.107304	0.492348	0.827473	0.981931	-0.122405	0.211015	0.561863	0.988018
OPGS005942	ENSG00000184005	ST6GALNAC3	1	76074746	76634603	p31.1	31	0.207	0.45	-0.00299564	0.0264715	0.9099	0.993682	-0.00388657	0.0288403	0.8928	0.99486	-0.101752	0.116569	0.382721	0.96451	0.0795758	0.104109	0.444657	0.986577	0.251815	0.347536	0.468715	0.926453	-0.0236375	0.142961	0.868674	0.989953
OPGS006588	ENSG00000197323	TRIM33	1	114392790	114511203	p13.2	55	0.171	0.357	-0.00284079	0.025122	0.909967	0.993682	0.0236713	0.0297915	0.426867	0.931452	-0.18956	0.089342	0.0338599	0.852433	0.0381775	0.0760724	0.615768	0.986577	-0.239545	0.13116	0.0677973	0.757816	0.0215575	0.10379	0.835462	0.989953
OPGS004031	ENSG00000236397		2	113599036	113601261	q14.1	69	0.456	0.693	0.00222355	0.0197203	0.910225	0.993682	-0.00285384	0.021112	0.892473	0.99486	0.0670068	0.122799	0.585299	0.978823	0.0417432	0.0839249	0.618915	0.986577	0.159968	0.140671	0.255466	0.882734	-0.092919	0.122926	0.449712	0.981361
OPGS005870	ENSG00000253520		5	179527224	179527513	q35.3	56	0.211	0.439	0.00327196	0.0290338	0.910272	0.993682	-0.00668595	0.0307972	0.828133	0.986358	-0.210955	0.190853	0.269019	0.959032	0.161141	0.128948	0.211426	0.961507	-0.501098	0.399136	0.209312	0.873381	0.288911	0.165519	0.0808995	0.937423
OPGS007382	ENSG00000168672	LRATD2	8	126552443	126558478	q24.21	32	0.137	0.317	0.00389197	0.0345387	0.910281	0.993682	0.0107323	0.0374234	0.77428	0.979693	-0.104524	0.173086	0.545923	0.978823	-0.00297873	0.144438	0.983546	0.998952	0.0953112	0.263686	0.717757	0.972132	-0.0684036	0.191397	0.720799	0.988018
OPGS003800	ENSG00000003137	CYP26B1	2	72129238	72147862	p13.2	59	0.548	0.635	0.00176553	0.0157171	0.91056	0.993682	0.00890201	0.0169893	0.600295	0.954091	-0.179493	0.100402	0.0738192	0.90946	-0.00344325	0.0521174	0.947324	0.997678	0.0518518	0.2378	0.827392	0.981931	-0.0778686	0.105122	0.458848	0.981361
OPGS005171	ENSG00000115866	DARS1	2	135905881	135986100	q21.3	32	0.269	0.464	-0.00705822	0.0632566	0.911156	0.993682	-0.0529425	0.0708133	0.454681	0.93175	0.105096	0.263817	0.690359	0.985197	0.289576	0.215852	0.179742	0.95531	0.360098	0.448306	0.421835	0.9151	-0.0673582	0.333261	0.839824	0.989953
OPGS007427	ENSG00000241258	CRCP	7	66114604	66154568	q11.21	21	0.135	0.359	0.00411622	0.0369639	0.911333	0.993682	0.0146475	0.0403286	0.716452	0.968079	0.421892	0.215092	0.0498265	0.90946	-0.113295	0.122183	0.353791	0.979036	-0.26081	0.252515	0.301675	0.886747	-0.158564	0.304807	0.602916	0.988018
OPGS006905	ENSG00000144668	ITGA9	3	37452115	37823507	p22.2	33	0.155	0.402	-0.0031659	0.0285284	0.911637	0.993682	-0.00748429	0.0311617	0.810194	0.982524	-0.129139	0.159053	0.416833	0.972315	-0.0701453	0.102926	0.495547	0.986577	0.0803706	0.243784	0.741642	0.974432	0.267487	0.150296	0.0751187	0.937423
OPGS008495	ENSG00000175334	BANF1	11	66002228	66004149	q13.1	20	0.102	0.319	-0.00389177	0.0350784	0.91166	0.993682	-0.0102093	0.0380557	0.78849	0.981244	-0.0724967	0.180666	0.688217	0.984572	-0.132396	0.131754	0.314961	0.979036	0.109439	0.224176	0.625419	0.947688	0.736361	0.2841	0.00954445	0.781576
OPGS005052	ENSG00000108395	TRIM37	17	58982638	59106921	q22	23	0.281	0.527	0.00436688	0.0394425	0.911842	0.993682	0.0199293	0.0415667	0.631616	0.954533	-0.236981	0.25676	0.356025	0.96381	-0.0967932	0.178728	0.588117	0.986577	-0.525476	0.511827	0.304577	0.886747	-0.0180127	0.280962	0.948882	0.994904
OPGS007017	ENSG00000163214	DHX57	2	38797729	38875934	p22.1	31	0.151	0.388	-0.00465609	0.0420596	0.911853	0.993682	0.00103793	0.0443378	0.981323	0.996017	-0.172667	0.310716	0.578411	0.978823	-0.0575078	0.182439	0.752597	0.986577	0.35405	0.691699	0.608752	0.944403	0.0433056	0.271569	0.873303	0.989953
OPGS004906	ENSG00000164096	C4orf3	4	119296419	119304445	q26	75	0.299	0.554	-0.00252405	0.0228116	0.911896	0.993682	-0.0107257	0.0245899	0.662703	0.958245	-0.0308258	0.132284	0.81574	0.99583	0.0868137	0.0893757	0.331382	0.979036	-0.0132004	0.203816	0.94836	0.994545	0.0617066	0.129433	0.633544	0.988018
OPGS004012	ENSG00000184939	ZFP90	16	68530090	68576072	q22.1	92	0.46	0.663	0.00231372	0.0209828	0.912197	0.993682	0.00614198	0.022262	0.782629	0.981244	0.0153414	0.133232	0.908328	0.996218	0.0191934	0.0884053	0.828125	0.987846	0.148383	0.251784	0.555642	0.930575	-0.193373	0.141232	0.17094	0.981361
OPGS003928	ENSG00000026297	RNASET2	6	166922113	166957191	q27	84	0.495	0.716	-0.00189182	0.0172339	0.912589	0.993682	0.000242825	0.0184795	0.989516	0.997853	-0.0461858	0.101889	0.650336	0.983031	-0.0426363	0.0714881	0.5509	0.986577	0.0445356	0.155659	0.774794	0.979457	0.0742929	0.100077	0.45787	0.981361
OPGS003614	ENSG00000109861	CTSC	11	88265069	88359684	q14.2	143	0.672	0.805	-0.00148873	0.0136174	0.912944	0.993682	-0.00130003	0.0152524	0.932075	0.99486	-0.0107985	0.0583521	0.853184	0.99583	0.0218135	0.0472942	0.644633	0.986577	-0.0265797	0.0824819	0.747264	0.97545	-0.0220994	0.0714374	0.757052	0.988018
OPGS007640	ENSG00000181350	LRRC75A	17	16441577	16492193	p11.2	14	0.127	0.315	0.00359809	0.032946	0.913035	0.993682	0.00810603	0.0353483	0.818621	0.984052	-0.0950575	0.15462	0.538699	0.978823	-0.0605981	0.145145	0.676313	0.986577	-0.0109246	0.377589	0.976918	0.996014	0.183318	0.205662	0.372738	0.981361
OPGS004932	ENSG00000113240	CLK4	5	178602664	178630615	q35.3	49	0.295	0.523	-0.00310334	0.0284318	0.913083	0.993682	0.0243439	0.0317633	0.443429	0.93175	-0.090311	0.152357	0.553342	0.978823	-0.0138329	0.0941664	0.883212	0.989505	-0.25448	0.163096	0.118687	0.803786	-0.222049	0.143057	0.120623	0.981361
OPGS004023	ENSG00000102858	MGRN1	16	4616493	4690974	p13.3	69	0.458	0.668	0.0018812	0.0173082	0.91345	0.993682	0.000957933	0.0189624	0.95971	0.995185	0.00128494	0.103306	0.990076	0.997136	0.00213115	0.0612764	0.972256	0.998733	-0.0802742	0.107599	0.455637	0.923098	0.0838697	0.0971666	0.388053	0.981361
OPGS008163	ENSG00000145982	FARS2	6	5261044	5829192	p25.1	22	0.11	0.283	-0.00390259	0.0359538	0.913564	0.993682	-0.00256097	0.0405799	0.949679	0.99486	-0.112239	0.178543	0.529585	0.978823	-0.122711	0.121568	0.312783	0.979036	0.113927	0.234878	0.627641	0.947688	0.191952	0.146785	0.190971	0.981361
OPGS003906	ENSG00000162885	B3GALNT2	1	235447190	235504452	q42.3	54	0.505	0.727	0.00203562	0.0188177	0.913856	0.993682	-0.000900505	0.0204219	0.964829	0.995185	-0.0185696	0.0802071	0.816911	0.99583	0.00879211	0.07864	0.91098	0.993622	0.114627	0.169099	0.497855	0.928543	0.0804862	0.117925	0.494908	0.988018
OPGS004672	ENSG00000116678	LEPR	1	65420652	65641559	p31.3	48	0.327	0.541	-0.00203896	0.0189476	0.914305	0.993682	0.0178267	0.0211324	0.398907	0.931452	-0.0799215	0.0800391	0.318022	0.962768	-0.00220623	0.0636889	0.972366	0.998733	-0.218347	0.196043	0.265378	0.882734	-0.216444	0.0954973	0.0234215	0.858817
OPGS008441	ENSG00000073756	PTGS2	1	186671791	186680922	q31.1	18	0.103	0.311	-0.00364969	0.0339698	0.914441	0.993682	0.00401786	0.0384045	0.916678	0.99486	0.0174926	0.120965	0.88502	0.99583	-0.140308	0.12317	0.254641	0.967872	-0.425038	0.209624	0.0425994	0.723723	0.400639	0.18633	0.0315427	0.875986
OPGS007209	ENSG00000124615	MOCS1	6	39899578	39934551	p21.2	21	0.143	0.154	-0.00798935	0.0746833	0.914808	0.993682	-0.0525423	0.0840882	0.532071	0.94747	0.0730626	0.294974	0.804373	0.99583	0.190798	0.266042	0.473269	0.986577	0.151036	0.384539	0.694488	0.962127	0.490012	0.448336	0.274413	0.981361
OPGS004311	ENSG00000197013	ZNF429	19	21496682	21556270	p12	63	0.387	0.625	0.00291199	0.0272876	0.915015	0.993682	-0.015819	0.0287151	0.581706	0.954091	0.467514	0.197774	0.0180849	0.816563	0.0696468	0.12369	0.573383	0.986577	0.267453	0.379283	0.480713	0.928412	0.128305	0.180629	0.477503	0.984224
OPGS004167	ENSG00000118495	PLAGL1	6	143940300	144064599	q24.2	49	0.418	0.483	0.00249721	0.0234358	0.915142	0.993682	-0.00341907	0.026079	0.895693	0.99486	-0.0226483	0.134469	0.866247	0.99583	0.0169593	0.0656973	0.796297	0.987205	-0.0220402	0.200796	0.912596	0.993198	0.127996	0.168717	0.448066	0.981361
OPGS006399	ENSG00000162522	KIAA1522	1	32741830	32774970	p35.1	25	0.181	0.206	-0.00401317	0.0376923	0.915208	0.993682	-0.00274147	0.0419839	0.947937	0.99486	0.077679	0.179032	0.664373	0.984041	-0.112528	0.115644	0.330524	0.979036	0.470226	0.321149	0.14314	0.821499	-0.0212594	0.22528	0.924816	0.992434
OPGS007167	ENSG00000146109	ABT1	6	26596953	26600739	p22.2	34	0.145	0.248	0.00391788	0.0368014	0.915218	0.993682	-0.00264644	0.0389154	0.945782	0.99486	-0.0475889	0.274221	0.862225	0.99583	0.090863	0.14812	0.539585	0.986577	-0.888313	0.461196	0.0540908	0.733214	0.334545	0.27359	0.221407	0.981361
OPGS005565	ENSG00000272034	SNORD14A	11	17074654	17074744	p15.1	41	0.233	0.272	0.0023133	0.0217994	0.915489	0.993682	0.0267839	0.02509	0.285741	0.924754	0.068017	0.180976	0.70704	0.986349	-0.0498373	0.0542304	0.3581	0.979036	-0.318784	0.134782	0.0180214	0.671512	-0.0600593	0.109076	0.581894	0.988018
OPGS005504	ENSG00000053372	MRTO4	1	19251805	19260128	p36.13	31	0.238	0.453	0.00256817	0.024211	0.915523	0.993682	0.0170487	0.0265295	0.520464	0.944147	-0.027921	0.0957325	0.770549	0.99583	-0.119054	0.0921565	0.196403	0.95531	-0.063443	0.228562	0.781339	0.981572	-0.0611134	0.16431	0.709939	0.988018
OPGS007599	ENSG00000101079	NDRG3	20	36651766	36746090	q11.23	30	0.129	0.321	0.00429972	0.0405448	0.915544	0.993682	-0.0283462	0.0429582	0.509347	0.940176	0.0978979	0.223461	0.661315	0.984041	0.275824	0.196696	0.16083	0.95531	1.94838	0.800921	0.0149879	0.671512	0.452817	0.240202	0.0594093	0.937423
OPGS007838	ENSG00000135519	KCNH3	12	49539030	49558337	q13.12	26	0.12	0.328	0.00397889	0.0376207	0.91577	0.993682	0.020652	0.0406003	0.610986	0.954091	-0.175583	0.180015	0.32937	0.962768	0.0409916	0.153915	0.789987	0.986577	-0.106029	0.354407	0.764809	0.978075	-0.361997	0.240373	0.132072	0.981361
OPGS007588	ENSG00000115392	FANCL	2	58159243	58241410	p16.1	55	0.129	0.165	0.00360144	0.0342314	0.91621	0.993682	0.0240367	0.0364866	0.510037	0.940176	-0.286781	0.17526	0.101773	0.910784	-0.0234743	0.141623	0.868352	0.989505	-0.478399	0.467321	0.305975	0.886872	-0.178092	0.273082	0.5143	0.988018
OPGS007292	ENSG00000204160	ZDHHC18	1	26826688	26857604	p36.11	14	0.14	0.326	0.00413079	0.0392951	0.916279	0.993682	0.0172839	0.0409549	0.673008	0.959989	0.429819	0.348467	0.217405	0.94656	-0.265468	0.188037	0.158014	0.95531	-1.10182	0.733865	0.133254	0.816005	-0.0872939	0.289113	0.7627	0.988018
OPGS007718	ENSG00000236829		16	386763	387233	p13.3	21	0.125	0.201	0.00343672	0.0327266	0.916365	0.993682	0.0126887	0.0370051	0.73168	0.969704	0.232739	0.107822	0.0308848	0.852433	-0.177463	0.120434	0.140606	0.95531	-0.804166	0.273668	0.00329828	0.528688	-0.0935729	0.179805	0.602776	0.988018
OPGS004428	ENSG00000234171	RNASEH1-AS1	2	3558375	3564842	p25.3	25	0.367	0.596	-0.0019652	0.0188246	0.916856	0.993682	-0.00279188	0.0206455	0.89243	0.99486	-0.120541	0.108886	0.26828	0.959032	0.0608581	0.0652702	0.351128	0.979036	0.0445313	0.132668	0.737128	0.973445	-0.0533719	0.102351	0.602046	0.988018
OPGS008305	ENSG00000142687	KIAA0319L	1	35393883	35557950	p34.3	21	0.106	0.312	-0.00410678	0.0394093	0.917004	0.993682	0.00266737	0.0438255	0.951468	0.99486	-6.63279e-05	0.140292	0.999623	0.999623	-0.15804	0.16706	0.344146	0.979036	-0.0601754	0.282287	0.831193	0.981931	0.153953	0.207922	0.459034	0.981361
OPGS003840	ENSG00000285534	AL163541.1	13	109478739	109732157	q34	37	0.533	0.71	0.00161381	0.0154991	0.917072	0.993682	-0.00881527	0.0171825	0.607926	0.954091	0.00157298	0.0719513	0.982558	0.996227	0.0633527	0.0515738	0.219301	0.96443	0.133467	0.114739	0.244736	0.882734	-0.0070531	0.08954	0.937215	0.992434
OPGS006931	ENSG00000125170	DOK4	16	57471922	57487327	q21	31	0.154	0.361	0.00299127	0.0287793	0.917218	0.993682	0.0155141	0.031185	0.618846	0.954091	0.0219	0.14393	0.879063	0.99583	-0.181023	0.117862	0.124565	0.95531	0.365143	0.291357	0.210116	0.875243	-0.0808801	0.148502	0.586001	0.988018
OPGS004952	ENSG00000168427	KLHL30	2	238138668	238152947	q37.3	36	0.292	0.527	0.00233665	0.0225045	0.917304	0.993682	-0.0119356	0.0245478	0.626811	0.954377	-0.0554961	0.104234	0.594437	0.978823	0.0499717	0.0889295	0.574167	0.986577	0.121452	0.18237	0.505434	0.928543	0.309834	0.127344	0.0149721	0.834866
OPGS004045	ENSG00000160113	NR2F6	19	17231883	17245919	p13.11	53	0.451	0.676	-0.00205331	0.0197933	0.917378	0.993682	-0.00104197	0.0214573	0.96127	0.995185	-0.0801223	0.096603	0.406879	0.969954	0.0258258	0.0758273	0.733415	0.986577	0.193911	0.172904	0.262077	0.882734	-0.11513	0.125397	0.35855	0.981361
OPGS003610	ENSG00000011485	PPP5C	19	46347087	46392981	q13.32	100	0.679	0.817	-0.00166593	0.0161048	0.917611	0.993682	-0.00187398	0.0174835	0.914642	0.99486	-0.0762308	0.0890825	0.392146	0.96664	0.0361193	0.057226	0.52793	0.986577	0.0168488	0.144267	0.907027	0.993198	0.000647818	0.102943	0.994979	0.999897
OPGS005322	ENSG00000152926	ZNF117	7	64970663	65006687	q11.21	39	0.255	0.442	0.00360502	0.0350891	0.91817	0.993682	0.0165969	0.03811	0.6632	0.958245	0.42638	0.210726	0.0430332	0.899888	-0.215678	0.134047	0.107622	0.928755	-0.192217	0.256341	0.453345	0.921057	-0.089033	0.188025	0.635844	0.988018
OPGS006553	ENSG00000123685	BATF3	1	212686417	212699840	q32.3	31	0.173	0.378	0.0038546	0.0376014	0.91835	0.993682	0.00782125	0.0405555	0.847074	0.987747	0.0617498	0.208966	0.767611	0.99583	-0.114294	0.164807	0.487996	0.986577	-0.148459	0.279657	0.595514	0.942338	0.128219	0.196884	0.51489	0.988018
OPGS005130	ENSG00000060709	RIMBP2	12	130396133	130768228	q24.33	49	0.273	0.521	-0.00241967	0.0236084	0.918366	0.993682	-0.00623259	0.0253309	0.805646	0.981244	0.0958692	0.130054	0.46103	0.976292	0.00270539	0.104316	0.97931	0.998733	-0.0952025	0.192033	0.620062	0.947688	0.0595796	0.133486	0.655354	0.988018
OPGS003722	ENSG00000197043	ANXA6	5	151100706	151157815	q33.1	51	0.586	0.774	0.00158207	0.0154442	0.91841	0.993682	-0.000361363	0.0165099	0.982538	0.996017	-0.0507893	0.0991297	0.608404	0.979013	0.045584	0.0607759	0.453235	0.986577	-0.142921	0.124665	0.251613	0.882734	0.174265	0.110086	0.113425	0.981361
OPGS005799	ENSG00000171954	CYP4F22	19	15508525	15552317	p13.12	27	0.215	0.357	0.00405869	0.0396496	0.918468	0.993682	0.00549576	0.0422234	0.896441	0.99486	0.0347017	0.22632	0.878138	0.99583	-0.0641223	0.165612	0.698619	0.986577	-0.251069	0.492604	0.610278	0.945276	0.117517	0.264241	0.656512	0.988018
OPGS008099	ENSG00000223478	AL441992.2	9	128724233	128733313	q34.11	16	0.112	0.32	0.0046673	0.0456802	0.918619	0.993682	0.0167735	0.0479361	0.726404	0.96941	-0.440745	0.357243	0.217301	0.94656	0.0046912	0.201978	0.98147	0.998733	-0.94722	0.645982	0.14256	0.821499	0.111499	0.344363	0.746102	0.988018
OPGS008238	ENSG00000132694	ARHGEF11	1	156934840	157046903	q23.1	20	0.108	0.298	-0.0034018	0.0333645	0.918789	0.993682	0.0144804	0.0362408	0.68948	0.963762	0.139442	0.160699	0.385548	0.965747	-0.139302	0.136069	0.305951	0.979036	-0.193257	0.223231	0.38664	0.909834	-0.299352	0.213233	0.160356	0.981361
OPGS005927	ENSG00000231769	AL035701.1	6	46096004	46129857	p21.1	20	0.207	0.44	-0.00251638	0.0246885	0.918816	0.993682	-0.00554322	0.0269853	0.837247	0.987387	-0.00540744	0.140336	0.969263	0.996218	-0.0919192	0.0854433	0.282021	0.973194	0.190321	0.160103	0.234542	0.88265	0.243567	0.163821	0.137072	0.981361
OPGS008074	ENSG00000153814	JAZF1	7	27830573	28180795	p15.1	13	0.113	0.323	-0.00373502	0.0367898	0.919135	0.993682	0.030502	0.0395838	0.440963	0.93175	-0.191728	0.174409	0.271636	0.959032	-0.287009	0.149313	0.0545807	0.865753	-0.178871	0.48451	0.711995	0.970828	-0.0993652	0.240127	0.679018	0.988018
OPGS005882	ENSG00000075826	SEC31B	10	100486646	100519864	q24.31	43	0.21	0.418	-0.00283096	0.0279835	0.919419	0.993682	0.00512201	0.0303367	0.865923	0.989796	-0.204501	0.138438	0.139621	0.925124	0.105951	0.115105	0.357327	0.979036	-0.222181	0.237742	0.350022	0.905328	-0.0831733	0.154563	0.590495	0.988018
OPGS007854	ENSG00000196782	MAML3	4	139716753	140154184	q31.1	26	0.12	0.342	-0.00338342	0.0334861	0.919519	0.993682	-0.00472898	0.0364545	0.896786	0.99486	-0.0210217	0.168469	0.900697	0.99583	0.0157646	0.125198	0.899797	0.991595	0.409593	0.279878	0.143339	0.821499	-0.17589	0.197949	0.37424	0.981361
OPGS004470	ENSG00000144320	LNPK	2	175923882	176002839	q31.1	100	0.36	0.533	-0.00258339	0.0255931	0.919598	0.993682	-0.0035054	0.0279782	0.900294	0.99486	-0.36295	0.189392	0.0553146	0.90946	0.0321299	0.0873992	0.713155	0.986577	0.0729074	0.168309	0.664887	0.951275	0.0445926	0.137392	0.745511	0.988018
OPGS008443	ENSG00000065618	COL17A1	10	104031286	104085880	q25.1	16	0.103	0.303	-0.0039146	0.0388022	0.919641	0.993682	0.00560676	0.0424694	0.894969	0.99486	-0.212975	0.182782	0.243942	0.954749	-0.00439209	0.150214	0.976674	0.998733	0.4448	0.303193	0.142363	0.821499	-0.184559	0.207628	0.374062	0.981361
OPGS005326	ENSG00000101577	LPIN2	18	2885296	3013144	p11.31	28	0.254	0.508	-0.00260355	0.0258958	0.919916	0.993682	0.0202626	0.0288952	0.483151	0.937502	0.0825164	0.102332	0.420035	0.972344	-0.247495	0.0946245	0.00890843	0.865753	0.149576	0.184832	0.418369	0.9151	-0.222862	0.137764	0.105725	0.976802
OPGS008512	ENSG00000188428	BLOC1S5	6	8013567	8064396	p24.3	30	0.101	0.293	-0.00349789	0.0348552	0.920063	0.993682	-0.018888	0.0392575	0.630423	0.954377	0.0241339	0.18008	0.893388	0.99583	0.150558	0.102763	0.142891	0.95531	-0.311176	0.212053	0.142255	0.821499	-0.0289173	0.203294	0.886887	0.990316
OPGS007386	ENSG00000109180	OCIAD1	4	48805212	48861817	p11	35	0.136	0.357	0.00358494	0.0360322	0.920747	0.993682	0.0054288	0.0394249	0.890478	0.99486	0.123291	0.181954	0.498028	0.978823	-0.0192772	0.140488	0.89086	0.991319	-0.0819207	0.221253	0.71119	0.97047	-0.0672231	0.202875	0.740378	0.988018
OPGS006395	ENSG00000198752	CDC42BPB	14	102932380	103057549	q32.32	51	0.181	0.41	0.00275196	0.028022	0.921768	0.993682	0.0167922	0.0310573	0.588724	0.954091	-0.0256428	0.109978	0.815634	0.99583	0.0159531	0.101271	0.874828	0.989505	0.0626284	0.218911	0.774808	0.979457	-0.464084	0.175812	0.00829897	0.769689
OPGS008351	ENSG00000205659	LIN52	14	74084956	74201493	q24.3	19	0.105	0.315	0.00443276	0.0452873	0.922027	0.993682	0.0183845	0.0474138	0.698205	0.96507	-0.218083	0.339392	0.520502	0.978823	-0.211832	0.219672	0.334891	0.979036	0.59487	0.500592	0.234702	0.88265	-0.195873	0.336187	0.560142	0.988018
OPGS007799	ENSG00000248429	FAM198B-AS1	4	158170752	158202877	q32.1	22	0.122	0.338	-0.00368223	0.0377858	0.922369	0.993682	-0.0235823	0.0411539	0.566626	0.954091	-0.0506272	0.171446	0.767769	0.99583	0.190683	0.166951	0.253393	0.967872	0.221338	0.403175	0.583014	0.937548	0.128569	0.173669	0.459112	0.981361
OPGS008167	ENSG00000072786	STK10	5	172042079	172188224	q35.1	22	0.11	0.328	-0.0037116	0.038137	0.92247	0.993682	-0.00444059	0.0415429	0.914875	0.99486	-0.279209	0.186849	0.135097	0.924749	-0.0246967	0.147814	0.867307	0.989505	0.439508	0.274748	0.109671	0.802913	0.137505	0.230918	0.55153	0.988018
OPGS004526	ENSG00000274180	NATD1	17	21238870	21253410	p11.2	30	0.35	0.568	0.00196456	0.0202123	0.922571	0.993682	-0.00446707	0.0218354	0.837901	0.987387	0.103321	0.0960518	0.282072	0.959032	0.040832	0.0864849	0.636835	0.986577	0.183101	0.196945	0.352523	0.905328	-0.0776747	0.112975	0.491744	0.988018
OPGS004982	ENSG00000007516	BAIAP3	16	1333638	1349439	p13.3	49	0.289	0.488	0.00254369	0.0262147	0.9227	0.993682	-0.0115179	0.028986	0.6911	0.963811	0.140124	0.0987904	0.156075	0.930919	0.0267872	0.110185	0.80792	0.987725	-0.2654	0.294662	0.367752	0.905328	0.0415455	0.123222	0.735996	0.988018
OPGS006760	ENSG00000066185	ZMYND12	1	42430329	42456253	p34.2	43	0.162	0.399	0.00277276	0.0286219	0.922825	0.993682	0.00546519	0.0310126	0.860117	0.989738	0.0155422	0.192679	0.935709	0.996218	0.00214216	0.0997491	0.982866	0.998952	-0.0136679	0.204861	0.946806	0.994545	-0.0706494	0.188006	0.707079	0.988018
OPGS005590	ENSG00000166664	CHRFAM7A	15	30360566	30393849	q13.2	90	0.231	0.453	0.00475158	0.0491586	0.922998	0.993682	-0.0326298	0.052208	0.531973	0.94747	0.0111902	0.283738	0.968541	0.996218	0.420454	0.208048	0.0432851	0.865753	0.574362	0.599124	0.337725	0.90529	0.42614	0.354101	0.228805	0.981361
OPGS004542	ENSG00000188375	H3-5	12	31791185	31792298	p11.21	72	0.347	0.475	0.00182351	0.0189168	0.923206	0.993682	0.00791844	0.0220336	0.719311	0.968079	0.0940218	0.108169	0.384729	0.965747	-0.0272623	0.0523111	0.602257	0.986577	-0.108743	0.0917916	0.236147	0.88265	0.061189	0.0788741	0.437878	0.981361
OPGS004370	ENSG00000223466	LINC01825	2	195532834	195540287	q32.3	71	0.376	0.535	0.00189646	0.0196795	0.923229	0.993682	0.00157124	0.0209774	0.940293	0.99486	-0.0716628	0.114315	0.530734	0.978823	-0.0247657	0.084841	0.770357	0.986577	0.357862	0.230789	0.120997	0.807574	0.0704688	0.117705	0.54938	0.988018
OPGS008283	ENSG00000102524	TNFSF13B	13	108251240	108308484	q33.3	21	0.107	0.27	0.00358472	0.0372791	0.923394	0.993682	-0.0415311	0.0419624	0.32231	0.929949	0.540881	0.204003	0.00801742	0.712636	-0.0385498	0.111208	0.728857	0.986577	0.282054	0.220249	0.200329	0.860783	0.389844	0.206714	0.0593071	0.937423
OPGS003935	ENSG00000106153	CHCHD2	7	56094567	56106479	p11.2	98	0.49	0.699	-0.00198327	0.0206479	0.923479	0.993682	-0.00689646	0.021739	0.751062	0.973932	-0.171291	0.15758	0.277034	0.959032	0.075011	0.0916544	0.413122	0.982682	0.527908	0.367594	0.150969	0.829065	0.0230998	0.128847	0.857717	0.989953
OPGS007471	ENSG00000100151	PICK1	22	38056311	38075701	q13.1	15	0.133	0.345	0.00349227	0.0365089	0.923794	0.993682	0.00505548	0.0422438	0.904741	0.99486	-0.0215102	0.143402	0.880765	0.99583	0.0130399	0.111665	0.907037	0.993063	-0.116044	0.171418	0.498427	0.928543	0.169898	0.198981	0.393193	0.981361
OPGS004544	ENSG00000240291	AL450384.2	10	18513106	18545651	p12.31	103	0.347	0.592	0.00183589	0.0191955	0.923805	0.993682	-0.00929759	0.0209099	0.656572	0.958245	0.151111	0.10407	0.146498	0.925124	0.0421872	0.0730367	0.563523	0.986577	-0.0288149	0.132555	0.827912	0.981931	0.0462246	0.108997	0.671501	0.988018
OPGS008294	ENSG00000161217	PCYT1A	3	196214222	196287957	q29	22	0.107	0.317	0.00401148	0.041958	0.923833	0.993682	-0.00666021	0.0451225	0.882656	0.994561	-0.122287	0.231468	0.597285	0.978823	0.0312715	0.177402	0.860078	0.989505	0.371455	0.455207	0.414493	0.9151	0.306817	0.219006	0.161229	0.981361
OPGS005307	ENSG00000197928	ZNF677	19	53235381	53254898	q13.42	20	0.256	0.478	-0.00204117	0.0213772	0.923931	0.993682	0.00742873	0.0235845	0.752774	0.974377	-0.0576114	0.101809	0.571479	0.978823	-0.0340281	0.0729834	0.641041	0.986577	-0.0941857	0.180135	0.601071	0.944403	-0.0210566	0.118788	0.859302	0.989953
OPGS008161	ENSG00000163590	PPM1L	3	160755602	161078902	q25.33	32	0.11	0.269	-0.00344513	0.036321	0.924432	0.993682	-0.00187496	0.0408062	0.963352	0.995185	-0.0328943	0.128055	0.797273	0.99583	-0.0376735	0.141688	0.790324	0.986577	-0.132594	0.219079	0.545023	0.930023	0.257427	0.207603	0.214977	0.981361
OPGS007062	ENSG00000139178	C1RL	12	7089587	7109238	p13.31	20	0.15	0.282	0.00319883	0.033833	0.924674	0.993682	-0.000750246	0.0359438	0.983347	0.996387	0.0718115	0.175856	0.683013	0.984041	0.0500689	0.164459	0.760788	0.986577	0.623606	0.339734	0.0664212	0.756114	-0.281154	0.22504	0.211536	0.981361
OPGS004961	ENSG00000165929	TC2N	14	91779746	91867536	q32.12	51	0.291	0.506	-0.00203438	0.0215879	0.924921	0.993682	-0.00872119	0.0233667	0.708977	0.967647	-0.0548883	0.151173	0.716544	0.986349	0.0286617	0.0761141	0.706499	0.986577	0.278378	0.158034	0.0781515	0.764902	-0.106452	0.136376	0.435053	0.981361
OPGS004668	ENSG00000126351	THRA	17	40058290	40093867	q21.1	35	0.328	0.436	-0.00176662	0.0187547	0.924953	0.993682	-0.0131017	0.0219317	0.550249	0.950899	0.123609	0.0683055	0.0703502	0.90946	-0.0029356	0.0587132	0.960123	0.997678	0.018014	0.0845793	0.83134	0.981931	0.0254671	0.0953517	0.789403	0.988018
OPGS006270	ENSG00000104518	GSDMD	8	143553207	143563062	q24.3	11	0.188	0.416	-0.00252255	0.0268228	0.925073	0.993682	0.00212049	0.0296232	0.942935	0.99486	0.160481	0.141736	0.257527	0.959032	0.00869345	0.101295	0.931607	0.996467	0.179032	0.143627	0.21258	0.877712	-0.450362	0.143269	0.00166963	0.680616
OPGS005847	ENSG00000134201	GSTM5	1	109711780	109775428	p13.3	13	0.212	0.431	0.00241035	0.0256619	0.925167	0.993682	0.0144313	0.0282178	0.609053	0.954091	-0.136889	0.123291	0.266876	0.959032	0.00488911	0.0943649	0.958679	0.997678	-0.104036	0.192216	0.58834	0.937548	-0.117589	0.135195	0.384424	0.981361
OPGS007356	ENSG00000225434	LINC01504	9	72305219	72364194	q21.13	68	0.137	0.35	-0.00285092	0.0304601	0.925431	0.993682	-0.0175311	0.0329375	0.594552	0.954091	0.180504	0.157992	0.253251	0.959032	0.132548	0.114477	0.246922	0.967872	0.135512	0.268617	0.613923	0.945804	-0.209708	0.208667	0.314902	0.981361
OPGS004690	ENSG00000214087	ARL16	17	81681165	81683797	q25.3	20	0.325	0.51	0.00388407	0.0415001	0.925434	0.993682	0.00246951	0.0433694	0.954592	0.995185	-0.0429246	0.283736	0.879752	0.99583	0.101095	0.19637	0.60668	0.986577	-0.723012	0.615571	0.240179	0.88265	0.179284	0.362033	0.620449	0.988018
OPGS006764	ENSG00000005249	PRKAR2B	7	107044705	107161811	q22.3	34	0.162	0.394	-0.00279286	0.0301109	0.9261	0.993682	0.00367016	0.032878	0.911117	0.99486	-0.227987	0.17251	0.186306	0.94656	0.0432923	0.105654	0.681986	0.986577	-0.245065	0.231544	0.289877	0.886747	0.075932	0.170779	0.656594	0.988018
OPGS007273	ENSG00000272463	AL357054.4	6	708592	711811	p25.3	25	0.141	0.354	-0.00272287	0.0293843	0.92617	0.993682	-0.0109712	0.0320459	0.732081	0.969778	-0.224426	0.15437	0.145995	0.925124	0.049447	0.106992	0.64397	0.986577	0.25485	0.232066	0.272125	0.882734	0.20366	0.170322	0.231799	0.981361
OPGS008510	ENSG00000175322	ZNF519	18	14057457	14132490	p11.21	19	0.101	0.304	-0.00340292	0.0367388	0.926202	0.993682	0.0235573	0.0395302	0.551221	0.950899	-0.269131	0.205319	0.189927	0.94656	-0.117559	0.143656	0.413164	0.982682	-0.120393	0.439886	0.784321	0.981931	-0.21885	0.21305	0.304315	0.981361
OPGS004764	ENSG00000256050	AL583722.1					40	0.314	0.545	0.00220804	0.0238531	0.926246	0.993682	0.00890315	0.0257022	0.729045	0.96941	-0.0519655	0.129407	0.688003	0.984572	0.0574703	0.100608	0.567845	0.986577	-0.241486	0.178412	0.175888	0.847894	-0.0159397	0.140064	0.909394	0.992204
OPGS007713	ENSG00000134247	PTGFRN	1	116909916	116990353	p13.1	28	0.125	0.311	-0.00308018	0.0332863	0.926272	0.993682	0.00390596	0.0355859	0.912599	0.99486	0.13234	0.171431	0.440132	0.976292	-0.174157	0.142677	0.222223	0.967569	-0.117102	0.289735	0.686088	0.957231	-0.0722584	0.243575	0.766728	0.988018
OPGS006329	ENSG00000167644	C19orf33	19	38304164	38305006	q13.2	28	0.185	0.399	-0.00319134	0.0345682	0.926444	0.993682	-0.0220199	0.0369071	0.550755	0.950899	-0.0821579	0.238184	0.730144	0.991371	0.244416	0.13751	0.075496	0.885664	0.605902	0.399557	0.129409	0.813874	-0.0864274	0.206744	0.675917	0.988018
OPGS004575	ENSG00000003056	M6PR	12	8940361	8949761	p13.31	79	0.342	0.58	-0.00180929	0.0196	0.926451	0.993682	0.00182145	0.0212872	0.931812	0.99486	-0.0169834	0.111681	0.879131	0.99583	-0.0525504	0.0719504	0.465164	0.986577	0.0335384	0.155367	0.829093	0.981931	-0.00481027	0.11502	0.966641	0.995646
OPGS004798	ENSG00000089335	ZNF302	19	34677639	34686397	q13.11	46	0.31	0.445	0.00194811	0.0211865	0.926737	0.993688	0.000128601	0.0232816	0.995593	0.999284	0.0687455	0.0909285	0.449626	0.976292	0.0397692	0.082819	0.631089	0.986577	-0.383163	0.235111	0.103163	0.79475	0.00160727	0.104051	0.987676	0.999327
OPGS007744	ENSG00000211689	TRGC1	7	38257879	38265678	p14.1	19	0.124	0.296	-0.0044207	0.0483546	0.927157	0.993688	-0.0263657	0.0515306	0.608895	0.954091	0.299339	0.365691	0.413039	0.969954	0.0429582	0.200484	0.830335	0.987846	0.997875	0.545911	0.0675635	0.757763	0.0890095	0.259004	0.731102	0.988018
OPGS005190	ENSG00000134463	ECHDC3	10	11742366	11764070	p14	46	0.267	0.508	0.00213561	0.0234462	0.927424	0.993688	0.00638523	0.0257985	0.804518	0.981244	0.176208	0.145663	0.226395	0.948692	-0.0147237	0.0785156	0.851248	0.989505	-0.271397	0.16549	0.101012	0.790539	0.0130147	0.122715	0.915538	0.992204
OPGS007556	ENSG00000256576	LINC02361	12	132186735	132189748	q24.33	17	0.13	0.358	-0.00298684	0.0328827	0.927625	0.993688	-0.00246961	0.0359929	0.945297	0.99486	0.0309131	0.167601	0.853664	0.99583	0.00599145	0.11873	0.959753	0.997678	-0.102709	0.299432	0.73159	0.973445	-0.0924383	0.171876	0.590701	0.988018
OPGS005390	ENSG00000164123	C4orf45	4	158893134	159038760	q32.1	43	0.248	0.413	-0.00217175	0.0241437	0.928326	0.993688	0.0159183	0.0262029	0.543518	0.949167	0.171767	0.124102	0.166335	0.944684	-0.284575	0.106341	0.0074494	0.865753	-0.113445	0.172452	0.510644	0.928543	-0.119428	0.121258	0.324672	0.981361
OPGS008302	ENSG00000233954	UQCRHL	1	15807169	15809348	p36.21	15	0.107	0.258	0.00446964	0.0497135	0.92836	0.993688	-0.000843223	0.0529459	0.987293	0.997159	0.0953764	0.2822	0.735382	0.991515	-0.162743	0.235009	0.488625	0.986577	1.33789	0.98053	0.172424	0.842712	0.250115	0.259076	0.334339	0.981361
OPGS004187	ENSG00000139629	GALNT6	12	51351247	51392867	q13.13	26	0.414	0.626	0.00165549	0.0184641	0.928558	0.993688	0.00653081	0.0199861	0.743843	0.973637	-0.313428	0.131814	0.0174161	0.816563	-0.0510259	0.0713947	0.474793	0.986577	0.016706	0.120553	0.889784	0.991635	0.112736	0.0996605	0.257973	0.981361
OPGS003683	ENSG00000164111	ANXA5	4	121667946	121696995	q27	83	0.609	0.775	-0.0012732	0.0142154	0.928633	0.993688	-0.00104004	0.0157317	0.947289	0.99486	0.0888924	0.0701674	0.205205	0.94656	-0.0260627	0.049707	0.60005	0.986577	-0.0763238	0.0819857	0.351884	0.905328	-0.0193883	0.0840631	0.817594	0.989953
OPGS007503	ENSG00000221990	EXOC3-AS1	5	441498	443160	p15.33	21	0.132	0.333	0.00305116	0.034114	0.928732	0.993688	0.0236739	0.0377827	0.530933	0.94747	-0.235954	0.197926	0.23321	0.952705	0.00452175	0.10931	0.967004	0.998115	-0.0861035	0.225617	0.702732	0.966769	-0.230664	0.189426	0.223338	0.981361
OPGS006730	ENSG00000101361	NOP56	20	2652593	2658393	p13	22	0.164	0.396	-0.00256049	0.0286531	0.928794	0.993688	-0.0205757	0.0324302	0.525781	0.946919	0.0384276	0.118962	0.746677	0.994797	0.0787604	0.0949888	0.407017	0.982682	0.0463509	0.172824	0.788548	0.981931	0.0661211	0.142272	0.64211	0.988018
OPGS008293	ENSG00000188897	AC099489.1	16	11359845	11527247	p13.13	19	0.107	0.313	0.00331975	0.0371581	0.928811	0.993688	-0.0134591	0.0412303	0.744093	0.973637	0.15704	0.151765	0.30078	0.959032	-0.0490705	0.143805	0.73293	0.986577	0.29979	0.226074	0.184815	0.847894	0.0254375	0.207683	0.902517	0.990533
OPGS005359	ENSG00000122035	RASL11A	13	27270830	27275192	q12.2	52	0.251	0.436	0.00233816	0.0262426	0.929004	0.993688	0.00340201	0.0278444	0.902757	0.99486	-0.167745	0.159231	0.292126	0.959032	-0.0304958	0.110536	0.782632	0.986577	0.528817	0.31574	0.0939638	0.790539	0.0688292	0.187633	0.713747	0.988018
OPGS007485	ENSG00000015676	NUDCD3	7	44379119	44490658	p13	33	0.133	0.318	-0.002893	0.03255	0.929178	0.993688	0.0174996	0.0341141	0.607971	0.954091	-0.451623	0.249696	0.0704986	0.90946	-0.133032	0.160725	0.40784	0.982682	0.82848	0.822113	0.313577	0.886872	-0.163574	0.192963	0.396606	0.981361
OPGS006623	ENSG00000143315	PIGM	1	160024953	160031990	q23.2	17	0.169	0.325	0.00264732	0.0298348	0.929294	0.993688	0.00874971	0.0323427	0.786751	0.981244	-0.190356	0.174769	0.276072	0.959032	-0.0746161	0.104112	0.473565	0.986577	-0.138421	0.25544	0.587893	0.937548	0.436183	0.198501	0.0279928	0.875986
OPGS007157	ENSG00000228541	AC093159.1	2	62234579	62667222	p15	36	0.145	0.365	0.00255734	0.0289139	0.929522	0.993688	-0.0293759	0.0332297	0.376683	0.931452	0.0269029	0.111483	0.809308	0.99583	0.122148	0.0944953	0.196136	0.95531	0.0980762	0.147428	0.505891	0.928543	0.175206	0.14376	0.222944	0.981361
OPGS004705	ENSG00000155393	HEATR3	16	50065967	50107272	q12.1	52	0.323	0.523	0.0017437	0.0197639	0.929696	0.993688	-0.0110612	0.0218338	0.612431	0.954091	-0.00246295	0.0919387	0.978628	0.996218	0.101454	0.0736945	0.168608	0.95531	-0.0676015	0.121055	0.576546	0.934276	0.132158	0.109186	0.226128	0.981361
OPGS003583	ENSG00000138744	NAAA	4	75910655	75941013	q21.1	121	0.713	0.856	0.00129998	0.0147798	0.929911	0.993701	0.00352363	0.0157252	0.822699	0.984052	-0.129658	0.0902863	0.150982	0.929103	0.0456935	0.0609306	0.453299	0.986577	0.0693993	0.165449	0.674879	0.953415	-0.068269	0.100871	0.498534	0.988018
OPGS004145	ENSG00000184752	NDUFA12	12	94895297	95003748	q22	121	0.424	0.656	0.00154946	0.0177545	0.930456	0.994026	0.0110468	0.0196674	0.574334	0.954091	-0.00322629	0.090306	0.971501	0.996218	-0.0746797	0.0610788	0.221452	0.96595	-0.0768374	0.110582	0.487152	0.928412	0.0170351	0.0960772	0.859268	0.989953
OPGS007172	ENSG00000112294	ALDH5A1	6	24494867	24537207	p22.3	59	0.144	0.332	-0.00287534	0.0330254	0.93062	0.994026	-4.06237e-05	0.0365525	0.999113	0.999655	-0.107871	0.116866	0.355993	0.96381	0.0477564	0.134915	0.723358	0.986577	0.228685	0.271759	0.400069	0.9151	0.0839562	0.199386	0.673701	0.988018
OPGS004109	ENSG00000135205	CCDC146	7	77122434	77329533	q11.23	59	0.434	0.615	-0.00183695	0.0211971	0.930941	0.994085	0.00425288	0.0231144	0.854019	0.987747	0.0457506	0.0916046	0.617473	0.979013	-0.012753	0.0803949	0.873961	0.989505	-0.101857	0.162372	0.53046	0.929489	-0.194106	0.16151	0.229435	0.981361
OPGS007716	ENSG00000139508	SLC46A3	13	28700064	28718970	q12.3	14	0.125	0.335	0.00266664	0.0309588	0.931359	0.994085	0.00842304	0.0342913	0.805967	0.981244	-0.0395352	0.168097	0.814059	0.99583	-0.0641438	0.0993677	0.51859	0.986577	-0.171472	0.216178	0.427662	0.9151	0.162553	0.172511	0.346053	0.981361
OPGS005388	ENSG00000134470	IL15RA	10	5943639	5978187	p15.1	22	0.248	0.5	0.00194373	0.0227609	0.931945	0.994085	-0.00887606	0.0251719	0.724375	0.96941	0.0237204	0.109225	0.828076	0.99583	0.0685708	0.0764184	0.369555	0.980652	0.236536	0.166181	0.15463	0.829258	-0.101653	0.133679	0.446999	0.981361
OPGS004021	ENSG00000116983	HPCAL4	1	39678648	39691485	p34.2	61	0.458	0.685	0.00134399	0.0157505	0.931999	0.994085	0.00856183	0.0173104	0.620878	0.954091	-0.00696704	0.0849652	0.934648	0.996218	-0.0558876	0.0544765	0.304937	0.979036	-0.123959	0.111963	0.268232	0.882734	0.0135913	0.0878071	0.87699	0.989953
OPGS007950	ENSG00000184232	OAF	11	120211032	120230334	q23.3	40	0.117	0.255	-0.00323166	0.0378755	0.932005	0.994085	-0.000997551	0.0419674	0.981036	0.996017	0.31668	0.242959	0.192429	0.94656	-0.0947285	0.102956	0.357525	0.979036	-0.498826	0.587551	0.395885	0.914966	0.224196	0.264378	0.396431	0.981361
OPGS005098	ENSG00000237276		1	16216469	16228027	p36.13	31	0.276	0.527	0.00207252	0.0243954	0.932297	0.994085	-0.0199334	0.0266303	0.454144	0.93175	0.0836152	0.0943306	0.375399	0.96381	0.176192	0.101088	0.0813416	0.898764	0.277412	0.250389	0.267894	0.882734	0.0252325	0.158038	0.873148	0.989953
OPGS007046	ENSG00000128534	LSM8	7	118184144	118204035	q31.31	34	0.15	0.382	-0.00267174	0.0314654	0.932333	0.994085	0.0311812	0.0335726	0.353008	0.929949	-0.251357	0.220883	0.255136	0.959032	-0.277769	0.1343	0.038614	0.865753	-0.282141	0.230859	0.221657	0.878086	-0.0916892	0.198591	0.644297	0.988018
OPGS005547	ENSG00000198961	PJA2	5	109334713	109409974	q21.3	40	0.234	0.489	-0.00302721	0.0360179	0.933019	0.994085	0.00146079	0.0408992	0.971508	0.996017	-0.0243925	0.117079	0.834963	0.99583	0.0556721	0.141892	0.694795	0.986577	-0.184534	0.181764	0.309992	0.886872	0.0502658	0.230571	0.827424	0.989953
OPGS008134	ENSG00000057019	DCBLD2	3	98795941	98901695	q12.1	39	0.111	0.252	0.00402922	0.0480712	0.933201	0.994085	-0.00594637	0.0520932	0.90912	0.99486	-0.206605	0.211215	0.327987	0.962768	0.30408	0.199211	0.126904	0.95531	0.673049	0.371278	0.0698645	0.76444	-0.39298	0.346117	0.256209	0.981361
OPGS008468	ENSG00000148346	LCN2	9	128149071	128153453	q34.11	20	0.102	0.302	-0.00307944	0.0370383	0.933739	0.994085	0.020644	0.0408064	0.612926	0.954091	-0.285702	0.170587	0.0939692	0.910784	-0.0705345	0.142069	0.619556	0.986577	0.316084	0.240721	0.18916	0.850197	-0.239918	0.197258	0.223885	0.981361
OPGS007844	ENSG00000157985	AGAP1	2	235494043	236131793	q37.2	23	0.12	0.337	0.00278623	0.0336444	0.934	0.994085	-0.00138986	0.0358557	0.96908	0.996017	-0.0719392	0.210902	0.733026	0.991515	0.0884516	0.144402	0.540182	0.986577	0.328404	0.283696	0.247031	0.882734	-0.109892	0.21526	0.609696	0.988018
OPGS005697	ENSG00000151498	ACAD8	11	134253548	134265855	q25	29	0.222	0.47	0.00195871	0.0237287	0.934212	0.994085	0.0315229	0.0264315	0.233016	0.91171	-0.0831612	0.115831	0.472787	0.976292	-0.224388	0.0933927	0.0162778	0.865753	-0.0846814	0.120405	0.481865	0.928412	-0.0151899	0.111283	0.891428	0.990533
OPGS007239	ENSG00000139190	VAMP1	12	6462237	6470677	p13.31	10	0.142	0.347	0.00382027	0.046567	0.934616	0.994085	0.0166583	0.0483941	0.73068	0.96941	-0.406903	0.431993	0.346233	0.96381	0.0215664	0.224999	0.923639	0.995671	-0.765778	0.638292	0.230244	0.88265	-0.324364	0.455761	0.476652	0.983791
OPGS004876	ENSG00000207425	AC138932.2	16	14915457	14915556	p13.11	55	0.301	0.476	0.00309297	0.0379383	0.935024	0.994085	0.0179594	0.042216	0.670533	0.959832	-0.0554955	0.183473	0.762293	0.99583	-0.13517	0.117007	0.247996	0.967872	0.682953	0.32779	0.0372048	0.699734	-0.193697	0.225543	0.390448	0.981361
OPGS006854	ENSG00000262488		16	10840384	10841544	p13.13	25	0.158	0.387	-0.00248275	0.0304975	0.935117	0.994085	-0.0247817	0.0338994	0.464758	0.93175	0.166388	0.139338	0.232425	0.952705	0.000401002	0.111717	0.997136	0.999104	-0.16702	0.179116	0.351095	0.905328	0.363616	0.161515	0.0243678	0.858817
OPGS005344	ENSG00000100422	CERK	22	46684410	46738252	q13.31	33	0.253	0.499	0.00189685	0.0233094	0.935142	0.994085	0.0159228	0.0252421	0.528168	0.946919	0.0654289	0.131572	0.618987	0.979013	-0.00720313	0.0892839	0.935699	0.996786	-0.350582	0.174181	0.0441422	0.72376	-0.288553	0.141577	0.0415369	0.9259
OPGS008266	ENSG00000170542	SERPINB9	6	2887173	2903309	p25.2	18	0.107	0.309	0.00292493	0.0359521	0.935159	0.994085	0.011232	0.0397665	0.7776	0.981244	-0.0455531	0.154661	0.76835	0.99583	0.0400495	0.127504	0.753443	0.986577	-0.444855	0.303977	0.143345	0.821499	0.0427105	0.195361	0.826943	0.989953
OPGS004504	ENSG00000197894	ADH5	4	99070978	99088801	q23	87	0.354	0.514	-0.00183478	0.0225677	0.935202	0.994085	-0.0119254	0.0240842	0.62049	0.954091	0.0656367	0.112261	0.558764	0.978823	0.103117	0.0892049	0.247698	0.967872	-0.799397	0.552932	0.14825	0.823763	0.104649	0.185481	0.572617	0.988018
OPGS004829	ENSG00000167716	WDR81	17	1716523	1738599	p13.3	28	0.307	0.561	0.00162546	0.0200852	0.935499	0.994085	-0.000898449	0.0227578	0.968509	0.996017	0.11108	0.0737586	0.132069	0.924749	-0.0291558	0.0696806	0.675639	0.986577	0.086586	0.122463	0.479542	0.928412	-0.157095	0.10764	0.144442	0.981361
OPGS006871	ENSG00000166503	HDGFL3	15	83112738	83207875	q25.2	27	0.157	0.314	-0.0031558	0.0391021	0.935675	0.994085	0.00332661	0.0412038	0.935652	0.99486	0.0460321	0.233056	0.843424	0.99583	-0.202878	0.177892	0.254096	0.967872	0.540025	0.406391	0.183904	0.847894	-0.118673	0.365508	0.745423	0.988018
OPGS004444	ENSG00000134824	FADS2	11	61792980	61867354	q12.2	55	0.364	0.575	0.00187626	0.0232945	0.935804	0.994085	0.0102188	0.024451	0.675999	0.960438	-0.0627446	0.148171	0.671958	0.984041	-0.106842	0.103156	0.30033	0.979036	-0.941857	0.414451	0.0230539	0.671512	0.237333	0.209221	0.256643	0.981361
OPGS007996	ENSG00000284526	AC015802.6	17	76563710	76569671	q25.1	22	0.116	0.227	-0.00475361	0.059046	0.935834	0.994085	0.0529318	0.0694219	0.445782	0.93175	-0.108116	0.213518	0.612606	0.979013	-0.190283	0.200758	0.343221	0.979036	-0.213088	0.203376	0.294753	0.886747	-0.03755	0.370071	0.91918	0.992204
OPGS005115	ENSG00000096696	DSP	6	7541326	7586717	p24.3	35	0.275	0.521	0.00195572	0.0243991	0.936113	0.994085	-0.00269976	0.0264166	0.918599	0.99486	0.160722	0.119363	0.178143	0.94656	-0.0574043	0.0920626	0.532933	0.986577	-0.00650819	0.248822	0.979133	0.996518	0.0488987	0.161526	0.762095	0.988018
OPGS008378	ENSG00000111412	C12orf49	12	116710171	116738070	q24.22	28	0.104	0.294	-0.00284226	0.0355422	0.936262	0.994085	0.00324951	0.0393816	0.934239	0.99486	-0.0327643	0.13759	0.81178	0.99583	-0.0961825	0.13956	0.490709	0.986577	0.267522	0.224783	0.233995	0.88265	-0.0747439	0.21755	0.731169	0.988018
OPGS004234	ENSG00000138829	FBN2	5	128257909	128659185	q23.3	85	0.404	0.533	0.00164973	0.0206675	0.936378	0.994085	0.00411915	0.0220613	0.851885	0.987747	0.0713898	0.106776	0.503753	0.978823	-0.0152002	0.0888433	0.864153	0.989505	0.384954	0.410983	0.348931	0.905328	-0.174839	0.124907	0.161587	0.981361
OPGS005814	ENSG00000112902	SEMA5A	5	9035033	9546075	p15.31	21	0.214	0.396	0.0021585	0.0270835	0.936477	0.994085	0.0100719	0.0289884	0.728256	0.96941	-0.269637	0.132761	0.0422549	0.899888	-0.0183564	0.115425	0.873643	0.989505	0.175485	0.332333	0.597473	0.942611	0.102059	0.181397	0.573687	0.988018
OPGS004535	ENSG00000168546	GFRA2	8	21690398	21812357	p21.3	72	0.349	0.581	-0.00157875	0.0198742	0.936685	0.994085	-0.0141869	0.0215328	0.509993	0.940176	0.014543	0.110281	0.895085	0.99583	0.134507	0.0803264	0.094032	0.910229	-0.136116	0.148795	0.360301	0.905328	0.168763	0.10721	0.115454	0.981361
OPGS005418	ENSG00000154589	LY96	8	73991392	74029079	q21.11	48	0.245	0.418	0.00199986	0.0252751	0.936934	0.994085	0.0117326	0.0282794	0.678228	0.960438	0.0503544	0.0952739	0.597137	0.978823	-0.0453417	0.0907988	0.617522	0.986577	-0.348211	0.183999	0.0584302	0.74279	0.0176124	0.140827	0.900473	0.990533
OPGS005398	ENSG00000136828	RALGPS1	9	126914774	127223166	q33.3	51	0.247	0.506	0.00168142	0.0213127	0.937118	0.994085	-0.00131556	0.022969	0.954326	0.995185	-0.0411798	0.138742	0.766612	0.99583	0.00409577	0.0752079	0.956569	0.997678	-0.336387	0.202461	0.0966147	0.790539	0.289841	0.145416	0.0462405	0.937423
OPGS005315	ENSG00000253736	AC022217.4	5	172762980	172788112	q35.1	45	0.255	0.493	0.00276853	0.0352688	0.937432	0.994085	-0.00638812	0.0377675	0.865684	0.989796	-0.139442	0.200881	0.487586	0.976292	0.109076	0.142057	0.442586	0.986577	0.57278	0.374546	0.126199	0.813874	0.0684092	0.221902	0.757865	0.988018
OPGS005688	ENSG00000124532	MRS2	6	24402908	24426194	p22.3	82	0.222	0.43	0.00184659	0.0235493	0.937499	0.994085	0.0128261	0.025427	0.61396	0.954091	-0.154193	0.135695	0.255821	0.959032	-0.0387234	0.102206	0.70478	0.986577	-0.0914265	0.155451	0.556441	0.930575	-0.0458456	0.128049	0.72032	0.988018
OPGS008248	ENSG00000158769	F11R	1	160995211	161021175	q23.3	16	0.108	0.318	-0.00315501	0.0403525	0.93768	0.994085	-0.00351881	0.0434111	0.935396	0.99486	-0.00300587	0.251357	0.990459	0.997136	0.0809456	0.161583	0.616404	0.986577	-0.234088	0.279068	0.401571	0.9151	-0.00143468	0.255141	0.995513	0.999897
OPGS005146	ENSG00000131873	CHSY1	15	101175727	101252048	q26.3	32	0.272	0.427	0.00212536	0.0272127	0.937747	0.994085	-0.00921919	0.0287912	0.74881	0.973803	-0.114764	0.193006	0.552103	0.978823	0.151593	0.122409	0.215563	0.963261	0.03281	0.231219	0.887159	0.990735	0.250568	0.181461	0.167329	0.981361
OPGS004523	ENSG00000164576	SAP30L	5	154445997	154461053	q33.2	40	0.351	0.535	0.00180739	0.0233956	0.938422	0.994085	-0.000639453	0.0250306	0.979619	0.996017	0.121004	0.117505	0.303115	0.959032	-0.0766664	0.102685	0.455292	0.986577	0.312271	0.227728	0.170298	0.840697	-0.0346648	0.155077	0.823121	0.989953
OPGS008540	ENSG00000231663	COA6-AS1	1	234372802	234373857	q42.2	12	0.101	0.27	0.00326618	0.0424163	0.938621	0.994085	-0.0158351	0.0448123	0.723815	0.96941	0.479637	0.260596	0.0656887	0.90946	-0.0321617	0.169874	0.849836	0.989505	0.140959	0.777542	0.856141	0.987603	0.447328	0.409581	0.274763	0.981361
OPGS004860	ENSG00000124491	F13A1	6	6144084	6321013	p25.1	61	0.303	0.542	0.00169302	0.0220045	0.938671	0.994085	0.0176747	0.0238739	0.459097	0.93175	0.0247539	0.116285	0.831427	0.99583	-0.0649786	0.0856147	0.447873	0.986577	-0.339895	0.16949	0.044921	0.72376	-0.104229	0.127682	0.41432	0.981361
OPGS006197	ENSG00000188185	LINC00265	7	39733122	39794745	p14.1	49	0.192	0.438	0.00204875	0.0266988	0.938834	0.994085	-0.000506165	0.0296225	0.986367	0.997077	-0.035366	0.125913	0.778805	0.99583	0.0411693	0.0925761	0.656531	0.986577	-0.143533	0.154316	0.352307	0.905328	0.20314	0.160483	0.205582	0.981361
OPGS006351	ENSG00000106009	BRAT1	7	2537810	2555694	p22.3	32	0.184	0.372	-0.00230736	0.0300806	0.938857	0.994085	-0.00240094	0.0333827	0.942664	0.99486	0.0238704	0.134906	0.859554	0.99583	0.0841559	0.106034	0.42739	0.986577	-0.198183	0.215798	0.358425	0.905328	-0.138799	0.158396	0.380878	0.981361
OPGS006022	ENSG00000239697	TNFSF12	17	7548508	7557890	p13.1	47	0.202	0.454	-0.00205591	0.0268503	0.938966	0.994085	-0.00146593	0.0290775	0.959792	0.995185	0.0243019	0.145406	0.867267	0.99583	-0.0318041	0.0996753	0.749668	0.986577	0.0929737	0.222429	0.675952	0.953415	-0.0618372	0.172919	0.720636	0.988018
OPGS004104	ENSG00000187017	ESPN	1	6424776	6461367	p36.31	79	0.436	0.649	0.00133533	0.0174682	0.939066	0.994085	0.0118338	0.0194947	0.543832	0.949167	-0.0550351	0.0679336	0.417865	0.972315	-0.0769378	0.0624404	0.217882	0.96443	0.0133777	0.114222	0.906764	0.993198	0.0340232	0.104635	0.745059	0.988018
OPGS005826	ENSG00000256128	LINC00944	12	126599954	126772519	q24.32	28	0.213	0.311	-0.00158995	0.0208237	0.939138	0.994085	-0.00495462	0.0240881	0.837035	0.987387	0.000470875	0.0757303	0.995039	0.997275	0.02686	0.0560723	0.631921	0.986577	0.0140008	0.203354	0.945109	0.994545	-0.0733546	0.125729	0.559602	0.988018
OPGS004304	ENSG00000137266	SLC22A23	6	3268962	3457050	p25.2	27	0.388	0.63	0.00140356	0.018485	0.939475	0.994085	-0.00164707	0.0205451	0.936103	0.99486	0.139291	0.077351	0.0717395	0.90946	-0.080778	0.0663185	0.223212	0.96758	-0.0551047	0.114504	0.63034	0.947688	0.097547	0.111364	0.381067	0.981361
OPGS006614	ENSG00000184983	NDUFA6	22	42085526	42090884	q13.2	31	0.17	0.247	0.00260435	0.0343273	0.939524	0.994085	0.00525646	0.0364186	0.885236	0.9947	-0.189594	0.171617	0.269267	0.959032	0.141574	0.172081	0.41067	0.982682	-0.437216	0.565556	0.43948	0.915831	0.14149	0.213712	0.507934	0.988018
OPGS008469	ENSG00000106948	AKNA	9	114334156	114394405	q32	18	0.102	0.303	0.00310179	0.0409412	0.939609	0.994085	0.0252036	0.044396	0.570239	0.954091	-0.0477678	0.242605	0.843909	0.99583	-0.0876623	0.150053	0.55908	0.986577	-0.473744	0.308378	0.124478	0.813874	0.022598	0.250243	0.928046	0.992434
OPGS004462	ENSG00000120675	DNAJC15	13	43023203	43114213	q14.11	15	0.361	0.603	0.00201837	0.0268586	0.940097	0.994085	0.014723	0.0295734	0.618592	0.954091	0.0630425	0.134268	0.638694	0.981012	-0.0687113	0.100472	0.494047	0.986577	-0.0822838	0.172019	0.632407	0.947688	-0.0979911	0.139567	0.48261	0.98756
OPGS006324	ENSG00000186468	RPS23	5	82273320	82278396	q14.2	34	0.185	0.432	0.00221082	0.0294828	0.940225	0.994085	0.014711	0.0318999	0.644683	0.958135	-0.170727	0.17621	0.332606	0.962768	-0.0107433	0.102855	0.916811	0.994648	0.0259015	0.316602	0.934797	0.994545	-0.23269	0.184452	0.207122	0.981361
OPGS006239	ENSG00000111880	RNGTT	6	88609897	88963618	q15	42	0.19	0.389	-0.00206798	0.0276259	0.940329	0.994085	0.00551526	0.0296764	0.852565	0.987747	-0.160486	0.14326	0.262611	0.959032	-0.0819214	0.113908	0.472026	0.986577	0.312425	0.294964	0.289511	0.886747	0.0488434	0.166405	0.769124	0.988018
OPGS008258	ENSG00000175893	ZDHHC21	9	14586766	14693432	p22.3	22	0.108	0.332	0.00285734	0.0382919	0.940517	0.994085	-0.0125955	0.04148	0.761393	0.975932	0.186801	0.230631	0.417965	0.972315	0.127489	0.139989	0.362449	0.979036	0.121481	0.259314	0.639448	0.94845	-0.141465	0.256798	0.581715	0.988018
OPGS004708	ENSG00000091039	OSBPL8	12	76351797	76559809	q21.2	57	0.323	0.451	-0.00152994	0.0205852	0.940754	0.994085	-0.0214923	0.0228514	0.34695	0.929949	0.138367	0.0842592	0.100556	0.910784	0.0552286	0.0776059	0.476679	0.986577	0.175721	0.165633	0.288734	0.886747	0.0200866	0.102556	0.844721	0.989953
OPGS004210	ENSG00000105993	DNAJB6	7	157335381	157417439	q36.3	46	0.41	0.638	0.00141236	0.019037	0.940859	0.994085	0.00996343	0.0212368	0.638956	0.956469	-0.00457449	0.0888572	0.958942	0.996218	-0.0686953	0.065108	0.29138	0.977582	0.109844	0.118129	0.35244	0.905328	-0.0219719	0.0979962	0.822592	0.989953
OPGS003706	ENSG00000129422	MTUS1	8	17643795	17801094	p22	143	0.595	0.767	-0.00109734	0.0148282	0.941008	0.994085	-0.00612827	0.0162671	0.706375	0.966857	0.0203743	0.0739078	0.7828	0.99583	-0.0153108	0.0527421	0.77159	0.986577	0.025124	0.125244	0.841011	0.98564	0.130123	0.0809468	0.107942	0.978269
OPGS004915	ENSG00000262877	AC110285.2	17	81388126	81391992	q25.3	8	0.297	0.549	0.0140701	0.192021	0.941588	0.994219	-0.0682278	0.208389	0.743361	0.973637	-0.610464	0.986236	0.535927	0.978823	0.247106	0.718312	0.73084	0.986577	3.91534	1.73657	0.0241564	0.671512	1.3008	1.16959	0.266059	0.981361
OPGS007667	ENSG00000279145	AC011912.1	15	55171378	55176739	q21.3	42	0.127	0.277	-0.00209502	0.028622	0.94165	0.994219	-0.00395703	0.0312693	0.899299	0.99486	-0.0840687	0.139951	0.54804	0.978823	0.00153281	0.117695	0.989609	0.998952	0.0313454	0.191084	0.8697	0.989264	0.118049	0.148233	0.425816	0.981361
OPGS004877	ENSG00000198832	SELENOM	22	31104772	31120069	q12.2	78	0.301	0.523	-0.00156375	0.0213977	0.941742	0.994219	0.0166403	0.0234594	0.478124	0.935628	-0.186047	0.12572	0.138912	0.925124	-0.0664382	0.0765737	0.385593	0.980873	-0.169618	0.124514	0.173123	0.844453	-0.0193733	0.124842	0.876677	0.989953
OPGS006581	ENSG00000149503	INCENP	11	62123998	62155474	q12.3	45	0.171	0.408	-0.00208884	0.0286948	0.941969	0.994244	0.00757658	0.0309267	0.806468	0.981244	0.132027	0.149045	0.375714	0.96381	-0.251821	0.110221	0.0223302	0.865753	0.540979	0.345136	0.117013	0.802913	-0.0949872	0.180777	0.599279	0.988018
OPGS005328	ENSG00000261799	AC007406.5	12	273954	277123	p13.33	46	0.254	0.481	-0.00186534	0.0257851	0.94233	0.994412	0.00476871	0.0276435	0.863039	0.989738	0.243078	0.138238	0.07868	0.90946	-0.267967	0.113008	0.0177298	0.865753	-0.145439	0.199834	0.466738	0.926453	0.107571	0.165588	0.51593	0.988018
OPGS007050	ENSG00000238121	LINC00426	13	30316360	30377145	q12.3	21	0.15	0.367	-0.00210764	0.0296136	0.943261	0.995158	0.00940085	0.0319604	0.76865	0.978645	-0.187455	0.18229	0.303793	0.959032	-0.0761065	0.119482	0.524144	0.986577	-0.0351016	0.235729	0.881627	0.990193	-0.0176557	0.1546	0.909077	0.992204
OPGS003672	ENSG00000233426		2	58251440	58252525	p16.1	111	0.618	0.731	0.00104343	0.0147296	0.943526	0.995158	-0.00196899	0.0163857	0.904352	0.99486	0.0138739	0.0587402	0.813285	0.99583	-0.0090907	0.054291	0.867021	0.989505	0.0638082	0.114363	0.576883	0.934276	0.0148685	0.0767806	0.84645	0.989953
OPGS007122	ENSG00000102755	FLT1	13	28300346	28495145	q12.3	45	0.147	0.358	0.0020864	0.0295467	0.943705	0.995158	-0.00501766	0.0333192	0.880296	0.994139	0.0482071	0.12133	0.69113	0.985197	0.0397593	0.0915105	0.663941	0.986577	0.0280955	0.29073	0.923014	0.993198	-0.0151723	0.151695	0.92033	0.992434
OPGS006005	ENSG00000138669	PRKG2	4	81087370	81215222	q21.21	41	0.203	0.378	0.00201559	0.0286167	0.943848	0.995158	-0.0159888	0.0332911	0.631034	0.954377	0.0333793	0.116797	0.775041	0.99583	0.045068	0.0890938	0.612963	0.986577	0.18002	0.138037	0.192183	0.854316	-0.0179606	0.125745	0.886422	0.990316
OPGS005869	ENSG00000189283	FHIT	3	59747277	61251459	p14.2	30	0.211	0.362	-0.00145018	0.0207694	0.944335	0.995457	-0.0012017	0.0266889	0.964086	0.995185	-0.0642056	0.115085	0.576916	0.978823	-0.0331721	0.0466478	0.477011	0.986577	0.0326493	0.0655236	0.618285	0.947509	0.105819	0.0854081	0.215353	0.981361
OPGS005282	ENSG00000236304	AP001189.1	11	76656984	76663866	q13.5	36	0.258	0.515	0.00172891	0.0250939	0.945071	0.996019	0.0186623	0.027838	0.502611	0.940176	0.0183445	0.104632	0.860826	0.99583	-0.0798069	0.0882307	0.365717	0.979036	-0.0406559	0.165098	0.805487	0.981931	-0.295696	0.161875	0.0677459	0.937423
OPGS007038	ENSG00000128191	DGCR8	22	20080221	20111877	q11.21	28	0.151	0.325	0.00216304	0.0315924	0.945414	0.996166	0.0150376	0.034103	0.659252	0.958245	-0.151649	0.206249	0.462173	0.976292	-0.278351	0.146102	0.0567559	0.865753	0.316903	0.21028	0.131797	0.815627	0.0084242	0.146365	0.954102	0.995646
OPGS008413	ENSG00000277782	AC068870.2	15	80999023	81000766	q25.1	14	0.103	0.293	-0.00263599	0.0388519	0.945907	0.996331	0.00852785	0.041421	0.836883	0.987387	0.148261	0.243583	0.542744	0.978823	0.0784861	0.153071	0.608132	0.986577	-0.861869	0.376048	0.0219105	0.671512	-0.379859	0.295377	0.198438	0.981361
OPGS007204	ENSG00000137804	NUSAP1	15	41320794	41381050	q15.1	31	0.143	0.376	-0.00229924	0.033932	0.945977	0.996331	0.0243174	0.0365146	0.505435	0.940176	-0.36247	0.166399	0.0293822	0.851206	0.0181284	0.14402	0.899831	0.991595	-0.377332	0.474971	0.426943	0.9151	-0.221915	0.189827	0.242388	0.981361
OPGS005391	ENSG00000153551	CMTM7	3	32391698	32483067	p22.3	72	0.247	0.443	0.0017149	0.0254493	0.946275	0.996432	0.00355719	0.029075	0.902625	0.99486	0.0494891	0.0837767	0.554704	0.978823	0.0478283	0.0900919	0.5955	0.986577	0.259283	0.2152	0.228262	0.88265	-0.350804	0.123951	0.00465205	0.711638
OPGS007891	ENSG00000123500	COL10A1	6	116118909	116158747	q22.1	23	0.119	0.232	0.00225675	0.034046	0.947151	0.99665	-0.00055864	0.038143	0.988315	0.997606	0.0176462	0.111669	0.874439	0.99583	0.0139518	0.140982	0.921169	0.995414	-0.387817	0.43909	0.377112	0.905328	0.00812707	0.160463	0.959606	0.995646
OPGS006729	ENSG00000172775	PSME3IP1	16	57152466	57186116	q13	38	0.164	0.309	-0.00265301	0.0400558	0.947193	0.99665	-0.0167111	0.0432709	0.69935	0.965262	-0.0380858	0.224909	0.86553	0.99583	0.254235	0.15184	0.0940604	0.910229	-0.0587139	0.301768	0.845732	0.986933	-0.239127	0.267811	0.371914	0.981361
OPGS007798	ENSG00000095139	ARCN1	11	118572390	118603033	q23.3	20	0.122	0.319	0.00283275	0.0428405	0.94728	0.99665	-0.00102122	0.0466399	0.982531	0.996017	0.351808	0.219618	0.109175	0.910784	-0.0814663	0.203336	0.688679	0.986577	-0.145693	0.256044	0.569346	0.933723	0.0253676	0.203131	0.900616	0.990533
OPGS005842	ENSG00000024862	CCDC28A	6	138773769	138793319	q24.1	29	0.212	0.443	-0.00160951	0.0243483	0.947295	0.99665	-0.0193199	0.0270463	0.475026	0.93502	0.312597	0.11654	0.00731155	0.712636	-0.0303387	0.0805353	0.706387	0.986577	0.124813	0.154151	0.418126	0.9151	0.0181368	0.149652	0.903538	0.990533
OPGS006291	ENSG00000171916	LGALS9C	17	18476737	18494945	p11.2	13	0.187	0.427	0.00264122	0.0401714	0.947578	0.996734	0.0393449	0.0443427	0.374921	0.931452	-0.28186	0.194289	0.146855	0.925124	-0.135855	0.15294	0.374385	0.980652	0.141204	0.285319	0.620672	0.947688	-0.218703	0.187432	0.243276	0.981361
OPGS008102	ENSG00000087301	TXNDC16	14	52429472	52552547	q22.1	30	0.112	0.265	0.00286622	0.0437793	0.9478	0.996754	-0.00668391	0.048333	0.890012	0.99486	-0.107829	0.198665	0.58729	0.978823	0.201141	0.144167	0.162958	0.95531	-0.195798	0.303757	0.519193	0.929489	-0.0902461	0.345161	0.793737	0.989448
OPGS007826	ENSG00000119147	ECRG4	2	106063246	106078155	q12.2	16	0.121	0.32	0.00264422	0.0408866	0.948435	0.996808	0.026483	0.0444299	0.551133	0.950899	-0.268404	0.276302	0.331342	0.962768	-0.15766	0.144798	0.276231	0.970384	0.0203548	0.272291	0.940411	0.994545	-0.114547	0.246813	0.642573	0.988018
OPGS003825	ENSG00000188707	ZBED6CL	7	150329871	150331115	q36.1	48	0.54	0.698	0.00103751	0.0160512	0.948463	0.996808	-0.00523576	0.0175332	0.765231	0.978116	0.00239156	0.0753845	0.974692	0.996218	0.0118883	0.0694638	0.86411	0.989505	0.0673879	0.09814	0.492302	0.928412	0.0684302	0.0858727	0.425521	0.981361
OPGS004789	ENSG00000260306	AC092375.2	16	21794095	21795759	p12.2	36	0.311	0.492	0.00162471	0.0252921	0.948781	0.996808	0.00273153	0.0276177	0.921214	0.99486	-0.0485352	0.185334	0.793414	0.99583	0.043732	0.0917444	0.633596	0.986577	-0.210013	0.172715	0.224003	0.878086	0.00036517	0.120618	0.997584	0.999897
OPGS007051	ENSG00000273080	AC009309.2	2	86195148	86196644	p11.2	30	0.15	0.4	-0.00201262	0.0313529	0.948817	0.996808	0.00652466	0.0343032	0.849148	0.987747	0.25837	0.176148	0.142437	0.925124	-0.163643	0.109457	0.134903	0.95531	-0.279908	0.228531	0.220645	0.877712	0.100353	0.178249	0.573439	0.988018
OPGS006493	ENSG00000117091	CD48	1	160678746	160711831	q23.3	12	0.176	0.422	-0.00231893	0.0361785	0.948893	0.996808	0.0306521	0.0402435	0.44626	0.93175	-0.486687	0.160811	0.00247437	0.5702	-0.167873	0.131576	0.202002	0.95531	0.300086	0.240763	0.212618	0.877712	0.0604511	0.180208	0.737285	0.988018
OPGS005007	ENSG00000196814	MVB12B	9	126326829	126507041	q33.3	71	0.285	0.525	-0.00154419	0.0241752	0.94907	0.996808	0.00467599	0.0258145	0.856259	0.988627	0.12619	0.152967	0.409401	0.969954	-0.0436995	0.0988065	0.658291	0.986577	-0.313215	0.238347	0.188807	0.850197	-0.095188	0.148384	0.521199	0.988018
OPGS008308	ENSG00000108239	TBC1D12	10	94402541	94536332	q23.33	36	0.106	0.309	0.0023378	0.03736	0.950105	0.997269	0.00575412	0.0407547	0.887721	0.99486	0.151776	0.225818	0.501508	0.978823	-0.0715758	0.128657	0.577984	0.986577	0.0440365	0.252504	0.861552	0.98892	-0.155168	0.239246	0.516615	0.988018
OPGS007115	ENSG00000136718	IMP4	2	130342877	130347967	q21.1	14	0.147	0.366	-0.00278662	0.0453405	0.950993	0.997269	-0.0144975	0.047336	0.7594	0.975735	0.13114	0.390585	0.737056	0.992063	0.247959	0.211435	0.240899	0.967872	0.447781	0.713121	0.530058	0.929489	-0.206417	0.346016	0.550805	0.988018
OPGS007191	ENSG00000163110	PDLIM5	4	94451857	94668227	q22.3	37	0.144	0.255	0.00207074	0.0338662	0.951244	0.997269	-0.0169192	0.0361536	0.639798	0.956706	-0.0889563	0.195674	0.649386	0.983031	0.0648469	0.154702	0.675091	0.986577	-0.105557	0.326503	0.746472	0.97545	0.469903	0.188958	0.0128893	0.81811
OPGS004698	ENSG00000107959	PITRM1	10	3137728	3172841	p15.2	19	0.324	0.504	-0.00143201	0.0234605	0.951328	0.997269	0.0196876	0.0257526	0.444575	0.93175	-0.111298	0.107928	0.302433	0.959032	-0.163035	0.0872986	0.0618237	0.865753	-0.134557	0.177632	0.448749	0.920557	0.0628542	0.134847	0.641132	0.988018
OPGS005341	ENSG00000196458	ZNF605	12	132918306	132956306	q24.33	32	0.253	0.506	-0.00289037	0.0475302	0.95151	0.997269	0.0140741	0.0517952	0.785833	0.981244	-0.129269	0.177726	0.467013	0.976292	-0.0664768	0.190175	0.726672	0.986577	-0.210259	0.713234	0.768149	0.979457	-0.0134035	0.35125	0.969561	0.996079
OPGS006793	ENSG00000107018	RLN1	9	5334930	5339876	p24.1	17	0.161	0.387	0.00180829	0.029801	0.951615	0.997269	0.000248338	0.0324716	0.993898	0.999284	-0.00953035	0.172971	0.956061	0.996218	0.0685673	0.112408	0.541869	0.986577	0.0205685	0.179289	0.908665	0.993198	-0.120776	0.179711	0.50155	0.988018
OPGS006711	ENSG00000188582	PAQR9	3	142949164	142963674	q23	34	0.165	0.36	-0.0017475	0.0289326	0.951838	0.997269	0.00817213	0.032057	0.798781	0.981244	0.0350182	0.111204	0.752837	0.99583	-0.202923	0.115005	0.0776524	0.894392	0.038279	0.227131	0.866164	0.989264	0.0603745	0.151081	0.689439	0.988018
OPGS007255	ENSG00000167851	CD300A	17	74466399	74484798	q25.1	19	0.141	0.333	-0.0023499	0.0391124	0.952091	0.997269	-0.0106958	0.0431336	0.804158	0.981244	0.165129	0.177387	0.351907	0.96381	-0.0770799	0.159962	0.629903	0.986577	-0.0255173	0.226268	0.910209	0.993198	0.11525	0.201367	0.567093	0.988018
OPGS004895	ENSG00000103111	MON1B	16	77190835	77202398	q23.1	164	0.3	0.517	0.00153506	0.0256962	0.952364	0.997269	-0.00648014	0.0286625	0.821136	0.984052	-0.0555439	0.135526	0.681923	0.984041	0.115895	0.0896014	0.195854	0.95531	-0.0339132	0.136539	0.803842	0.981931	0.0135665	0.126231	0.914414	0.992204
OPGS007421	ENSG00000198520	ARMH1	1	44674692	44725591	p34.1	31	0.135	0.334	0.00207637	0.0347886	0.952406	0.997269	0.0308537	0.0373793	0.409132	0.931452	-0.265975	0.188457	0.158148	0.930919	-0.241457	0.138129	0.080455	0.896204	-0.270603	0.312663	0.386777	0.909834	0.154999	0.234668	0.50893	0.988018
OPGS003942	ENSG00000100109	TFIP11	22	26491225	26512505	q12.1	66	0.486	0.609	-0.00108155	0.0182073	0.952632	0.997269	-0.000536081	0.0196778	0.978266	0.996017	0.123689	0.125725	0.325208	0.962768	-0.0554461	0.070118	0.429088	0.986577	-0.125579	0.142771	0.379082	0.906407	0.0583665	0.0941981	0.535512	0.988018
OPGS003853	ENSG00000124357	NAGK	2	71064344	71079808	p13.3	75	0.527	0.683	-0.00121186	0.0204312	0.952702	0.997269	-0.00524779	0.0219115	0.810718	0.982755	0.00751053	0.1042	0.94254	0.996218	0.0278392	0.0814446	0.732488	0.986577	-0.0251567	0.210783	0.904999	0.993198	0.0889817	0.151576	0.557176	0.988018
OPGS006155	ENSG00000143502	SUSD4	1	223220819	223364233	q41	37	0.194	0.418	0.0016042	0.0270559	0.952719	0.997269	0.0078082	0.030195	0.795949	0.981244	-0.0842692	0.10652	0.42888	0.973808	0.00299866	0.098344	0.975675	0.998733	0.0299963	0.183938	0.870457	0.989264	0.00594682	0.149776	0.968329	0.995646
OPGS004184	ENSG00000205356	TECPR1	7	98214624	98252232	q21.3	72	0.415	0.637	-0.00104725	0.0176631	0.952721	0.997269	-0.0177497	0.019344	0.35884	0.929949	0.16209	0.112119	0.148263	0.925124	0.107371	0.0603117	0.075033	0.885664	0.116697	0.12327	0.343806	0.905328	-0.0588238	0.0978493	0.547729	0.988018
OPGS008331	ENSG00000013523	ANGEL1	14	76781733	76826246	q24.3	7	0.106	0.322	0.00273782	0.0463301	0.952877	0.997269	-0.00344914	0.0501799	0.9452	0.99486	0.47746	0.261157	0.0675122	0.90946	-0.104526	0.182205	0.566191	0.986577	0.0591817	0.349989	0.865721	0.989264	-0.0340259	0.257167	0.894738	0.990533
OPGS003764	ENSG00000233614		16	11861	13351	p13.3	57	0.566	0.757	-0.00136338	0.0230738	0.952882	0.997269	0.00102292	0.0259752	0.968587	0.996017	-0.0376024	0.105542	0.721632	0.987828	-0.0325983	0.0761055	0.668411	0.986577	0.0441798	0.146683	0.763267	0.978075	0.0578086	0.108277	0.593415	0.988018
OPGS007037	ENSG00000163545	NUAK2	1	205302063	205321745	q32.1	27	0.151	0.382	0.00162899	0.0276867	0.953082	0.997269	0.0127665	0.0315907	0.686122	0.963385	0.03421	0.134717	0.799542	0.99583	-0.130152	0.0937217	0.164922	0.95531	0.0314297	0.156685	0.841018	0.98564	0.0199965	0.105085	0.849083	0.989953
OPGS007315	ENSG00000225873		3	44421316	44421811	p21.31	62	0.139	0.354	-0.00185086	0.0315149	0.953168	0.997269	-0.0132589	0.0349531	0.70444	0.966182	-0.128911	0.179312	0.47219	0.976292	0.0768494	0.101224	0.447732	0.986577	0.0795326	0.206326	0.699889	0.966205	0.0655645	0.169511	0.698915	0.988018
OPGS004604	ENSG00000155849	ELMO1	7	36852906	37449223	p14.1	40	0.339	0.567	-0.00112009	0.0192697	0.953647	0.997559	-0.00128112	0.0209473	0.951232	0.99486	0.0251061	0.105639	0.812146	0.99583	0.0131958	0.0807499	0.870192	0.989505	-0.0777394	0.12464	0.532816	0.929489	0.0207354	0.0990447	0.834172	0.989953
OPGS007532	ENSG00000146830	GIGYF1	7	100679507	100694250	q22.1	15	0.131	0.338	0.00247467	0.0429167	0.954018	0.997715	-0.000586095	0.0471474	0.990082	0.998014	-0.057638	0.2052	0.778797	0.99583	-0.00559709	0.157129	0.971585	0.998733	-0.132446	0.389961	0.734128	0.973445	0.167877	0.216676	0.438467	0.981361
OPGS007788	ENSG00000127311	HELB	12	66302493	66343643	q14.3	13	0.123	0.342	0.00188985	0.0331195	0.954496	0.997715	-0.00667902	0.03621	0.853658	0.987747	0.331361	0.17823	0.0630014	0.90946	0.181056	0.119902	0.131036	0.95531	-0.29461	0.273028	0.280567	0.885463	-0.38559	0.175543	0.0280521	0.875986
OPGS007199	ENSG00000049246	PER3	1	7784291	7845177	p36.23	37	0.143	0.358	-0.00191179	0.0337021	0.954763	0.997715	-0.0376065	0.0379385	0.321564	0.929949	0.0768676	0.136984	0.574701	0.978823	0.0628753	0.109204	0.564776	0.986577	0.297971	0.21446	0.164712	0.839018	0.265333	0.198654	0.181661	0.981361
OPGS007238	ENSG00000138640	FAM13A	4	88725955	89111398	q22.1	51	0.142	0.371	0.00180044	0.0318976	0.954988	0.997715	0.0163072	0.0359303	0.649932	0.958135	-0.38413	0.164119	0.0192553	0.816563	0.0890117	0.103833	0.391303	0.982122	-0.134806	0.148835	0.365073	0.905328	0.0565036	0.181302	0.755303	0.988018
OPGS008190	ENSG00000184277	TM2D3	15	101621444	101652391	q26.3	35	0.109	0.335	-0.00219728	0.0395467	0.955691	0.997715	0.00419939	0.0423774	0.921063	0.99486	-0.365353	0.235628	0.121009	0.922194	-0.0340899	0.163499	0.834837	0.987846	0.483694	0.410368	0.238525	0.88265	0.13695	0.221559	0.536496	0.988018
OPGS008080	ENSG00000114439	BBX	3	107522936	107811339	q13.12	45	0.113	0.314	0.00221616	0.0399228	0.955731	0.997715	0.00909584	0.0422877	0.829694	0.986358	0.260293	0.222384	0.241812	0.954749	-0.345476	0.167726	0.0394213	0.865753	1.57094	0.612479	0.0103211	0.671512	-0.322288	0.348983	0.355743	0.981361
OPGS005024	ENSG00000287958	AC092053.6	3	39227667	39263352	p22.2	69	0.284	0.458	-0.00121224	0.0218936	0.955844	0.997715	-0.0061532	0.0233722	0.792343	0.981244	-0.0647463	0.118038	0.583334	0.978823	0.024273	0.0884794	0.783827	0.986577	0.0250815	0.264634	0.924491	0.993198	0.136501	0.159159	0.391093	0.981361
OPGS006322	ENSG00000263584	MIR4480	10	12578753	12578823	p13	26	0.185	0.389	-0.00136494	0.0248376	0.956175	0.997715	0.00972958	0.02775	0.725877	0.96941	-0.12734	0.103503	0.218585	0.94656	-0.0219144	0.0873614	0.801932	0.987205	-0.272806	0.160227	0.0886391	0.785244	0.202039	0.134352	0.132631	0.981361
OPGS005373	ENSG00000243926	TIPARP-AS1	3	156634399	156817062	q25.31	31	0.249	0.476	-0.00136145	0.0248284	0.95627	0.997715	0.0136275	0.0267481	0.610419	0.954091	0.158002	0.171819	0.357789	0.96381	-0.0196006	0.0892716	0.826213	0.987846	-0.218668	0.185827	0.239303	0.88265	-0.561803	0.177919	0.00159051	0.680616
OPGS006000	ENSG00000179715	PCED1B	12	47079603	47236662	q13.11	43	0.203	0.45	0.00142827	0.0261065	0.95637	0.997715	-0.00145925	0.0283682	0.958975	0.995185	0.018106	0.12342	0.883367	0.99583	0.0715915	0.107028	0.503556	0.986577	-0.13523	0.189536	0.475551	0.926739	-0.0436265	0.155425	0.778946	0.988018
OPGS005339	ENSG00000258116		12	47341614	47342089	q13.11	37	0.253	0.329	0.00128494	0.0234906	0.956377	0.997715	0.00144322	0.027785	0.958574	0.995185	-0.0111062	0.0563017	0.843622	0.99583	0.0145713	0.0845688	0.863201	0.989505	0.14269	0.180377	0.428906	0.9151	-0.0795753	0.187549	0.671354	0.988018
OPGS004827	ENSG00000115457	IGFBP2	2	216632828	216664436	q35	37	0.307	0.562	0.0011782	0.0216316	0.956563	0.997715	0.00808381	0.023584	0.731774	0.969704	0.00736326	0.119975	0.951062	0.996218	-0.0786723	0.0781777	0.314258	0.979036	-0.243666	0.148958	0.101881	0.791026	0.133657	0.132425	0.312829	0.981361
OPGS005885	ENSG00000165655	ZNF503	10	75397830	75401764	q22.2	27	0.21	0.459	-0.00167557	0.0307885	0.956599	0.997715	0.0165314	0.0335123	0.621804	0.954091	-0.15198	0.152646	0.319428	0.962768	-0.165755	0.117162	0.157142	0.95531	-0.421359	0.279196	0.131252	0.815627	0.243667	0.172799	0.158506	0.981361
OPGS006529	ENSG00000115310	RTN4	2	54972187	55112621	p16.1	73	0.174	0.422	-0.00151318	0.0281637	0.957152	0.997715	0.00791622	0.0306661	0.796297	0.981244	0.113978	0.162404	0.482792	0.976292	-0.0425627	0.102805	0.678865	0.986577	0.0891055	0.199523	0.655169	0.94845	-0.379054	0.166423	0.0227469	0.858817
OPGS006100	ENSG00000152348	ATG10	5	81972023	82276857	q14.1	47	0.198	0.425	-0.00163836	0.030609	0.957313	0.997715	-0.00186384	0.0320925	0.953687	0.995055	0.152805	0.232019	0.510162	0.978823	0.0306772	0.145799	0.83335	0.987846	-0.328913	0.476906	0.490396	0.928412	-0.0814936	0.198787	0.681839	0.988018
OPGS004654	ENSG00000164120	HPGD	4	174490175	174523154	q34.1	66	0.331	0.565	0.00110929	0.0207563	0.957378	0.997715	-0.00143017	0.0226414	0.949634	0.99486	0.138371	0.103258	0.180228	0.94656	-0.0616093	0.0756369	0.415336	0.983247	0.087404	0.158266	0.58077	0.937199	-0.0156819	0.130286	0.904194	0.990533
OPGS007206	ENSG00000127415	IDUA	4	986997	1004564	p16.3	13	0.143	0.345	-0.00261667	0.0491565	0.957547	0.997715	-0.00605752	0.0516447	0.906628	0.99486	0.317454	0.359077	0.376651	0.96381	0.0743028	0.22621	0.742558	0.986577	-0.336431	0.532134	0.527237	0.929489	-0.305108	0.356229	0.391724	0.981361
OPGS004976	ENSG00000143995	MEIS1	2	66433452	66573869	p14	18	0.289	0.533	0.00229241	0.0434517	0.957925	0.997715	0.00616382	0.0478212	0.897442	0.99486	-0.158126	0.244001	0.516949	0.978823	0.150743	0.149501	0.313309	0.979036	-0.466678	0.30047	0.120386	0.806069	-0.0350794	0.232423	0.880032	0.989953
OPGS006951	ENSG00000091490	SEL1L3	4	25747433	25863760	p15.2	14	0.154	0.384	0.00171892	0.0326439	0.958005	0.997715	0.015445	0.0360877	0.668661	0.958245	-0.0153485	0.147293	0.917007	0.996218	-0.157331	0.116622	0.177317	0.95531	-0.311999	0.224702	0.164984	0.839018	0.358619	0.185104	0.0526978	0.937423
OPGS005420	ENSG00000104731	KLHDC4	16	87696485	87765992	q24.2	45	0.245	0.479	0.00137804	0.0262873	0.958192	0.997715	-0.00246409	0.02809	0.930098	0.99486	-0.163759	0.171507	0.339668	0.962768	-0.0131718	0.107947	0.902883	0.991595	0.473211	0.233008	0.042267	0.723723	0.0415333	0.160953	0.796371	0.989565
OPGS007763	ENSG00000215845	TSTD1	1	161037631	161038977	q23.3	10	0.123	0.292	0.00199237	0.0380323	0.958221	0.997715	-0.0306196	0.0451732	0.497883	0.940176	0.230297	0.13711	0.0930259	0.910784	0.00505479	0.105784	0.961888	0.997678	0.0607613	0.19607	0.75664	0.976032	-0.00151881	0.179865	0.993263	0.999897
OPGS003937	ENSG00000154134	ROBO3	11	124865432	124881471	q24.2	110	0.489	0.707	-0.000837136	0.0159989	0.95827	0.997715	0.00105827	0.0172452	0.951068	0.99486	-0.054703	0.0867656	0.528388	0.978823	-0.00292267	0.0621004	0.962463	0.997678	0.209931	0.156376	0.179443	0.847894	-0.0648399	0.0971201	0.504373	0.988018
OPGS006573	ENSG00000100731	PCNX1	14	70907405	71115382	q24.2	23	0.172	0.362	0.00144347	0.0277935	0.95858	0.997732	0.00119828	0.031806	0.969947	0.996017	-0.0508022	0.126031	0.686879	0.984572	0.0473936	0.0792046	0.549594	0.986577	0.0814775	0.214171	0.703625	0.966769	-0.123385	0.129908	0.34222	0.981361
OPGS006656	ENSG00000283403	AC005394.2					76	0.167	0.398	0.00140842	0.0273373	0.958911	0.997732	0.0122905	0.0297099	0.679105	0.960438	-0.0971995	0.143643	0.498613	0.978823	-0.163304	0.106295	0.124456	0.95531	-0.0509217	0.197825	0.796864	0.981931	0.0962457	0.156313	0.538077	0.988018
OPGS003999	ENSG00000185043	CIB1	15	90229975	90234047	q26.1	68	0.463	0.674	-0.000956038	0.0187793	0.959398	0.997732	0.0126979	0.0200645	0.526827	0.946919	-0.339602	0.122144	0.00543009	0.712636	-0.10137	0.0745724	0.174034	0.95531	0.160814	0.153028	0.293315	0.886747	-0.00704502	0.132948	0.957739	0.995646
OPGS007836	ENSG00000152315	KCNK13	14	90061994	90185853	q32.11	16	0.121	0.305	-0.00167663	0.0330538	0.959545	0.997732	0.0189672	0.035923	0.597503	0.954091	-0.0518821	0.133957	0.698531	0.985535	-0.261178	0.136455	0.055617	0.865753	-0.0693775	0.269296	0.796696	0.981931	0.152786	0.252772	0.545551	0.988018
OPGS003812	ENSG00000255422	AP002954.1	11	118700414	118750263	q23.3	82	0.544	0.749	-0.000886446	0.0176172	0.95987	0.997732	0.0130564	0.0194078	0.501113	0.940176	-0.027197	0.0937099	0.771644	0.99583	-0.0172988	0.069194	0.802584	0.987205	-0.172075	0.100314	0.0862779	0.785244	-0.0905052	0.0851616	0.287896	0.981361
OPGS005080	ENSG00000124302	CHST8	19	33621953	33773509	q13.11	31	0.278	0.528	0.00112033	0.0225619	0.960397	0.997732	0.00288184	0.024267	0.905469	0.99486	-0.191213	0.127431	0.133478	0.924749	-0.00548384	0.0932725	0.953116	0.997678	0.238736	0.19134	0.212137	0.877712	0.0608774	0.128702	0.636206	0.988018
OPGS004196	ENSG00000233695	GAS6-AS1	13	113815630	113845744	q34	51	0.412	0.663	-0.000890901	0.0179999	0.960525	0.997732	0.00740587	0.0197053	0.707042	0.967329	-0.110447	0.0859153	0.198604	0.94656	0.0299953	0.0660096	0.649535	0.986577	-0.109731	0.128806	0.394265	0.914966	-0.0568259	0.112105	0.612225	0.988018
OPGS007320	ENSG00000235092	ID2-AS1	2	8666636	8681898	p25.1	27	0.139	0.267	0.00143433	0.0290367	0.960603	0.997732	-0.000839092	0.0325246	0.979418	0.996017	0.0134435	0.0901611	0.881471	0.99583	0.0333607	0.110013	0.761705	0.986577	-0.0174348	0.538184	0.974157	0.995703	-0.029566	0.183571	0.872046	0.989953
OPGS005562	ENSG00000224805	LINC00853	1	47179250	47180613	p33	72	0.233	0.473	0.00132763	0.0270019	0.960785	0.997732	-0.000839344	0.0288302	0.976774	0.996017	0.105222	0.174323	0.54611	0.978823	-0.0661441	0.109319	0.545141	0.986577	-0.304401	0.283091	0.28225	0.885993	0.229403	0.16293	0.159135	0.981361
OPGS003868	ENSG00000162994	CLHC1	2	55172547	55232563	p16.1	128	0.52	0.643	0.000742144	0.0151727	0.960988	0.997732	-0.00133213	0.0167804	0.936726	0.99486	0.00998617	0.0826235	0.903799	0.99583	0.0646309	0.0576303	0.262086	0.968502	-0.0139939	0.0776264	0.856938	0.987603	-0.0460518	0.0767809	0.548652	0.988018
OPGS006232	ENSG00000198598	MMP17	12	131828393	131851783	q24.33	62	0.19	0.413	0.0011964	0.0245169	0.961079	0.997732	0.0139239	0.0280988	0.620222	0.954091	0.0858374	0.0995436	0.388517	0.965747	-0.103286	0.0827644	0.212048	0.96248	-0.0981789	0.105074	0.350108	0.905328	0.0369062	0.135393	0.785171	0.988018
OPGS005625	ENSG00000170571	EMB	5	50396192	50443248	q11.1	37	0.227	0.445	0.00436218	0.0898378	0.961273	0.997732	-0.0200231	0.0982542	0.838519	0.987387	-0.223726	0.450996	0.619844	0.979013	-0.00902444	0.330267	0.978201	0.998733	0.624821	0.743999	0.401013	0.9151	0.773668	0.485486	0.111027	0.981361
OPGS006223	ENSG00000196275	GTF2IRD2	7	74796151	74851605	q11.23	5	0.191	0.428	0.00334194	0.0688915	0.96131	0.997732	-0.0169227	0.0785755	0.82948	0.986358	-0.913051	0.637794	0.152265	0.929344	0.0588951	0.176485	0.738597	0.986577	0.937466	0.441828	0.0338554	0.692202	-0.14823	0.340629	0.663442	0.988018
OPGS005864	ENSG00000139514	SLC7A1	13	29509414	29595688	q12.3	45	0.211	0.45	0.00126463	0.026118	0.961382	0.997732	0.0176168	0.0292102	0.546439	0.950169	0.0635631	0.127897	0.619198	0.979013	-0.0357734	0.0888128	0.687098	0.986577	-0.319815	0.152118	0.0355175	0.692303	-0.101029	0.131965	0.443931	0.981361
OPGS008022	ENSG00000100483	VCPKMT	14	50108632	50116600	q21.3	32	0.115	0.338	-0.00168892	0.0348979	0.961401	0.997732	0.0127859	0.0401349	0.75005	0.973803	-0.0423432	0.140886	0.763757	0.99583	-0.0964592	0.107475	0.369453	0.980652	0.101364	0.186482	0.586745	0.937548	-0.0143826	0.174168	0.934186	0.992434
OPGS007941	ENSG00000166452	AKIP1	11	8911139	8920084	p15.4	23	0.117	0.339	-0.00178089	0.0371141	0.961729	0.997732	0.000168431	0.0394136	0.99659	0.999284	-0.00712192	0.204791	0.972258	0.996218	-0.10477	0.161501	0.516515	0.986577	0.326663	0.388943	0.40098	0.9151	0.118889	0.283086	0.674504	0.988018
OPGS004227	ENSG00000146066	HIGD2A	5	176388751	176389761	q35.2	52	0.406	0.403	0.00110136	0.0230368	0.961869	0.997732	-0.00955868	0.025564	0.70847	0.967647	0.0231094	0.0687224	0.736666	0.991993	0.118042	0.0923564	0.201209	0.95531	0.354887	0.561713	0.527522	0.929489	-0.184723	0.244487	0.449917	0.981361
OPGS006834	ENSG00000104870	FCGRT	19	49506816	49526428	q13.33	31	0.159	0.35	-0.0015306	0.0321777	0.962061	0.997732	-0.0265206	0.0368847	0.472134	0.934548	0.127251	0.0845936	0.132512	0.924749	0.0423502	0.131933	0.748212	0.986577	-0.0770889	0.35823	0.829616	0.981931	-0.165533	0.208243	0.426671	0.981361
OPGS006672	ENSG00000130598	TNNI2	11	1838981	1841680	p15.5	20	0.167	0.399	-0.00157899	0.0332726	0.96215	0.997732	-0.00528855	0.0368168	0.885781	0.99486	-0.273457	0.14393	0.0574427	0.90946	0.167469	0.121759	0.169004	0.95531	0.0923432	0.203424	0.649868	0.94845	0.0425604	0.204145	0.834854	0.989953
OPGS005692	ENSG00000174132	FAM174A	5	100535338	100586741	q21.1	53	0.222	0.378	0.0011743	0.0251425	0.962748	0.99795	0.0200908	0.0281817	0.475906	0.935202	0.00846512	0.176589	0.961767	0.996218	-0.0979872	0.0648012	0.130503	0.95531	-0.230291	0.256105	0.368543	0.905328	0.150182	0.169587	0.375847	0.981361
OPGS007426	ENSG00000109667	SLC2A9	4	9771153	10054936	p16.1	73	0.135	0.359	-0.00164053	0.0351425	0.962766	0.99795	0.00881686	0.0378866	0.815981	0.984052	-0.131062	0.199034	0.510222	0.978823	-0.0867056	0.136399	0.524988	0.986577	0.265721	0.295193	0.368035	0.905328	-0.0297825	0.216334	0.890502	0.990533
OPGS004763	ENSG00000162836	ACP6	1	147629652	147670524	q21.2	45	0.314	0.56	-0.00103092	0.0223286	0.963175	0.998016	-0.0237858	0.0241202	0.324066	0.929949	0.314804	0.121586	0.00962118	0.749383	0.137908	0.0859402	0.10856	0.932831	-0.00916278	0.188381	0.961207	0.994545	-0.0214566	0.139113	0.877421	0.989953
OPGS007295	ENSG00000122862	SRGN	10	69088103	69104811	q22.1	21	0.14	0.349	-0.00129596	0.0286546	0.963926	0.998016	0.00562068	0.0313716	0.857808	0.98912	-0.124004	0.129865	0.339645	0.962768	-0.058843	0.116287	0.612847	0.986577	-0.0020905	0.210397	0.992072	0.998095	0.0918808	0.149631	0.539184	0.988018
OPGS004342	ENSG00000196204		7	4973988	5040675	p22.1	83	0.381	0.602	0.000868928	0.0192236	0.963947	0.998016	-0.00836533	0.0209951	0.690305	0.963762	-0.044069	0.0990978	0.656535	0.984041	0.143843	0.0768431	0.061219	0.865753	-0.0387616	0.128121	0.762241	0.977911	0.0322495	0.0996801	0.746294	0.988018
OPGS004896	ENSG00000168300	PCMTD1	8	51817575	51899186	q11.23	98	0.3	0.5	0.00105385	0.0236064	0.964392	0.998016	0.00793735	0.0276149	0.773783	0.979693	-0.0365086	0.0946324	0.69965	0.985696	0.0493592	0.0683435	0.470158	0.986577	-0.0110752	0.118606	0.925603	0.993424	-0.126025	0.109616	0.25027	0.981361
OPGS004039	ENSG00000017797	RALBP1	18	9475009	9538114	p11.22	113	0.453	0.642	0.000833328	0.0186683	0.964395	0.998016	0.00175563	0.0200201	0.93012	0.99486	-0.105035	0.0904395	0.245486	0.954749	0.0731489	0.0749415	0.329025	0.979036	0.0368185	0.240247	0.878199	0.990193	-0.0276473	0.137561	0.840713	0.989953
OPGS006299	ENSG00000102837	OLFM4	13	53028813	53052057	q14.3	45	0.186	0.409	0.00128095	0.0287505	0.964463	0.998016	-0.00160857	0.0314997	0.959273	0.995185	0.0446959	0.120631	0.710997	0.986349	0.1414	0.112768	0.209878	0.959806	0.305382	0.220235	0.165557	0.839018	-0.549487	0.1809	0.00238537	0.680616
OPGS004738	ENSG00000147421	HMBOX1	8	28890395	29064764	p21.1	94	0.318	0.539	0.000929358	0.0209519	0.96462	0.998016	3.3818142822146e-05	0.0229475	0.998824	0.999655	0.111255	0.0915057	0.224053	0.947803	0.0950896	0.085131	0.264003	0.968502	-0.0820049	0.194391	0.673131	0.952597	-0.222413	0.106066	0.0359994	0.875986
OPGS007343	ENSG00000237190	CDKN2AIPNL	5	134402065	134411881	q31.1	19	0.138	0.155	0.00140461	0.0318891	0.964867	0.998016	0.000589596	0.033259	0.985856	0.997077	0.0652671	0.252015	0.79565	0.99583	0.0615176	0.137044	0.653512	0.986577	-0.279268	1.03076	0.786441	0.981931	-0.213882	0.348632	0.539554	0.988018
OPGS004918	ENSG00000100034	PPM1F	22	21919425	21952848	q11.22	10	0.297	0.465	-0.00249251	0.0566544	0.964908	0.998016	0.0848924	0.06183	0.169753	0.877241	-0.742207	0.23659	0.00170628	0.5702	-0.280725	0.216028	0.193778	0.95531	-0.414155	0.579317	0.474669	0.926453	-0.0709762	0.396955	0.858093	0.989953
OPGS006311	ENSG00000104883	PEX11G	19	7476875	7497449	p13.2	15	0.186	0.393	-0.00140143	0.0319476	0.965011	0.998016	-0.014182	0.0350177	0.685481	0.963385	0.144108	0.117405	0.219657	0.94656	0.0118484	0.131426	0.928166	0.996467	-0.0388516	0.364683	0.915158	0.993198	-0.0966829	0.201878	0.631998	0.988018
OPGS006839	ENSG00000087460	GNAS	20	58839718	58911192	q13.32	24	0.159	0.396	-0.00131578	0.0300561	0.965082	0.998016	-0.000891296	0.0330811	0.978505	0.996017	0.0744744	0.140976	0.597308	0.978823	-0.0440864	0.109981	0.688527	0.986577	-0.0311947	0.209814	0.881808	0.990193	0.0052339	0.168833	0.975269	0.996802
OPGS006580	ENSG00000125817	CENPB	20	3783851	3786740	p13	12	0.171	0.364	-0.00232855	0.054306	0.965799	0.998016	-0.0109564	0.0579089	0.849936	0.987747	0.107115	0.387922	0.782452	0.99583	-0.0940423	0.212491	0.658076	0.986577	0.943855	0.51977	0.069384	0.76444	0.2007	0.358855	0.575971	0.988018
OPGS003745	ENSG00000231621	ANKRD44-AS1	2	197197888	197201662	q33.1	121	0.573	0.76	0.000828207	0.019347	0.965855	0.998016	0.0154021	0.0217214	0.478276	0.935628	-0.11543	0.0693881	0.0962042	0.910784	-0.00494067	0.0714493	0.944871	0.997678	-0.242538	0.145325	0.0951309	0.790539	0.0429761	0.102457	0.674885	0.988018
OPGS007961	ENSG00000162849	KIF26B	1	245154985	245709432	q44	29	0.117	0.332	0.00143901	0.0336344	0.965874	0.998016	0.0301891	0.0397541	0.447616	0.93175	-0.405737	0.179153	0.0235279	0.816563	0.109623	0.0906945	0.226777	0.967824	-0.139398	0.137626	0.311119	0.886872	-0.24503	0.156235	0.116802	0.981361
OPGS004933	ENSG00000137393	RNF144B	6	18387350	18468870	p22.3	128	0.295	0.548	0.000969775	0.0229613	0.966311	0.998016	8.06553731419412e-05	0.025245	0.997451	0.999284	0.262111	0.135102	0.0523684	0.90946	-0.0629536	0.0777357	0.418032	0.984356	-0.0325293	0.156617	0.835464	0.98383	-0.0540689	0.125092	0.665572	0.988018
OPGS008482	ENSG00000117569	PTBP2	1	96721665	96823738	p21.3	50	0.102	0.305	-0.00157433	0.0377854	0.966766	0.998016	-0.0278979	0.0409846	0.496066	0.940176	0.189431	0.230493	0.411162	0.969954	-0.0567486	0.138907	0.68288	0.986577	0.593015	0.283409	0.0363999	0.692303	0.378262	0.219569	0.0849339	0.946133
OPGS006899	ENSG00000174989	FBXW8	12	116910950	117032498	q24.22	33	0.155	0.291	-0.00138957	0.0335419	0.966955	0.998016	0.0264904	0.0362654	0.46511	0.93175	-0.233319	0.194064	0.229257	0.950395	-0.0950991	0.167603	0.570438	0.986577	-0.416088	0.282919	0.141374	0.821499	-0.103844	0.139563	0.456838	0.981361
OPGS006192	ENSG00000140931	CMTM3	16	66603874	66613892	q22.1	29	0.192	0.444	0.00153212	0.037308	0.967243	0.998016	0.00476531	0.0398552	0.904827	0.99486	-0.0790419	0.169491	0.640966	0.982224	0.0311654	0.168254	0.85305	0.989505	-0.464387	0.624004	0.456752	0.923098	-0.000578273	0.255866	0.998197	0.999897
OPGS007137	ENSG00000254126	CD8B2	2	106487364	106544297	q12.2	10	0.146	0.381	0.00169631	0.041349	0.967276	0.998016	0.0199543	0.0438622	0.649158	0.958135	-0.221634	0.206676	0.283552	0.959032	-0.0904796	0.196429	0.645069	0.986577	-1.21826	0.62232	0.0502755	0.726637	0.0674052	0.293539	0.81838	0.989953
OPGS006065	ENSG00000067533	RRP15	1	218285293	218337983	q41	16	0.2	0.427	-0.00100394	0.0245989	0.967445	0.998016	-0.0128495	0.0278341	0.644336	0.958135	0.131749	0.0880449	0.134554	0.924749	-0.0356909	0.0868652	0.681162	0.986577	-0.0733875	0.143201	0.608316	0.944403	0.155287	0.143062	0.277722	0.981361
OPGS004386	ENSG00000142046	TMEM91	19	41350911	41384083	q13.2	29	0.373	0.544	0.000821089	0.0202855	0.967713	0.998016	0.0241898	0.0217258	0.26553	0.91693	-0.249378	0.139498	0.0738281	0.90946	-0.0698372	0.0874663	0.424611	0.986577	-0.368592	0.173354	0.0334836	0.692202	-0.152769	0.104988	0.14564	0.981361
OPGS006687	ENSG00000169609	C15orf40	15	82988441	83011641	q25.2	52	0.166	0.386	0.00150739	0.0373325	0.967792	0.998016	0.00979656	0.039823	0.80568	0.981244	0.0171825	0.282046	0.951422	0.996218	-0.127167	0.136749	0.352408	0.979036	-0.0525932	0.360933	0.884147	0.990193	0.0260593	0.284909	0.927123	0.992434
OPGS008024	ENSG00000161791	FMNL3	12	49636499	49708165	q13.12	16	0.115	0.253	-0.00153925	0.0382233	0.967878	0.998016	0.0077461	0.0454905	0.86479	0.989738	0.0664909	0.163487	0.684224	0.984312	-0.0243213	0.0977591	0.803525	0.987205	-0.196708	0.182059	0.279936	0.885463	0.0674051	0.189596	0.722201	0.988018
OPGS007775	ENSG00000176658	MYO1D	17	32492522	32877177	q11.2	26	0.123	0.349	-0.00141458	0.0351945	0.967939	0.998016	-0.0243194	0.0375888	0.517642	0.942511	0.672047	0.219798	0.00223138	0.5702	-0.0221282	0.137927	0.872539	0.989505	-0.476684	0.456542	0.296431	0.886747	0.244331	0.22287	0.272949	0.981361
OPGS006815	ENSG00000180891	CUEDC1	17	57861243	57955412	q22	33	0.16	0.379	0.00120488	0.0301207	0.968092	0.998016	0.00380405	0.0319787	0.90531	0.99486	0.0302105	0.155864	0.846312	0.99583	-0.0448512	0.136041	0.741635	0.986577	-0.102141	0.56199	0.85578	0.987603	0.0115955	0.203092	0.954469	0.995646
OPGS005360	ENSG00000186204	CYP4F12	19	15673018	15697174	p13.12	81	0.251	0.495	-0.00113971	0.0285151	0.968118	0.998016	-0.00133136	0.031583	0.966376	0.99545	-0.0579033	0.141834	0.683093	0.984041	-0.0335544	0.099331	0.735511	0.986577	0.108005	0.19405	0.577812	0.935219	0.0770732	0.1445	0.593772	0.988018
OPGS004629	ENSG00000215146		10	42336101	42353011	q11.21	121	0.336	0.579	0.00193748	0.0492585	0.968625	0.998329	-0.00675486	0.0527785	0.898161	0.99486	-0.333097	0.280049	0.234273	0.954486	0.4042	0.199967	0.0432448	0.865753	-0.344575	0.457252	0.451103	0.921057	0.0129849	0.314123	0.967027	0.995646
OPGS008477	ENSG00000167699	GLOD4	17	757097	782294	p13.3	11	0.102	0.244	-0.00131683	0.0337682	0.968893	0.998396	-0.0114108	0.0376036	0.761548	0.975932	-0.242125	0.211286	0.251812	0.959032	0.0567144	0.133174	0.670205	0.986577	0.11422	0.136526	0.402808	0.9151	0.0429794	0.170303	0.800755	0.989922
OPGS007686	ENSG00000118507	AKAP7	6	131135467	131283535	q23.2	21	0.126	0.35	-0.00122944	0.0322228	0.969565	0.998676	0.00412512	0.0359925	0.908754	0.99486	-0.210342	0.153766	0.171333	0.946534	0.0978321	0.104432	0.34886	0.979036	-0.516465	0.224852	0.021624	0.671512	0.18743	0.17289	0.27832	0.981361
OPGS004096	ENSG00000167280	ENGASE	17	79074824	79088599	q25.3	48	0.439	0.605	0.000683346	0.0180051	0.969725	0.998676	0.011153	0.0202572	0.581928	0.954091	-0.0595097	0.0803777	0.459072	0.976292	-0.0148091	0.062573	0.812913	0.987846	-0.119208	0.099414	0.230488	0.88265	-0.0140365	0.0883647	0.873789	0.989953
OPGS005701	ENSG00000168646	AXIN2	17	65528563	65561648	q24.1	19	0.221	0.466	-0.00131806	0.0352696	0.970189	0.998676	-0.0142502	0.0398319	0.720524	0.968079	-0.138261	0.160245	0.388241	0.965747	0.171055	0.114186	0.134123	0.95531	-0.187742	0.202663	0.35425	0.905328	0.0805739	0.178085	0.650948	0.988018
OPGS005764	ENSG00000260077	AC104794.3	2	10034314	10044450	p25.1	37	0.217	0.44	-0.000987629	0.0268475	0.970655	0.998676	0.00445871	0.0282471	0.874578	0.99281	-0.159311	0.182517	0.382743	0.96451	-0.0522006	0.112155	0.641622	0.986577	-0.112203	0.519859	0.829118	0.981931	0.202025	0.229748	0.379222	0.981361
OPGS005438	ENSG00000115919	KYNU	2	142877657	143055833	q22.2	61	0.243	0.4	0.000844065	0.0232965	0.971098	0.998676	-0.00689954	0.0275423	0.802195	0.981244	0.156103	0.103602	0.131874	0.924749	-0.0185328	0.0672073	0.782735	0.986577	0.0343435	0.0973351	0.72421	0.973445	-0.00805017	0.0995192	0.935529	0.992434
OPGS007900	ENSG00000278834	AC073508.3	17	40648025	40649731	q21.2	10	0.118	0.332	0.00133761	0.0369595	0.97113	0.998676	-0.0220069	0.041994	0.600245	0.954091	-0.255999	0.183519	0.163033	0.939432	0.167427	0.109491	0.126228	0.95531	-0.00398635	0.205838	0.984549	0.997354	0.276676	0.196319	0.158742	0.981361
OPGS004365	ENSG00000103351	CLUAP1	16	3500976	3539048	p13.3	49	0.378	0.567	-0.00148866	0.0413908	0.97131	0.998676	-0.0322659	0.0439172	0.462524	0.93175	0.0057513	0.299015	0.984654	0.996227	0.274934	0.177506	0.121413	0.95531	-0.187438	0.438098	0.668763	0.952113	0.456308	0.249233	0.0671233	0.937423
OPGS003565	ENSG00000013573	DDX11	12	31073860	31104799	p11.21	137	0.78	0.835	0.00128033	0.0357175	0.971405	0.998676	0.00740202	0.0388433	0.84887	0.987747	0.0476497	0.186828	0.798688	0.99583	-0.104897	0.135335	0.438284	0.986577	-0.118907	0.268609	0.657998	0.94845	0.0796131	0.206936	0.700442	0.988018
OPGS007507	ENSG00000079257	LXN	3	158645822	158672648	q25.32	29	0.132	0.344	0.00139315	0.0390016	0.971505	0.998676	-0.00557006	0.0413212	0.892771	0.99486	-0.279196	0.244533	0.253557	0.959032	0.14794	0.169532	0.382863	0.980652	-0.0402099	0.481491	0.933445	0.994545	0.29258	0.257415	0.255701	0.981361
OPGS008101	ENSG00000251022	THAP9-AS1	4	82893009	82900960	q21.22	5	0.112	0.291	-0.00360414	0.101292	0.971616	0.998676	-0.0444721	0.108147	0.680911	0.961505	0.157843	0.425287	0.710529	0.986349	0.371624	0.4729	0.431961	0.986577	0.513947	3.16297	0.870921	0.989264	0.0716209	0.768701	0.925767	0.992434
OPGS006062	ENSG00000131370	SH3BP5	3	15254353	15341368	p25.1	38	0.2	0.429	0.000926085	0.0261901	0.971793	0.998676	-0.014599	0.0285542	0.609159	0.954091	0.201475	0.153904	0.190502	0.94656	0.0715168	0.090393	0.428841	0.986577	0.0280725	0.208641	0.892968	0.99203	-0.080709	0.155521	0.603788	0.988018
OPGS004743	ENSG00000118520	ARG1	6	131470832	131584332	q23.2	64	0.317	0.483	0.000734828	0.0208523	0.971889	0.998676	0.00623111	0.02324	0.788607	0.981244	0.159711	0.107972	0.139089	0.925124	-0.113677	0.0670686	0.0900871	0.910229	0.0303629	0.15133	0.84098	0.98564	0.0141567	0.104233	0.891965	0.990533
OPGS004316	ENSG00000269378		19	14621634	14622242	p13.12	54	0.386	0.637	-0.000646831	0.0184172	0.971983	0.998676	0.00501893	0.0204526	0.806152	0.981244	0.0500098	0.125897	0.6912	0.985197	-0.0486022	0.0595399	0.414331	0.983247	0.158017	0.107056	0.139939	0.821499	-0.0847949	0.0915918	0.354555	0.981361
OPGS004409	ENSG00000146918	NCAPG2	7	158631169	158704804	q36.3	94	0.369	0.536	0.000782021	0.0224126	0.972166	0.998676	0.0120643	0.0244069	0.621094	0.954091	0.0264476	0.166853	0.874056	0.99583	-0.0907988	0.0682861	0.183623	0.95531	-0.194069	0.241407	0.421451	0.9151	0.0701068	0.15464	0.650292	0.988018
OPGS005770	ENSG00000238243	OR2W3	1	247895587	247896531	q44	42	0.217	0.421	-0.000906585	0.0260317	0.972218	0.998676	0.0171125	0.0298636	0.56663	0.954091	0.0040598	0.0968628	0.966568	0.996218	-0.080152	0.0771528	0.298864	0.979036	-0.133721	0.150203	0.373322	0.905328	-0.0718288	0.177408	0.685567	0.988018
OPGS007314	ENSG00000006007	GDE1	16	19501693	19522123	p12.3	31	0.139	0.33	0.00143078	0.0425354	0.973166	0.999088	-0.0244335	0.0479884	0.610645	0.954091	0.131067	0.154122	0.395098	0.9674	-0.137241	0.160153	0.391481	0.982122	0.699558	0.306024	0.0222567	0.671512	0.159839	0.202001	0.428782	0.981361
OPGS004306	ENSG00000146592	CREB5	7	28299321	28825894	p15.1	54	0.388	0.597	-0.000619641	0.0184534	0.973213	0.999088	0.0121761	0.0203375	0.549371	0.950899	-0.166199	0.0901399	0.0652141	0.90946	-0.0197172	0.0621537	0.751067	0.986577	-0.0628284	0.140884	0.655628	0.94845	-0.0510143	0.113294	0.652507	0.988018
OPGS006641	ENSG00000052749	RRP12	10	97356357	97426076	q24.1	24	0.168	0.408	-0.00124918	0.0374439	0.973386	0.999088	-0.00143979	0.0391574	0.970669	0.996017	0.0565965	0.253815	0.823548	0.99583	0.0611444	0.176406	0.728884	0.986577	-0.757576	0.621065	0.22254	0.878086	-0.103798	0.316726	0.743122	0.988018
OPGS005924	ENSG00000205808	PLPP6	9	4662294	4665258	p24.1	21	0.207	0.428	0.00112862	0.0351075	0.974354	0.999088	0.0472932	0.0391641	0.227215	0.908675	0.0292586	0.159631	0.854571	0.99583	-0.242489	0.128117	0.0583945	0.865753	-0.245204	0.209691	0.24226	0.88265	-0.343572	0.170816	0.0442875	0.937423
OPGS004359	ENSG00000213523	SRA1	5	140537340	140557677	q31.3	81	0.378	0.602	0.000675507	0.0210686	0.974422	0.999088	0.00175071	0.0225139	0.938018	0.99486	-0.0497668	0.124018	0.688208	0.984572	0.0422527	0.0813512	0.603491	0.986577	-0.380666	0.23626	0.107132	0.80095	-0.00483558	0.153871	0.97493	0.996662
OPGS008417	ENSG00000183150	GPR19	12	12660890	12696207	p13.1	13	0.103	0.293	-0.00111642	0.0351146	0.974637	0.999088	-0.0201514	0.0385033	0.600718	0.954091	0.254156	0.166298	0.126434	0.924749	0.0269737	0.138971	0.846101	0.989505	-0.103509	0.25275	0.682149	0.955458	0.0710645	0.178553	0.690628	0.988018
OPGS003622	ENSG00000089169	RPH3A	12	112570380	112898881	q24.13	51	0.665	0.825	0.000446551	0.0140633	0.974669	0.999088	1.48321365115847e-05	0.0157306	0.999248	0.999655	0.0552795	0.060901	0.36404	0.96381	0.00324353	0.0454617	0.943122	0.997678	-0.112146	0.101745	0.270364	0.882734	-0.00292158	0.0797739	0.970785	0.996079
OPGS007707	ENSG00000256673		12	9398355	9414851	p13.31	32	0.125	0.324	-0.00120661	0.0385923	0.975058	0.999088	-0.0162227	0.0414747	0.695689	0.965022	0.104208	0.215845	0.629244	0.979601	0.168873	0.151574	0.265223	0.968502	0.212313	0.308473	0.491282	0.928412	-0.233131	0.268728	0.38565	0.981361
OPGS006149	ENSG00000102547	CAB39L	13	49308650	49444064	q14.2	50	0.194	0.438	-0.000855674	0.0274525	0.975135	0.999088	-0.0102052	0.0298972	0.732846	0.969778	-0.260611	0.185556	0.160174	0.935684	0.205507	0.100403	0.0406757	0.865753	-0.032881	0.189321	0.862118	0.989214	0.0196909	0.142558	0.890141	0.990533
OPGS008114	ENSG00000168040	FADD	11	70203296	70207390	q13.3	24	0.112	0.323	-0.00219239	0.0708333	0.975308	0.999088	-0.055671	0.0792534	0.482403	0.937502	0.0347539	0.25368	0.891031	0.99583	0.590892	0.270577	0.0289756	0.865753	-0.0308718	0.485393	0.949287	0.994545	0.0247061	0.405998	0.951476	0.9955
OPGS005970	ENSG00000175582	RAB6A	11	73675638	73761137	q13.4	36	0.205	0.451	-0.000952105	0.0309073	0.975425	0.999088	0.0103721	0.0344693	0.763485	0.977412	-0.0206304	0.127614	0.871572	0.99583	-0.0645565	0.104988	0.538626	0.986577	-0.035607	0.247825	0.885755	0.990193	-0.087616	0.169289	0.60477	0.988018
OPGS003934	ENSG00000013288	MAN2B2	4	6575189	6623362	p16.1	34	0.491	0.69	-0.000528498	0.0171811	0.975461	0.999088	-0.00104084	0.0194446	0.957311	0.995185	-0.0492799	0.0778555	0.526755	0.978823	-0.013703	0.0514141	0.789837	0.986577	-0.00248621	0.109601	0.981902	0.99662	0.107992	0.0960426	0.260837	0.981361
OPGS006917	ENSG00000140365	COMMD4	15	75336020	75343224	q24.2	13	0.155	0.195	0.00115773	0.0380634	0.975735	0.999088	-0.00875219	0.0393807	0.824123	0.984413	-0.364166	0.370863	0.326129	0.962768	0.161298	0.187102	0.38864	0.981234	-51.7732	45.5654	0.255856	0.882734	0.607239	0.356054	0.0881066	0.950298
OPGS005182	ENSG00000065154	OAT	10	124397303	124418976	q26.13	29	0.268	0.502	-0.000653738	0.0218933	0.976179	0.999088	-0.0062662	0.0233702	0.788601	0.981244	-0.271611	0.156864	0.0833612	0.90946	-0.0197561	0.0958894	0.836767	0.988466	0.307976	0.158664	0.052251	0.726784	0.166297	0.129617	0.199496	0.981361
OPGS003561	ENSG00000176393	RNPEP	1	201982372	202006147	q32.1	67	0.801	0.898	0.000378752	0.0127061	0.97622	0.999088	0.00155183	0.0138054	0.9105	0.99486	0.0100548	0.0746221	0.892815	0.99583	0.0133805	0.0474284	0.777851	0.986577	-0.108695	0.0787362	0.167434	0.840423	-0.00979237	0.0812897	0.904117	0.990533
OPGS003912	ENSG00000155158	TTC39B	9	15163622	15307360	p22.3	64	0.502	0.71	0.000480361	0.01645	0.976704	0.999088	0.00191566	0.0179926	0.91521	0.99486	-0.0214436	0.101179	0.832155	0.99583	-0.0231445	0.0576318	0.687984	0.986577	-0.0131061	0.113962	0.908441	0.993198	0.0501113	0.0893301	0.574819	0.988018
OPGS007658	ENSG00000172638	EFEMP2	11	65866441	65873592	q13.1	25	0.127	0.293	0.00103323	0.0357987	0.976974	0.999088	0.015946	0.0400047	0.690186	0.963762	-0.258611	0.283408	0.361504	0.96381	-0.0292622	0.104846	0.780171	0.986577	0.0177811	0.249967	0.943291	0.994545	-0.118814	0.169884	0.484315	0.987787
OPGS004300	ENSG00000115896	PLCL1	2	197804593	198572581	q33.1	78	0.389	0.609	-0.000602438	0.0209233	0.97703	0.999088	0.0107056	0.0226001	0.635716	0.956457	-0.0757187	0.091768	0.40931	0.969954	-0.0236404	0.0818212	0.772636	0.986577	0.00876407	0.384731	0.981826	0.99662	-0.159985	0.146342	0.274293	0.981361
OPGS008265	ENSG00000148488	ST8SIA6	10	17315421	17454595	p12.33	31	0.107	0.296	0.00125558	0.0446692	0.977576	0.999088	-0.0157954	0.0500824	0.752466	0.974377	0.338586	0.241622	0.161123	0.937879	0.209014	0.154816	0.176989	0.95531	-0.292492	0.242968	0.228656	0.88265	-0.0801191	0.200755	0.689827	0.988018
OPGS005596	ENSG00000008083	JARID2	6	15246069	15522042	p22.3	75	0.23	0.446	-0.00081658	0.0296827	0.978053	0.999088	-0.00654179	0.0327896	0.841865	0.987387	-0.0523233	0.150084	0.72737	0.990721	0.0716713	0.0893433	0.422436	0.986577	-0.313766	0.274595	0.253184	0.882734	0.0910788	0.222048	0.681677	0.988018
OPGS006547	ENSG00000211753	TRBV28	7	142720660	142721160	q34	16	0.173	0.428	-0.00107899	0.0394791	0.978196	0.999088	0.00256209	0.041037	0.950217	0.99486	-0.0895058	0.29254	0.759634	0.99583	-0.0202883	0.200645	0.919459	0.9951	-2.43193	1.8157	0.180444	0.847894	0.0238842	0.312837	0.939143	0.993184
OPGS006627	ENSG00000111752	PHC1	12	8913896	8941467	p13.31	40	0.169	0.37	0.000802454	0.0295534	0.978338	0.999088	0.00336609	0.0318784	0.915906	0.99486	-0.105837	0.159493	0.506954	0.978823	-0.00756312	0.107071	0.943687	0.997678	0.255115	0.327608	0.436146	0.9151	0.0311786	0.207205	0.880392	0.989953
OPGS007624	ENSG00000154479	CCDC173	2	169645425	169694405	q31.1	26	0.128	0.345	-0.000811132	0.0300361	0.978456	0.999088	0.00209104	0.0327849	0.949145	0.99486	0.231008	0.163486	0.157652	0.930919	-0.0519075	0.103584	0.616288	0.986577	-0.659718	0.282297	0.0194408	0.671512	0.115045	0.174569	0.509881	0.988018
OPGS006904	ENSG00000105497	ZNF175	19	51571283	51592510	q13.41	16	0.155	0.384	-0.000771586	0.0286828	0.978539	0.999088	0.0253955	0.0322478	0.430983	0.931452	-0.200503	0.123674	0.10497	0.910784	-0.0993696	0.0988388	0.314719	0.979036	0.063989	0.184221	0.728328	0.973445	-0.066439	0.136164	0.625597	0.988018
OPGS006386	ENSG00000150938	CRIM1	2	36355778	36551135	p22.2	63	0.181	0.408	0.000692242	0.0257828	0.97858	0.999088	0.0123865	0.028436	0.663132	0.958245	0.180913	0.139726	0.195401	0.94656	-0.0944735	0.0960819	0.32548	0.979036	-0.291924	0.144549	0.0434298	0.72376	-0.00506417	0.135744	0.97024	0.996079
OPGS004864	ENSG00000177042	TMEM80	11	695591	705028	p15.5	40	0.303	0.545	0.000568174	0.0214434	0.978861	0.999088	-7.90343e-05	0.0228516	0.99724	0.999284	-0.177639	0.131449	0.17657	0.94656	0.00368615	0.0863559	0.965952	0.998115	0.138436	0.270403	0.608678	0.944403	0.161445	0.140532	0.25063	0.981361
OPGS008153	ENSG00000138642	HERC6	4	88378739	88443097	q22.1	17	0.11	0.213	-0.000949405	0.0368591	0.979451	0.999088	0.00432898	0.0403099	0.914478	0.99486	-0.196997	0.163796	0.229094	0.950395	-0.141344	0.131653	0.282996	0.973194	0.210814	0.303788	0.487714	0.928412	0.651944	0.279593	0.0197132	0.85254
OPGS003755	ENSG00000165806	CASP7	10	113679162	113730907	q25.3	118	0.569	0.761	0.000428645	0.0172902	0.980221	0.999088	-0.00454482	0.0190647	0.811579	0.983313	-0.00546868	0.0908102	0.95198	0.996218	-0.0133064	0.0675487	0.843835	0.989478	-0.0175217	0.0969594	0.856594	0.987603	0.137038	0.084936	0.106652	0.97708
OPGS006417	ENSG00000176472	ZNF575	19	43525497	43536130	q13.31	15	0.18	0.416	0.000670983	0.0271032	0.980249	0.999088	0.00226657	0.0295577	0.938876	0.99486	-0.124195	0.128853	0.335119	0.962768	-0.0671765	0.107076	0.530415	0.986577	-0.0837895	0.248391	0.735869	0.973445	0.218945	0.140518	0.119204	0.981361
OPGS004085	ENSG00000189190	ZNF600	19	52749942	52786807	q13.41	41	0.442	0.645	-0.000444565	0.0180022	0.980298	0.999088	-0.0128867	0.0204214	0.528016	0.946919	0.0761656	0.0694946	0.273082	0.959032	0.013444	0.0550773	0.807158	0.987466	-0.0366251	0.15079	0.808092	0.981931	0.0865021	0.100086	0.387433	0.981361
OPGS003784	ENSG00000124780	KCNK17	6	39299001	39314461	p21.2	92	0.554	0.716	-0.000361143	0.0154948	0.981405	0.999088	-0.00119709	0.0170016	0.943867	0.99486	-0.136642	0.098598	0.165793	0.944617	0.0467827	0.0542165	0.3882	0.981234	0.0178689	0.0960163	0.852364	0.987603	-0.00689332	0.0828692	0.933706	0.992434
OPGS008052	ENSG00000070404	FSTL3	19	676392	683392	p13.3	12	0.114	0.336	-0.000893591	0.0391355	0.981783	0.999088	0.00602842	0.0430937	0.888746	0.99486	-0.013045	0.163718	0.936492	0.996218	0.0749097	0.162069	0.643931	0.986577	-0.343474	0.326193	0.292351	0.886747	-0.0289284	0.187224	0.877206	0.989953
OPGS003958	ENSG00000104714	ERICH1	8	614746	738106	p23.3	120	0.48	0.695	0.000387343	0.0172526	0.982088	0.999088	0.0195643	0.018755	0.296878	0.926555	0.00542231	0.100121	0.95681	0.996218	-0.149636	0.0623437	0.0163868	0.865753	-0.325674	0.127882	0.0108757	0.671512	0.064594	0.105621	0.540825	0.988018
OPGS005854	ENSG00000091073	DTX2	7	76461676	76505995	q11.23	16	0.212	0.46	0.00094949	0.0425382	0.982192	0.999088	-0.0171717	0.0440246	0.696501	0.965022	-0.136216	0.418322	0.744708	0.99453	0.421915	0.205411	0.039975	0.865753	0.209518	0.627896	0.738619	0.973445	-0.210894	0.520997	0.685633	0.988018
OPGS004236	ENSG00000085871	MGST2	4	139665768	139740745	q31.1	68	0.404	0.635	-0.000389235	0.0174994	0.982254	0.999088	0.00869637	0.0198196	0.660823	0.958245	0.00537363	0.0800653	0.94649	0.996218	-0.000898512	0.0614594	0.988336	0.998952	-0.155351	0.0776789	0.0455092	0.72376	0.0130372	0.089386	0.884038	0.989953
OPGS004010	ENSG00000214113	LYRM4	6	5103629	5260950	p25.1	48	0.461	0.589	-0.000377123	0.0170237	0.982326	0.999088	0.00275614	0.0177986	0.876938	0.993313	0.131197	0.128439	0.307029	0.962768	-0.0882422	0.0874109	0.31273	0.979036	-0.0345662	0.270219	0.898213	0.993198	-0.065073	0.110032	0.554253	0.988018
OPGS004863	ENSG00000178971	CTC1	17	8224815	8248058	p13.1	33	0.303	0.558	-0.000550421	0.0251598	0.982546	0.999088	-0.0191606	0.0276824	0.488837	0.937502	0.00813631	0.144844	0.955204	0.996218	0.0289904	0.0849395	0.732873	0.986577	0.25007	0.140001	0.0740658	0.76444	0.154771	0.173503	0.372374	0.981361
OPGS006765	ENSG00000169184	MN1	22	27748277	27801756	q12.1	19	0.162	0.246	0.000704754	0.0325255	0.982713	0.999088	-0.00864999	0.0338651	0.798395	0.981244	0.24489	0.26606	0.357347	0.96381	-0.0903468	0.168714	0.592303	0.986577	0.259982	0.680694	0.702508	0.966769	0.181586	0.224285	0.418158	0.981361
OPGS005591	ENSG00000176170	SPHK1	17	76376584	76387860	q25.1	27	0.231	0.43	0.000478231	0.0227663	0.983241	0.999088	-0.0159177	0.0263102	0.545177	0.949167	0.130659	0.093172	0.160814	0.937192	0.0275325	0.0688274	0.68914	0.986577	0.134462	0.131684	0.307211	0.886872	-0.0531099	0.101474	0.600707	0.988018
OPGS004239	ENSG00000197119	SLC25A29	14	100291116	100306547	q32.2	74	0.404	0.635	-0.000455573	0.0216935	0.983245	0.999088	0.0197508	0.0230833	0.392202	0.931452	-0.121364	0.122918	0.323468	0.962768	-0.0959446	0.0987535	0.331271	0.979036	-0.339021	0.201611	0.0926536	0.790539	-0.247136	0.141262	0.0802067	0.937423
OPGS005500	ENSG00000250850	AL161781.2	9	37002635	37008040	p13.2	49	0.238	0.466	0.000501313	0.0239791	0.98332	0.999088	0.00251122	0.0256314	0.921953	0.99486	-0.147029	0.165269	0.373663	0.96381	-0.0922104	0.0950874	0.332174	0.979036	0.232702	0.176915	0.188398	0.849697	0.114262	0.170203	0.502011	0.988018
OPGS006204	ENSG00000138772	ANXA3	4	78551747	78610451	q21.21	55	0.191	0.406	0.000581304	0.0285002	0.983727	0.999088	-0.0214374	0.0310829	0.490393	0.937502	-0.09571	0.159736	0.549055	0.978823	0.224782	0.104054	0.0307548	0.865753	0.368156	0.232534	0.113367	0.802913	-0.0111924	0.150874	0.940864	0.993355
OPGS005871	ENSG00000079459	FDFT1	8	11795573	11839395	p23.1	22	0.211	0.451	0.00069708	0.0343613	0.983815	0.999088	0.0242964	0.0365562	0.506287	0.940176	0.0480723	0.206181	0.81564	0.99583	-0.238915	0.153892	0.120546	0.954805	-1.67271	0.546932	0.0022256	0.528688	-0.0307239	0.187657	0.869949	0.989953
OPGS004681	ENSG00000104695	PPP2CB	8	30774457	30814314	p12	54	0.326	0.387	-0.000535171	0.0265963	0.983946	0.999088	0.0138902	0.0302377	0.645971	0.958135	0.0939205	0.128065	0.463326	0.976292	-0.0945051	0.0740214	0.201699	0.95531	-0.0278024	0.235738	0.906117	0.993198	-0.111523	0.13557	0.410719	0.981361
OPGS003760	ENSG00000183625	CCR3	3	46130890	46266706	p21.31	138	0.568	0.76	-0.000333265	0.0169103	0.984276	0.999088	-0.0147887	0.018155	0.415312	0.931452	0.0758194	0.0958331	0.42885	0.973808	0.132939	0.0631862	0.0353847	0.865753	0.160505	0.158635	0.31164	0.886872	-0.112932	0.132508	0.394068	0.981361
OPGS007566	ENSG00000158089	GALNT14	2	30910467	31155202	p23.1	28	0.13	0.351	-0.000631314	0.032206	0.984361	0.999088	-0.00905505	0.035243	0.797232	0.981244	0.102899	0.166362	0.536231	0.978823	0.113122	0.119905	0.345462	0.979036	0.0053452	0.206443	0.979344	0.996518	-0.160455	0.189379	0.396846	0.981361
OPGS005558	ENSG00000162600	OMA1	1	58415384	58546802	p32.1	48	0.234	0.44	-0.000596179	0.0311479	0.984729	0.999088	0.0173317	0.0345475	0.615894	0.954091	-0.0667887	0.11715	0.568602	0.978823	0.0540003	0.135237	0.689672	0.986577	-0.343731	0.191022	0.071951	0.76444	-0.103384	0.168698	0.539983	0.988018
OPGS007397	ENSG00000120832	MTERF2	12	106973120	106987163	q23.3	33	0.136	0.267	0.000640662	0.0334768	0.984731	0.999088	0.00603863	0.0370147	0.870407	0.991311	-0.202951	0.119915	0.0905594	0.910784	0.242652	0.133727	0.0695959	0.88555	-0.18939	0.347635	0.585894	0.937548	-0.155984	0.196425	0.427128	0.981361
OPGS007455	ENSG00000116288	PARK7	1	7954291	7985505	p36.23	23	0.134	0.368	0.000629425	0.0333204	0.984929	0.999088	0.00420538	0.0360085	0.907028	0.99486	-0.100215	0.20953	0.632448	0.981012	0.0961795	0.126293	0.446323	0.986577	-0.106834	0.2722	0.694701	0.96215	-0.209221	0.188594	0.26727	0.981361
OPGS007185	ENSG00000242474	AC093627.5	7	135853	149550	p22.3	18	0.144	0.192	-0.00124566	0.0678205	0.985346	0.999088	0.0979231	0.0864046	0.257085	0.916405	-0.296929	0.192358	0.122677	0.923279	-0.325083	0.231537	0.160311	0.95531	-0.292399	0.210077	0.163963	0.839018	0.472019	0.268417	0.0786572	0.937423
OPGS008310	ENSG00000166033	HTRA1	10	122458551	122514907	q26.13	15	0.106	0.303	-0.000643328	0.0362593	0.985844	0.999088	-0.00858481	0.0413366	0.835478	0.987387	0.106316	0.217924	0.62565	0.979013	0.0510203	0.0899899	0.570744	0.986577	-0.42225	0.304852	0.166023	0.839018	0.0117567	0.231918	0.95957	0.995646
OPGS005604	ENSG00000189306	RRP7A	22	42507982	42519800	q13.2	24	0.23	0.437	-0.000549483	0.031009	0.985862	0.999088	0.000270989	0.0322903	0.993304	0.999284	-0.239243	0.232613	0.303712	0.959032	0.0724158	0.143341	0.613419	0.986577	-1.28379	0.943278	0.173517	0.844453	0.0302253	0.296455	0.918792	0.992204
OPGS006013	ENSG00000151233	GXYLT1	12	42081845	42144874	q12	56	0.202	0.448	-0.000486026	0.0277022	0.986002	0.999088	-0.0121584	0.029613	0.681384	0.961619	0.0302884	0.16123	0.850988	0.99583	0.0713111	0.11005	0.516991	0.986577	0.058898	0.253516	0.816286	0.981931	0.145356	0.198262	0.463466	0.981361
OPGS007018	ENSG00000275791	TRBV10-3	7	142544212	142544685	q34	185	0.151	0.387	-0.000854407	0.0488329	0.98604	0.999088	-0.0436606	0.0552323	0.429242	0.931452	0.48651	0.228438	0.0331942	0.852433	0.0690384	0.143914	0.631427	0.986577	0.103224	0.317959	0.745449	0.975185	-0.0541586	0.278066	0.845574	0.989953
OPGS006921	ENSG00000197070	ARRDC1	9	137605685	137615360	q34.3	7	0.154	0.317	0.00111792	0.0657645	0.986438	0.999088	-0.0390732	0.0690658	0.571571	0.954091	0.602394	0.494267	0.222935	0.947803	-0.00375072	0.286609	0.989559	0.998952	1.31798	1.28302	0.304303	0.886747	1.20963	0.510295	0.0177662	0.85254
OPGS005027	ENSG00000203791	EEF1AKMT2	10	124748149	124791887	q26.13	64	0.284	0.511	0.000355665	0.0214952	0.986799	0.999088	-0.00449251	0.0236479	0.849328	0.987747	0.152439	0.110396	0.167332	0.945058	0.105062	0.0781808	0.179001	0.95531	-0.223429	0.13442	0.0964772	0.790539	-0.0682973	0.120384	0.570491	0.988018
OPGS005117	ENSG00000169203	NPIPB12	16	29483534	29506408	p11.2	9	0.275	0.52	-0.0020813	0.12672	0.986896	0.999088	-0.0215874	0.142299	0.87942	0.994083	0.885134	0.496797	0.0748008	0.90946	-0.115626	0.423444	0.784807	0.986577	-0.795369	0.936313	0.39562	0.914966	-0.608136	0.711421	0.392652	0.981361
OPGS004198	ENSG00000065809	FAM107B	10	14518557	14774897	p13	82	0.412	0.625	-0.000297842	0.0181428	0.986902	0.999088	-0.00505113	0.0196852	0.797491	0.981244	-0.018358	0.0979123	0.851273	0.99583	-0.0746553	0.0785776	0.34207	0.979036	0.0617994	0.132681	0.641377	0.94845	0.136143	0.0879908	0.121805	0.981361
OPGS006472	ENSG00000171310	CHST11	12	104455295	104762014	q23.3	31	0.177	0.408	-0.000434362	0.0268675	0.987101	0.999088	-0.00856319	0.0292026	0.769343	0.978857	0.128302	0.137288	0.35002	0.96381	-0.0884665	0.103552	0.392928	0.982122	0.257724	0.203031	0.204304	0.865289	0.0523327	0.160834	0.744892	0.988018
OPGS004838	ENSG00000183891	TTC32	2	19896631	19901983	p24.1	30	0.306	0.468	0.000254305	0.0157681	0.987132	0.999088	0.0120517	0.0178218	0.49889	0.940176	-0.0694377	0.0716262	0.332323	0.962768	-0.0585104	0.0586292	0.318292	0.979036	-0.0180358	0.0798658	0.821337	0.981931	-0.0190645	0.0670686	0.776216	0.988018
OPGS007938	ENSG00000069493	CLEC2D	12	9664969	9699553	p13.31	14	0.117	0.279	0.000966031	0.0603994	0.987239	0.999088	-0.0371393	0.0640224	0.561848	0.951025	-0.178105	0.36298	0.623657	0.979013	0.496423	0.2534	0.0501076	0.865753	-0.771457	1.06181	0.467501	0.926453	0.546901	0.431727	0.205236	0.981361
OPGS005280	ENSG00000182108	DEXI	16	10928891	10942468	p13.13	106	0.258	0.499	-0.000366117	0.0229324	0.987262	0.999088	-0.0104168	0.0250689	0.677757	0.960438	0.18303	0.116536	0.116278	0.918957	0.0160815	0.0907133	0.85929	0.989505	0.0611253	0.152229	0.688026	0.958043	-0.00614013	0.121407	0.959664	0.995646
OPGS005676	ENSG00000164916	FOXK1	7	4682295	4771442	p22.1	18	0.222	0.446	0.000378802	0.0239744	0.987394	0.999088	-0.000185982	0.0266136	0.994424	0.999284	0.0790943	0.0871993	0.364379	0.96381	0.0453787	0.091489	0.619893	0.986577	-0.573048	0.199028	0.00398644	0.528688	0.00024588	0.147358	0.998669	0.999897
OPGS005872	ENSG00000167895	TMC8	17	78130770	78142968	q25.3	27	0.211	0.442	-0.000452413	0.0286646	0.987408	0.999088	-0.0193533	0.0312834	0.53615	0.947577	-0.109502	0.133469	0.411972	0.969954	0.0877278	0.125338	0.48397	0.986577	0.188917	0.182525	0.300659	0.886747	0.323407	0.153851	0.0355464	0.875986
OPGS004277	ENSG00000048544	MRPS10	6	42206694	42217861	p21.1	17	0.393	0.619	-0.000278198	0.0176896	0.987452	0.999088	-0.00784059	0.0194638	0.687073	0.963385	-0.0168085	0.0710575	0.813008	0.99583	0.0246702	0.0675708	0.715036	0.986577	0.160324	0.1238	0.195314	0.85467	0.0199343	0.120251	0.868336	0.989953
OPGS004620	ENSG00000163393	SLC22A15	1	115976513	116070054	p13.1	52	0.337	0.549	0.000295369	0.0190095	0.987603	0.999088	0.0192193	0.0209599	0.359166	0.929949	-0.189044	0.126586	0.135332	0.924749	-0.0456803	0.0638102	0.474067	0.986577	0.0928705	0.108788	0.39328	0.914966	-0.27375	0.104518	0.0088146	0.769689
OPGS007433	ENSG00000205352	PRR13	12	53441678	53446645	q13.13	28	0.135	0.342	-0.000667242	0.0439042	0.987874	0.999088	-0.0272501	0.0495097	0.582045	0.954091	0.11238	0.16444	0.49435	0.978529	0.0173817	0.161999	0.914555	0.993958	0.0247232	0.260736	0.924457	0.993198	0.244913	0.223882	0.273983	0.981361
OPGS006384	ENSG00000198771	RCSD1	1	167630093	167708696	q24.2	38	0.182	0.416	-0.000405842	0.0269454	0.987983	0.999088	0.00402829	0.0295971	0.891739	0.99486	0.258688	0.142514	0.0694957	0.90946	-0.170709	0.0987437	0.0838442	0.898764	-0.0275331	0.176045	0.87572	0.990193	-0.0184601	0.145886	0.899306	0.990533
OPGS003976	ENSG00000136099	PCDH8	13	52842889	52848641	q14.3	71	0.471	0.629	-0.000256337	0.0171103	0.988047	0.999088	-0.00786282	0.018316	0.667714	0.958245	0.0530098	0.0897723	0.554861	0.978823	0.0414986	0.0746214	0.578127	0.986577	-0.0859165	0.165612	0.603913	0.944403	0.109247	0.105464	0.300262	0.981361
OPGS007263	ENSG00000169047	IRS1	2	226731312	226799820	q36.3	20	0.141	0.368	0.000871474	0.0589481	0.988205	0.999088	-0.0314458	0.0703066	0.654683	0.958245	0.0670792	0.206781	0.745637	0.994797	0.0618923	0.177578	0.727437	0.986577	-0.0604917	0.266231	0.820256	0.981931	0.183072	0.251962	0.46748	0.981361
OPGS004851	ENSG00000243064		21	14274092	14362754	q11.2	44	0.304	0.542	-0.000290689	0.0203364	0.988595	0.999088	0.00943612	0.0218829	0.666316	0.958245	-0.0205715	0.114752	0.857726	0.99583	-0.00403403	0.0844796	0.961914	0.997678	-0.242738	0.152115	0.110543	0.802913	-0.121441	0.123529	0.32556	0.981361
OPGS005675	ENSG00000272831	AC027644.3	7	66739829	66740651	q11.21	28	0.223	0.307	0.00079398	0.0566306	0.988814	0.999088	0.0427215	0.0612786	0.485697	0.937502	-0.456478	0.261444	0.0808129	0.90946	-0.199589	0.213391	0.349623	0.979036	-0.156629	0.547852	0.774957	0.979457	0.0176086	0.443982	0.968364	0.995646
OPGS008017	ENSG00000105607	GCDH	19	12891128	12915126	p13.13	13	0.115	0.34	-0.000535441	0.0390567	0.989062	0.999088	0.0064443	0.0415155	0.876643	0.993313	0.136602	0.289272	0.636764	0.981012	-0.116602	0.160061	0.466316	0.986577	-0.202585	0.372674	0.586718	0.937548	0.0969218	0.249008	0.697105	0.988018
OPGS004087	ENSG00000229314	ORM1	9	114323098	114326479	q32	68	0.441	0.657	0.000237124	0.0180438	0.989515	0.999088	0.0122857	0.0200544	0.540129	0.94905	-0.0968979	0.0800723	0.226229	0.948692	-0.0358291	0.0668457	0.591961	0.986577	0.0694678	0.107089	0.516537	0.929489	-0.134345	0.0955916	0.159902	0.981361
OPGS005985	ENSG00000136156	ITM2B	13	48232612	48270357	q14.2	64	0.204	0.443	-0.000379333	0.0290608	0.989585	0.999088	-0.000206382	0.031506	0.994773	0.999284	-0.115531	0.158183	0.465167	0.976292	0.152314	0.119354	0.201904	0.95531	-0.221808	0.194788	0.254821	0.882734	0.00309983	0.162957	0.984823	0.998944
OPGS008208	ENSG00000136870	ZNF189	9	101398851	101410660	q31.1	9	0.109	0.288	0.000456463	0.0355528	0.989756	0.999088	-0.0159805	0.0376473	0.671216	0.959989	0.138851	0.287283	0.628865	0.979601	0.320882	0.148333	0.0305223	0.865753	0.0243838	0.576736	0.966276	0.994545	-0.182845	0.206427	0.375747	0.981361
OPGS003711	ENSG00000196656		4	113214046	113214393	q26	66	0.593	0.744	-0.000201955	0.0157702	0.989782	0.999088	-0.0018128	0.017224	0.916179	0.99486	-0.0463387	0.0749622	0.53647	0.978823	0.0387445	0.0600745	0.518966	0.986577	0.232603	0.113723	0.04082	0.723118	-0.106782	0.0957044	0.264531	0.981361
OPGS007308	ENSG00000214960	CRPPA	7	16087525	16502504	p21.1	66	0.139	0.323	0.000445355	0.034809	0.989792	0.999088	-0.0197781	0.0371793	0.59475	0.954091	-0.0461751	0.212469	0.827954	0.99583	0.204841	0.150291	0.172894	0.95531	-0.701783	0.386907	0.0697043	0.76444	0.367133	0.193298	0.0575237	0.937423
OPGS007306	ENSG00000103479	RBL2	16	53433977	53491648	q12.2	25	0.139	0.364	-0.000426616	0.0349959	0.990274	0.999088	-0.0246617	0.0385255	0.522082	0.944638	0.273256	0.165321	0.0983549	0.910784	0.188816	0.137479	0.169622	0.95531	-0.0530669	0.208712	0.799295	0.981931	-0.116732	0.189187	0.537221	0.988018
OPGS006797	ENSG00000271976	AC012467.2	3	53858994	53861576	p21.1	31	0.161	0.396	-0.000351544	0.0290285	0.990338	0.999088	-0.000143684	0.0313672	0.996345	0.999284	-0.026956	0.156209	0.862994	0.99583	-0.0180081	0.119477	0.880193	0.989505	-0.0980209	0.217116	0.651652	0.94845	0.0720302	0.165099	0.662631	0.988018
OPGS004593	ENSG00000181754	AMIGO1	1	109504178	109509738	p13.3	37	0.34	0.577	-0.000242218	0.0200902	0.990381	0.999088	0.0196759	0.0219454	0.369941	0.931452	-0.25512	0.107488	0.0176212	0.816563	-0.0237279	0.0737344	0.747603	0.986577	-0.092609	0.135269	0.493577	0.928532	-0.138997	0.118667	0.24147	0.981361
OPGS004579	ENSG00000160447	PKN3	9	128702503	128720916	q34.11	29	0.342	0.558	0.000328963	0.0275419	0.99047	0.999088	0.00047252	0.0299316	0.987405	0.997159	-0.0959374	0.153388	0.531672	0.978823	0.0782006	0.102872	0.447151	0.986577	0.414488	0.195842	0.0343075	0.692291	-0.338195	0.164927	0.040309	0.9259
OPGS008050	ENSG00000113716	HMGXB3	5	150000046	150053142	q32	21	0.114	0.301	0.000580829	0.0496609	0.990668	0.999088	0.00664345	0.053347	0.900893	0.99486	-0.326651	0.245366	0.183097	0.94656	0.0368382	0.222588	0.868551	0.989505	0.485996	0.399735	0.224064	0.878086	-0.129553	0.313408	0.679336	0.988018
OPGS005219	ENSG00000136045	PWP1	12	107685799	107713162	q23.3	39	0.264	0.487	0.000254876	0.0226537	0.991023	0.999088	-0.0134071	0.0261475	0.608128	0.954091	-0.120527	0.0995894	0.226189	0.948692	0.135026	0.0652937	0.0386419	0.865753	-0.0499957	0.11816	0.672209	0.952597	0.0605617	0.115156	0.598952	0.988018
OPGS003943	ENSG00000157322	CLEC18A	16	69950705	69964452	q22.1	50	0.486	0.702	-0.000328909	0.0294163	0.991079	0.999088	-0.0227906	0.0317788	0.473273	0.934548	0.327514	0.174138	0.0600029	0.90946	0.0292628	0.112319	0.794452	0.987205	0.501936	0.303364	0.0980123	0.790539	0.0723558	0.1566	0.64405	0.988018
OPGS003758	ENSG00000225231	LINC02470	12	9936417	9943508	p13.31	94	0.568	0.73	0.000198947	0.0184955	0.991418	0.999088	0.0244639	0.0216399	0.258267	0.91693	-0.0667585	0.0737629	0.365443	0.96381	-0.0623187	0.0666159	0.349534	0.979036	0.0221999	0.0690525	0.747837	0.97545	-0.182735	0.0810943	0.0242364	0.858817
OPGS003580	ENSG00000171298	GAA	17	80101533	80119881	q25.3	85	0.72	0.848	-0.000153278	0.0143079	0.991453	0.999088	0.00112868	0.0159239	0.943493	0.99486	0.0572679	0.0672643	0.394555	0.9674	-0.0282386	0.0501606	0.57346	0.986577	-0.0663475	0.0938327	0.479515	0.928412	0.00327787	0.0711044	0.963231	0.995646
OPGS004289	ENSG00000154188	ANGPT1	8	107249482	107498055	q23.1	83	0.391	0.615	0.000194698	0.018504	0.991605	0.999088	0.0135611	0.0203267	0.504671	0.940176	0.109097	0.0954592	0.253094	0.959032	-0.186553	0.0676313	0.00580875	0.865753	-0.131899	0.120952	0.27549	0.884099	0.0735633	0.102264	0.471927	0.983791
OPGS004867	ENSG00000254789	AC073172.1	11	15571670	15622479	p15.2	53	0.303	0.546	0.000223431	0.0222099	0.991973	0.999088	-0.00696495	0.0243898	0.775209	0.979693	0.0541494	0.119382	0.650129	0.983031	0.00503246	0.0792179	0.949347	0.997678	0.149408	0.135871	0.271492	0.882734	0.0179552	0.130571	0.890626	0.990533
OPGS008456	ENSG00000108479	GALK1	17	75751594	75765236	q25.1	26	0.103	0.292	0.000378474	0.0381025	0.992075	0.999088	0.00200846	0.0408394	0.960776	0.995185	0.33786	0.243015	0.164442	0.940361	-0.0374676	0.148532	0.800846	0.987205	-0.407588	0.280104	0.145633	0.821499	0.228798	0.283251	0.419231	0.981361
OPGS003833	ENSG00000270127	AC027020.2	15	100547765	100550153	q26.3	88	0.535	0.734	-0.000164847	0.0170076	0.992267	0.999088	-0.00394736	0.0183078	0.829291	0.986358	0.118374	0.0940562	0.208193	0.94656	0.0189445	0.0647088	0.769702	0.986577	0.217671	0.174587	0.212479	0.877712	-0.120847	0.111575	0.278762	0.981361
OPGS006426	ENSG00000185986		5	1572222	1593289	p15.33	54	0.179	0.423	0.000332143	0.0346252	0.992346	0.999088	-0.00763732	0.0374697	0.838489	0.987387	-0.055456	0.169107	0.742962	0.99453	0.0853481	0.130944	0.514537	0.986577	-0.25466	0.378989	0.501619	0.928543	0.183	0.220676	0.406951	0.981361
OPGS003988	ENSG00000096717	SIRT1	10	67884656	67918390	q21.3	136	0.468	0.653	0.00017479	0.0182786	0.99237	0.999088	-0.00222774	0.0197723	0.910292	0.99486	0.00403802	0.123813	0.973982	0.996218	0.0380938	0.0662232	0.565134	0.986577	-0.0113827	0.150446	0.93969	0.994545	-0.0436006	0.103647	0.674001	0.988018
OPGS006981	ENSG00000162078	ZG16B	16	2830253	2839585	p13.3	16	0.152	0.382	0.000298137	0.0320076	0.992568	0.999088	0.00797009	0.0339607	0.814453	0.984052	-0.137606	0.197523	0.486017	0.976292	0.00827004	0.134469	0.95096	0.997678	0.294234	0.385526	0.445342	0.919678	-0.287132	0.225481	0.202868	0.981361
OPGS007170	ENSG00000281100	AC105749.1	3	36823151	36825158	p22.2	34	0.145	0.366	0.000308556	0.0336217	0.992678	0.999088	0.0145842	0.0358536	0.684176	0.963344	-0.235269	0.224928	0.295572	0.959032	-0.0742275	0.127909	0.561704	0.986577	0.766144	0.523469	0.143306	0.821499	-0.215772	0.219163	0.324856	0.981361
OPGS003645	ENSG00000100994	PYGB	20	25248085	25298012	p11.21	56	0.643	0.811	-0.000146699	0.0161356	0.992746	0.999088	-0.00189163	0.0176366	0.914586	0.99486	0.0564141	0.0821018	0.492005	0.976292	-0.0398737	0.0600878	0.506952	0.986577	0.0839997	0.108112	0.437178	0.9151	-0.00232662	0.0959374	0.980652	0.998944
OPGS005883	ENSG00000130638	ATXN10	22	45671798	45845307	q13.31	53	0.21	0.42	0.000217601	0.0253117	0.993141	0.999088	0.000704457	0.0274268	0.979509	0.996017	-0.133897	0.160746	0.40486	0.969954	0.0563047	0.0926596	0.543419	0.986577	0.14298	0.161508	0.376004	0.905328	-0.205673	0.166466	0.216635	0.981361
OPGS005630	ENSG00000130363	RSPH3	6	158970084	159000202	q25.3	19	0.227	0.276	-0.000318047	0.037065	0.993154	0.999088	0.00639086	0.0438083	0.884014	0.994561	0.23697	0.231419	0.305843	0.962032	-0.0886571	0.0906139	0.327875	0.979036	0.124918	0.165149	0.449412	0.920557	-0.0422752	0.189376	0.823353	0.989953
OPGS004286	ENSG00000180817	PPA1	10	70202835	70233911	q22.1	62	0.392	0.618	0.000182767	0.0219991	0.993371	0.999088	0.00113356	0.0244042	0.962952	0.995185	-0.0624162	0.0905458	0.490614	0.976292	0.0612028	0.0774245	0.429245	0.986577	-0.261804	0.161816	0.105682	0.799661	0.139619	0.132731	0.292847	0.981361
OPGS004092	ENSG00000149527	PLCH2	1	2425980	2505532	p36.32	30	0.44	0.655	0.000219212	0.0266573	0.993439	0.999088	-0.000110326	0.0293563	0.997001	0.999284	0.18035	0.165856	0.276867	0.959032	0.025704	0.0779118	0.741466	0.986577	-0.152691	0.297365	0.607615	0.944403	-0.238065	0.17831	0.181838	0.981361
OPGS004770	ENSG00000125148	MT2A	16	56608584	56609497	q13	47	0.314	0.548	0.000148492	0.0186646	0.993652	0.999088	0.00214025	0.0203221	0.916125	0.99486	0.0253399	0.117843	0.829744	0.99583	0.0364085	0.0680372	0.592562	0.986577	-0.115204	0.132788	0.385628	0.909834	-0.0540464	0.100566	0.590976	0.988018
OPGS008538	ENSG00000139722	VPS37B	12	122865330	122896127	q24.31	21	0.101	0.276	-0.000251325	0.034182	0.994134	0.999088	-0.0291978	0.0392327	0.456743	0.93175	0.295555	0.117259	0.0117176	0.775342	0.025569	0.120888	0.83249	0.987846	0.000970217	0.197712	0.996085	0.998527	-0.129384	0.165965	0.435635	0.981361
OPGS003808	ENSG00000022556	NLRP2	19	54953130	55001142	q13.42	44	0.546	0.743	0.000199708	0.027723	0.994252	0.999088	-0.0075681	0.0296935	0.79882	0.981244	0.160459	0.15581	0.303088	0.959032	0.105221	0.111984	0.347417	0.979036	-0.189774	0.263732	0.471789	0.926453	-0.00901147	0.184884	0.961126	0.995646
OPGS005045	ENSG00000120318	ARAP3	5	141653401	141682230	q31.3	70	0.282	0.481	0.000170217	0.0251438	0.994599	0.999088	0.0109585	0.0267152	0.68166	0.961733	0.0436591	0.159059	0.783713	0.99583	-0.0591557	0.104905	0.572822	0.986577	-0.231698	0.292587	0.428422	0.9151	-0.276236	0.165797	0.0956919	0.963503
OPGS004935	ENSG00000167491	GATAD2A	19	19385826	19508932	p13.11	46	0.295	0.531	0.000170576	0.0252346	0.994607	0.999088	-0.00118273	0.0272432	0.965372	0.995185	0.144056	0.128428	0.261995	0.959032	0.00939853	0.0969341	0.92276	0.9956	0.0416788	0.228118	0.855028	0.987603	-0.225719	0.169693	0.183465	0.981361
OPGS008089	ENSG00000230385	AC012507.1	2	230908852	230929919	q37.1	11	0.113	0.345	0.000223593	0.0331877	0.994625	0.999088	0.00205368	0.0369361	0.95566	0.995185	-0.1364	0.146376	0.351415	0.96381	0.116519	0.120902	0.335176	0.979036	0.266311	0.215555	0.216658	0.877712	-0.165761	0.16577	0.317336	0.981361
OPGS006359	ENSG00000111581	NUP107	12	68686951	68745809	q15	28	0.183	0.291	-0.00017747	0.0264755	0.994652	0.999088	-0.00581727	0.0281904	0.836513	0.987387	0.364781	0.157702	0.0207172	0.816563	-0.0746	0.115098	0.516892	0.986577	-0.0282904	0.260038	0.913366	0.993198	-0.0665017	0.173869	0.702103	0.988018
OPGS004855	ENSG00000204839	MROH6	8	143566192	143572772	q24.3	50	0.304	0.491	-0.000154345	0.0230603	0.99466	0.999088	-0.00767493	0.0253562	0.76213	0.975932	-0.0316117	0.104387	0.762018	0.99583	0.0348076	0.089495	0.697325	0.986577	0.0777916	0.160332	0.62754	0.947688	0.108388	0.122884	0.377759	0.981361
OPGS006457	ENSG00000179632	MAF1	8	144104420	144107611	q24.3	17	0.178	0.302	-0.000187409	0.0296798	0.994962	0.999088	-0.0190357	0.0327462	0.561032	0.951025	-0.0258302	0.104229	0.804273	0.99583	0.111832	0.106132	0.292017	0.977582	-0.515354	0.802425	0.520714	0.929489	0.510912	0.241317	0.0342447	0.875986
OPGS005400	ENSG00000156206	CFAP161	15	81007033	81149179	q25.1	33	0.247	0.489	0.000145693	0.0233211	0.995015	0.999088	0.0142331	0.0264018	0.58982	0.954091	-0.0732808	0.09747	0.452153	0.976292	-0.0210539	0.0752604	0.779672	0.986577	-0.230231	0.151647	0.128962	0.813874	0.00872655	0.11687	0.940478	0.993355
OPGS004273	ENSG00000090661	CERS4	19	8206736	8262433	p13.2	62	0.394	0.628	8.84691408482324e-05	0.0163129	0.995673	0.999311	0.000750334	0.0174728	0.965747	0.995273	-0.0618895	0.107034	0.563115	0.978823	0.0319756	0.0678504	0.637451	0.986577	-0.100057	0.127252	0.431697	0.9151	0.0325027	0.0944015	0.730619	0.988018
OPGS006405	ENSG00000197746	PSAP	10	71816298	71851251	q22.1	25	0.18	0.409	-0.000143383	0.0279057	0.9959	0.999311	-0.0199246	0.0311053	0.521813	0.944596	0.0724203	0.0983567	0.461546	0.976292	0.112301	0.115302	0.330069	0.979036	0.341198	0.18422	0.0640076	0.749607	-0.194306	0.159778	0.223946	0.981361
OPGS004966	ENSG00000186188	FFAR4	10	93566665	93604480	q23.33	40	0.291	0.524	-0.000121771	0.0239769	0.995948	0.999311	0.00479007	0.0257202	0.852259	0.987747	-0.129594	0.138933	0.350933	0.96381	0.0787096	0.109356	0.471677	0.986577	-0.116034	0.156402	0.458151	0.923765	-0.0648534	0.143518	0.651354	0.988018
OPGS005245	ENSG00000124613	ZNF391	6	27374615	27403908	p22.1	42	0.261	0.489	-0.000116144	0.023476	0.996053	0.999311	-0.00476679	0.0260089	0.854582	0.987988	-0.0323843	0.100849	0.748122	0.994797	0.183726	0.086224	0.033106	0.865753	-0.303354	0.145854	0.0375401	0.699734	-0.00495623	0.136973	0.971136	0.996079
OPGS004784	ENSG00000166035	LIPC	15	58410569	58569844	q21.3	40	0.312	0.533	9.12260570745522e-05	0.0214833	0.996612	0.999415	0.00568008	0.0244248	0.816107	0.984052	0.022226	0.0836969	0.790583	0.99583	-0.0400804	0.0757905	0.596923	0.986577	0.0216495	0.121171	0.858197	0.987603	-0.0818275	0.0993064	0.409945	0.981361
OPGS005479	ENSG00000089127	OAS1	12	112905856	112933219	q24.13	33	0.24	0.505	0.000108327	0.0271543	0.996817	0.999415	0.00587148	0.0295025	0.84225	0.987387	-0.186104	0.135216	0.168713	0.946534	-0.0348312	0.102679	0.734441	0.986577	0.205148	0.229076	0.370495	0.905328	0.063018	0.165361	0.703134	0.988018
OPGS005524	ENSG00000278661	TRAJ37	14	22503750	22503814	q11.2	17	0.236	0.457	0.000197261	0.0575464	0.997265	0.999415	-0.0349641	0.0633594	0.581059	0.954091	-0.146702	0.229336	0.522379	0.978823	0.434783	0.2422	0.0726321	0.88555	-0.306855	0.37665	0.415247	0.9151	0.645128	0.336395	0.0551404	0.937423
OPGS005081	ENSG00000178789	CD300LB	17	74519000	74531475	q25.1	43	0.278	0.428	8.78072816086616e-05	0.0265662	0.997363	0.999415	0.00230097	0.0297281	0.938305	0.99486	-0.0522047	0.121294	0.666906	0.984041	-0.0195042	0.103748	0.850879	0.989505	-0.0759362	0.166226	0.647798	0.94845	0.0559339	0.108373	0.605767	0.988018
OPGS003880	ENSG00000174469	CNTNAP2	7	146116002	148420998	q35	58	0.516	0.675	5.40485500275186e-05	0.0165064	0.997387	0.999415	0.0133535	0.018335	0.466427	0.93175	0.00881201	0.077407	0.909365	0.996218	-0.0595761	0.0581542	0.305622	0.979036	-0.0534415	0.105207	0.611479	0.945545	-0.129814	0.0866961	0.134303	0.981361
OPGS004247	ENSG00000080815	PSEN1	14	73136418	73223691	q24.2	68	0.402	0.628	-5.60816e-05	0.0184065	0.997569	0.999415	-0.00921458	0.0203855	0.651258	0.958245	-0.0116912	0.0903483	0.89704	0.99583	0.0720657	0.0629193	0.252057	0.967872	0.126475	0.167423	0.449996	0.920821	0.0140113	0.0880715	0.873598	0.989953
OPGS008261	ENSG00000170634	ACYP2	2	53970838	54305300	p16.2	40	0.107	0.33	9.11049098169733e-05	0.036241	0.997994	0.999415	0.0194386	0.0406035	0.632122	0.954533	-0.0638756	0.191246	0.738381	0.99251	-0.158874	0.107003	0.137607	0.95531	0.187935	0.27357	0.4921	0.928412	0.0274535	0.199951	0.890793	0.990533
OPGS003915	ENSG00000182253	SYNM	15	99098217	99135593	q26.3	94	0.502	0.694	-5.60536e-05	0.0238279	0.998123	0.999415	-0.00169039	0.026289	0.948731	0.99486	0.0553027	0.129112	0.668411	0.984041	0.136937	0.0827097	0.0977963	0.910229	-0.41652	0.150925	0.00578389	0.535501	-0.0519092	0.130706	0.691261	0.988018
OPGS008129	ENSG00000026025	VIM	10	17228241	17237593	p13	23	0.111	0.324	8.30861449359258e-05	0.0363256	0.998175	0.999415	-0.00274865	0.0390007	0.943814	0.99486	-0.281849	0.226531	0.213427	0.94656	0.0435006	0.141763	0.758953	0.986577	-0.100108	0.307469	0.744737	0.974807	0.331007	0.227048	0.144875	0.981361
OPGS007177	ENSG00000164615	CAMLG	5	134738495	134752157	q31.1	32	0.144	0.275	-6.80144e-05	0.0300321	0.998193	0.999415	-0.000275707	0.0347224	0.993665	0.999284	-0.220848	0.129599	0.0883633	0.90946	0.00986804	0.0901421	0.912828	0.993622	0.0775118	0.160943	0.630084	0.947688	0.199478	0.135952	0.142303	0.981361
OPGS007370	ENSG00000169684	CHRNA5	15	78565520	78595269	q25.1	21	0.137	0.379	6.24962508480603e-05	0.031404	0.998412	0.999431	-0.0249391	0.03327	0.453497	0.93175	0.0271457	0.171659	0.874349	0.99583	0.270799	0.146117	0.0638396	0.872593	0.431442	0.320551	0.178323	0.847894	0.208255	0.232256	0.369899	0.981361
OPGS008374	ENSG00000122481	RWDD3	1	95234210	95247225	p21.3	41	0.105	0.314	4.74074470306053e-05	0.0337611	0.99888	0.999571	0.0363274	0.0370938	0.327413	0.929949	-0.127469	0.151878	0.401307	0.969954	-0.177793	0.134419	0.185942	0.95531	0.11115	0.21843	0.61085	0.945545	-0.423408	0.186526	0.0232096	0.858817
OPGS006600	ENSG00000143891	GALM	2	38666081	38741237	p22.1	47	0.17	0.395	3.24903314005851e-05	0.0303309	0.999145	0.999571	-0.000299625	0.0326887	0.992687	0.999284	0.178322	0.185992	0.33768	0.962768	-0.0272258	0.110089	0.804671	0.987205	0.170629	0.2746	0.534355	0.929489	-0.164304	0.200801	0.413219	0.981361
OPGS006107	ENSG00000187498	COL4A1	13	110148963	110307202	q34	25	0.197	0.439	-2.72112e-05	0.0259715	0.999164	0.999571	0.0124431	0.0286185	0.663713	0.958245	-0.0846533	0.146908	0.564457	0.978823	-0.0764224	0.089114	0.391124	0.982122	0.0711902	0.148545	0.631761	0.947688	-0.124033	0.155083	0.423835	0.981361
OPGS007514	ENSG00000165322	ARHGAP12	10	31805398	31928876	p11.22	50	0.132	0.354	3.45455532502424e-06	0.0310603	0.999911	0.999976	0.00395243	0.0340994	0.907724	0.99486	0.197898	0.195363	0.311073	0.962768	0.0495321	0.109106	0.649842	0.986577	-0.172381	0.224021	0.441604	0.916645	-0.228518	0.150155	0.128037	0.981361
OPGS005064	ENSG00000104427	ZC2HC1A	8	78666050	78719765	q21.13	72	0.28	0.508	-6.7471e-07	0.0220716	0.999976	0.999976	-0.0191435	0.0244466	0.433585	0.931452	0.0838265	0.083146	0.313366	0.962768	0.0587504	0.0803299	0.464557	0.986577	0.0584869	0.204446	0.774821	0.979457	0.165448	0.141303	0.241652	0.981361

### Sheet: Table S9
Table S9. Direct effect estimates derived from GTEx v8 predictive models for CADM2 expression in brain tissues associated with ASD using PGS-TRI on SPARK homogeneous case-parent trios.
Gene Name	Ensembl Gene ID	Cross Population (EUR, AFR, AMR, SAS, EAS)			EUR			Brain tissue
		RR	SE	P	RR	SE	P
CADM2	ENSG00000175161	-1e-05	8e-05	0.8628	1e-05	8e-05	0.88016	Caudate basal ganglia
		-0.08858	0.19381	0.64764	-0.15522	0.20899	0.45764	Cerebellum
		-0.08818	0.14723	0.54921	-0.16207	0.15634	0.29989	Cortex
		-0.10831	0.06294	0.0853	-0.09787	0.06717	0.14512	Hippocampus
		-0.00015	0.00011	0.16897	-0.00011	0.00011	0.34613	Hypothalamus
		1e-05	8e-05	0.86697	5e-05	9e-05	0.54956	Nucleus accumbens basal ganglia
		-0.03419	0.04446	0.4419	-0.03542	0.04759	0.45677	Putamen basal ganglia
		-0.0323	0.03212	0.31475	-0.05529	0.03423	0.10629	Spinal cord cervical c-1
		-0.1359	0.06302	0.03105	-0.17626	0.06751	0.00903	Substantia nigra

### Sheet: Table S10
Table S10. Differential parental indirect genetic effect estimates of autism risk associated with PGS for 4907 gene-expression traits obtained using PGS-TRI on SPARK homogeneous case-parent trios.
*Genes with Internal R2 < 0.1 and #SNP <5 were excluded in the analysis
**Results ordered by P value of cross population
										Cross Population (EUR, AFR, AMR, SAS, EAS)				EUR				AFR				AMR				EAS				SAS
OMICSPRED ID	Ensembl ID	Gene	Chr	start_position	end_position	band	#SNP	Internal_R2	Internal_Rho	Log RR	SE	P Value	FDR	Log RR	SE	P Value	FDR	Log RR	SE	P Value	FDR	Log RR	SE	P Value	FDR	Log RR	SE	P Value	FDR	Log RR	SE	P Value	FDR
OPGS008423	ENSG00000133997	MED6	14	70581257	70600690	q24.2	23	0.103	0.313	0.141182	0.0366111	0.000115129	0.564939	0.141984	0.0400459	0.000391823	0.869043	0.135173	0.206817	0.513377	0.955019	0.195369	0.131444	0.137193	0.969936	-0.147701	0.257671	0.566499	0.979236	0.152247	0.198016	0.441975	0.978826
OPGS006411	ENSG00000174136	RGMB	5	98768650	98798643	q15	71	0.18	0.4	0.104152	0.0288004	0.000298788	0.733075	0.116546	0.031631	0.000229102	0.869043	0.336201	0.157075	0.0323239	0.690866	-0.0591392	0.0975865	0.544503	0.988973	-0.053046	0.212627	0.80299	0.995975	0.0550682	0.168837	0.744303	0.987873
OPGS007737	ENSG00000119865	CNRIP1	2	68284171	68320051	p14	15	0.124	0.319	0.106481	0.0313567	0.000684333	0.759843	0.120792	0.0348936	0.000536729	0.869043	0.00841559	0.128733	0.947878	0.996971	0.115843	0.108082	0.283805	0.980922	0.168633	0.278206	0.54442	0.975061	-0.0844739	0.169429	0.618075	0.978826
OPGS005830	ENSG00000113356	POLR3G	5	90471748	90514557	q14.3	81	0.213	0.456	0.086094	0.0254497	0.000717234	0.759843	0.0817503	0.0280818	0.00360102	0.869043	0.183035	0.115704	0.113668	0.864521	0.177389	0.0981368	0.0706743	0.954591	0.0203861	0.168272	0.903572	0.998739	-0.073834	0.130137	0.570472	0.978826
OPGS004099	ENSG00000197142	ACSL5	10	112374116	112428379	q25.2	45	0.438	0.654	-0.0592417	0.0179313	0.000953785	0.759843	-0.0540053	0.0195259	0.00567772	0.869043	-0.239064	0.0967809	0.0135054	0.617809	-0.0146625	0.0658967	0.823919	0.993699	-0.0636944	0.12881	0.620966	0.979236	-0.101985	0.10768	0.343584	0.978826
OPGS007935	ENSG00000115761	NOL10	2	10562347	10689987	p25.1	22	0.117	0.321	-0.115759	0.0356863	0.00117946	0.759843	-0.101793	0.0403502	0.0116446	0.869043	0.127055	0.149908	0.396685	0.942216	-0.295266	0.122161	0.0156483	0.702553	-0.286858	0.176257	0.103632	0.956866	-0.214901	0.195945	0.272753	0.978826
OPGS007857	ENSG00000213707		22	26560526	26561088	q12.1	8	0.12	0.316	-0.106842	0.0332181	0.00129819	0.759843	-0.107077	0.0359777	0.00291835	0.869043	-0.45827	0.183254	0.0123934	0.617809	0.058881	0.132154	0.655923	0.988973	0.03821	0.203684	0.851195	0.997204	-0.161631	0.219742	0.462006	0.978826
OPGS003636	ENSG00000112139	MDGA1	6	37630679	37699306	p21.2	128	0.649	0.815	-0.0516395	0.01611	0.00134863	0.759843	-0.0459757	0.0177038	0.00940585	0.869043	-0.20824	0.0748217	0.00538334	0.60066	-0.0492742	0.0603813	0.414471	0.985129	-0.0793006	0.145511	0.585769	0.979236	0.0367815	0.0803347	0.647058	0.978826
OPGS007249	ENSG00000205559	CHKB-DT	22	50583026	50597599	q13.33	10	0.141	0.331	-0.111703	0.0353826	0.00159394	0.759843	-0.0750415	0.0390715	0.0547795	0.968354	-0.451981	0.14837	0.00231663	0.60066	-0.264448	0.117255	0.0241125	0.768622	-0.0198768	0.307432	0.948449	0.998739	-0.0284133	0.269397	0.916003	0.992314
OPGS005135	ENSG00000064666	CNN2	19	1026586	1039068	p13.3	35	0.273	0.512	-0.0764041	0.0242956	0.00166219	0.759843	-0.0636027	0.0265944	0.0167759	0.922496	-0.0875748	0.129802	0.499878	0.955019	-0.205589	0.0930224	0.0270983	0.768622	-0.111634	0.157925	0.479644	0.967283	-0.0985596	0.127883	0.440885	0.978826
OPGS004838	ENSG00000183891	TTC32	2	19896631	19901983	p24.1	30	0.306	0.468	0.0493058	0.0157681	0.00176643	0.759843	0.0556645	0.0178211	0.00178701	0.869043	0.0923855	0.0715357	0.196544	0.878522	-0.0164489	0.0585815	0.778874	0.992167	0.0116802	0.0798574	0.883713	0.997204	0.0248248	0.0670605	0.711244	0.982619
OPGS003993	ENSG00000167720	SRR	17	2303383	2325260	p13.3	102	0.465	0.65	0.0591784	0.0190222	0.00186444	0.759843	0.0554041	0.0205628	0.00705197	0.869043	0.117464	0.13694	0.391018	0.940189	0.0747896	0.0631679	0.236421	0.969936	-0.104389	0.170119	0.539466	0.974579	0.261537	0.13336	0.0498631	0.974927
OPGS005610	ENSG00000260923	LINC02193					10	0.228	0.477	0.28483	0.0922286	0.00201304	0.759843	0.330638	0.104752	0.00159733	0.869043	0.159573	0.356482	0.654418	0.955019	-0.601031	0.397676	0.130698	0.969936	0.661439	0.401308	0.0993098	0.956866	0.192632	0.419386	0.646005	0.978826
OPGS004056	ENSG00000171033	PKIA	8	78516340	78605267	q21.13	179	0.447	0.596	0.059708	0.0197952	0.00255896	0.783032	0.0632934	0.0216556	0.00346987	0.869043	0.0931602	0.0818751	0.25519	0.902804	-0.0540758	0.0785499	0.491185	0.986189	0.205589	0.195291	0.292464	0.967283	0.0963541	0.113444	0.395685	0.978826
OPGS005066	ENSG00000106003	LFNG	7	2512529	2529177	p22.3	48	0.28	0.453	0.166526	0.0555052	0.00269814	0.783032	0.113313	0.0612705	0.0644011	0.968354	0.411177	0.315206	0.192073	0.878522	0.413336	0.189636	0.0292854	0.802814	0.184418	0.376653	0.624401	0.979236	0.494804	0.278252	0.0753611	0.974927
OPGS005369	ENSG00000124116	WFDC3	20	45747944	45791932	q13.12	76	0.249	0.457	-0.0800612	0.0267753	0.0027887	0.783032	-0.0608542	0.0299668	0.0422838	0.931267	-0.108804	0.12757	0.393714	0.941373	-0.243245	0.100099	0.0150968	0.702553	0.0591522	0.136266	0.664221	0.984591	-0.264896	0.125537	0.0348492	0.974927
OPGS007723	ENSG00000106123	EPHB6	7	142855061	142871094	q34	23	0.125	0.3	-0.0988694	0.0331104	0.00282602	0.783032	-0.087674	0.037503	0.0193984	0.922496	-0.240056	0.105623	0.023041	0.643154	-0.170901	0.119361	0.152202	0.969936	-0.34865	0.465909	0.454266	0.967283	0.207033	0.167552	0.216593	0.978826
OPGS004101	ENSG00000116871	MAP7D1	1	36155579	36180849	p34.3	39	0.438	0.623	-0.0544792	0.0183468	0.00298376	0.783032	-0.0543784	0.020392	0.00766123	0.869043	0.0107874	0.0812807	0.894416	0.987772	-0.150577	0.0656069	0.0217252	0.757683	0.063607	0.117302	0.587647	0.979236	0.036611	0.0986454	0.710535	0.982619
OPGS005893	ENSG00000112210	RAB23	6	57186992	57222307	p11.2	24	0.209	0.39	-0.114617	0.0387782	0.0031195	0.783032	-0.0995878	0.0425822	0.01935	0.922496	-0.127026	0.129243	0.325682	0.926819	-0.280608	0.153828	0.0681261	0.954591	0.328163	0.649527	0.613394	0.979236	-0.390853	0.347342	0.260476	0.978826
OPGS007024	ENSG00000169062	UPF3A	13	114281601	114305817	q34	8	0.151	0.295	0.118733	0.0402665	0.00319149	0.783032	0.108361	0.0425926	0.0109549	0.869043	0.338141	0.345546	0.327793	0.926819	0.137013	0.159248	0.389583	0.985129	-0.358694	0.987889	0.716537	0.985286	0.318612	0.251643	0.205468	0.978826
OPGS008103	ENSG00000092929	UNC13D	17	75827225	75844785	q25.1	21	0.112	0.314	0.103115	0.0352434	0.00343594	0.785541	0.103423	0.0400711	0.00985171	0.869043	0.0702363	0.180307	0.69688	0.960182	0.0819495	0.105261	0.436255	0.985129	0.476349	0.231679	0.0397758	0.895919	-0.0149595	0.156269	0.923736	0.992314
OPGS007298	ENSG00000161011	SQSTM1	5	179806398	179838078	q35.3	47	0.139	0.373	-0.0961133	0.0331667	0.00375694	0.785541	-0.0912075	0.0362186	0.0117939	0.869043	0.0218134	0.171747	0.898934	0.98886	-0.032998	0.129231	0.798459	0.992361	-0.191728	0.234259	0.413103	0.967283	-0.391501	0.172486	0.0232221	0.974927
OPGS004674	ENSG00000136003	ISCU	12	108562582	108569368	q23.3	56	0.327	0.553	0.0584978	0.0204561	0.00424074	0.785541	0.0710471	0.0223479	0.00147711	0.869043	0.0761095	0.097371	0.434424	0.95255	-0.110642	0.0768167	0.14977	0.969936	0.274908	0.153034	0.0724324	0.932827	-0.0330278	0.122739	0.78786	0.991199
OPGS003960	ENSG00000246582	AC100861.1	8	23224471	23230926	p21.3	47	0.479	0.698	-0.0475766	0.0167196	0.00443336	0.785541	-0.0358536	0.018641	0.0544338	0.968354	-0.164464	0.087879	0.0612789	0.792696	-0.0944405	0.0545758	0.0835508	0.961347	-0.157943	0.096178	0.100549	0.956866	0.0357887	0.0917857	0.696599	0.982619
OPGS004663	ENSG00000186716	BCR	22	23179704	23318037	q11.23	53	0.329	0.54	-0.0736625	0.0259549	0.00453835	0.785541	-0.0766174	0.0279519	0.00612437	0.869043	-0.175551	0.136505	0.198427	0.878522	-0.0304598	0.101197	0.763418	0.992167	0.441147	0.272668	0.105687	0.958723	-0.182178	0.165067	0.26974	0.978826
OPGS007541	ENSG00000099251		10	38356455	38378107	p11.1	20	0.131	0.351	-0.249673	0.0882379	0.00466141	0.785541	-0.24739	0.0956948	0.00973225	0.869043	-0.252372	0.364456	0.488647	0.955019	-0.565616	0.360976	0.117136	0.969936	0.418721	0.945638	0.657916	0.984591	0.399203	0.596726	0.503502	0.978826
OPGS006326	ENSG00000172594	SMPDL3A	6	122789049	122809720	q22.31	18	0.185	0.422	0.080194	0.0285277	0.00493739	0.785541	0.0845147	0.031253	0.00684678	0.869043	0.208293	0.148577	0.160938	0.878484	-0.00359718	0.101499	0.971728	0.999843	0.0927321	0.205458	0.651743	0.984591	-0.0166223	0.163151	0.91885	0.992314
OPGS003840	ENSG00000285534	AL163541.1	13	109478739	109732157	q34	37	0.533	0.71	-0.0434962	0.0154991	0.00501033	0.785541	-0.0500531	0.0171822	0.00357889	0.869043	-0.101338	0.0719513	0.159006	0.878484	0.00717982	0.0515211	0.889168	0.995106	0.0473501	0.114358	0.678835	0.985286	0.0373858	0.089539	0.676286	0.982619
OPGS005290	ENSG00000103248	MTHFSD	16	86530178	86555235	q24.1	61	0.257	0.417	-0.0694899	0.0248871	0.00523497	0.785541	-0.0775034	0.0264826	0.00342712	0.869043	-0.185688	0.141061	0.188052	0.878522	-0.020874	0.108603	0.847582	0.994324	0.208792	0.255648	0.41409	0.967283	0.148477	0.166768	0.373292	0.978826
OPGS007353	ENSG00000135093	USP30	12	109023089	109088023	q24.11	19	0.137	0.361	-0.0861241	0.0310046	0.00547311	0.785541	-0.0965186	0.0346419	0.00533338	0.869043	-0.180996	0.129921	0.163582	0.878484	-0.00894592	0.109082	0.934638	0.999843	-0.0426927	0.195629	0.827247	0.996007	0.116634	0.167821	0.487062	0.978826
OPGS004964	ENSG00000171130	ATP6V0E2	7	149872968	149891204	q36.1	17	0.291	0.4	-0.0614554	0.0221248	0.00547499	0.785541	-0.0568844	0.026215	0.0300129	0.922496	-0.0393922	0.0533011	0.459877	0.955019	-0.138913	0.0971422	0.152718	0.969936	0.117956	0.14535	0.417062	0.967283	-0.29485	0.112551	0.00880066	0.974927
OPGS006904	ENSG00000105497	ZNF175	19	51571283	51592510	q13.41	16	0.155	0.384	0.0795886	0.0286828	0.00552378	0.785541	0.0782085	0.0322464	0.015294	0.915213	-0.0230075	0.123329	0.852011	0.980736	0.185429	0.0987668	0.0604573	0.953033	-0.0579538	0.184169	0.753007	0.99228	0.0644684	0.136113	0.635757	0.978826
OPGS004652	ENSG00000183617	MRPL54	19	3762682	3768575	p13.3	17	0.331	0.577	-0.057918	0.0209842	0.00577889	0.785541	-0.0528231	0.0227595	0.0202908	0.922496	-0.0970567	0.124358	0.435118	0.95255	-0.098365	0.0759729	0.195411	0.969936	0.0998766	0.164821	0.544534	0.975061	-0.171396	0.125623	0.172453	0.978826
OPGS005828	ENSG00000123415	SMUG1	12	54121277	54189008	q13.13	27	0.213	0.458	0.0735557	0.0267475	0.00595941	0.785541	0.061105	0.0296859	0.0395529	0.924711	0.127156	0.10079	0.207095	0.879705	-0.00334842	0.100753	0.973488	0.999843	0.567274	0.241383	0.0187685	0.810394	0.209345	0.147772	0.156577	0.978826
OPGS003898	ENSG00000152465	NMT2	10	15102584	15168693	p13	53	0.508	0.686	-0.0451074	0.0164308	0.00604566	0.785541	-0.0532875	0.0180579	0.00316825	0.869043	-0.00590416	0.0837744	0.943814	0.996835	0.0402933	0.0549479	0.463375	0.985129	-0.104506	0.112908	0.35466	0.967283	-0.14541	0.112862	0.197609	0.978826
OPGS004874	ENSG00000007341	ST7L	1	112523514	112620825	p13.2	64	0.301	0.556	0.0613502	0.0225806	0.00658871	0.785541	0.0548503	0.0242962	0.0239726	0.922496	-0.0750377	0.148362	0.613016	0.955019	0.150303	0.0878415	0.0870687	0.961347	-0.0262502	0.181878	0.885241	0.997204	0.189008	0.130363	0.147098	0.978826
OPGS004363	ENSG00000227403	LINC01806	2	161244544	161262898	q24.2	107	0.378	0.618	-0.0517253	0.0190561	0.00664015	0.785541	-0.0578502	0.0203038	0.00438247	0.869043	-0.114063	0.121517	0.347906	0.933674	0.0742148	0.0809668	0.359348	0.985129	-0.389303	0.170992	0.0228021	0.847067	0.131351	0.120745	0.276669	0.978826
OPGS007099	ENSG00000173950	XXYLT1	3	195068284	195271159	q29	39	0.148	0.338	-0.0930227	0.0342827	0.00665975	0.785541	-0.091696	0.0373193	0.0140078	0.911722	-0.228179	0.182311	0.210719	0.884151	-0.0969339	0.135142	0.473205	0.985129	0.261301	0.224735	0.244948	0.967283	-0.233024	0.192997	0.22728	0.978826
OPGS006709	ENSG00000147650	LRP12	8	104489231	104589258	q22.3	60	0.165	0.399	-0.0875608	0.0323428	0.00678391	0.785541	-0.0984787	0.0354797	0.0055094	0.869043	0.218395	0.146012	0.134723	0.864521	-0.149204	0.125399	0.234112	0.969936	-0.0705707	0.229649	0.758616	0.992897	-0.185813	0.182736	0.309229	0.978826
OPGS004354	ENSG00000072694	FCGR2B	1	161663143	161678654	q23.3	44	0.379	0.606	-0.0606043	0.0224336	0.00690285	0.785541	-0.0522122	0.0241846	0.0308576	0.922496	-0.167648	0.117888	0.155001	0.878484	0.0142282	0.0922526	0.877428	0.994555	-0.287825	0.177107	0.10413	0.956866	-0.22474	0.137333	0.101745	0.974927
OPGS007934	ENSG00000137757	CASP5	11	104994235	105023168	q22.3	24	0.117	0.266	0.084774	0.0316004	0.00730332	0.785541	0.0956802	0.0348873	0.00609647	0.869043	0.0650984	0.205171	0.751024	0.967381	0.0313424	0.0890921	0.72499	0.992167	0.0436148	0.3995	0.913065	0.998739	0.128295	0.215921	0.552396	0.978826
OPGS005171	ENSG00000115866	DARS1	2	135905881	135986100	q21.3	32	0.269	0.464	-0.169464	0.0632565	0.0073844	0.785541	-0.161056	0.0708086	0.0229342	0.922496	-0.293407	0.263756	0.265958	0.905313	-0.0456354	0.215499	0.832289	0.993699	0.323585	0.44765	0.469771	0.967283	-0.788227	0.333234	0.0180114	0.974927
OPGS006432	ENSG00000166164	BRD7	16	50313487	50368988	q12.1	18	0.179	0.392	-0.0955123	0.0356636	0.00740317	0.785541	-0.082365	0.0383952	0.0319377	0.922496	-0.247289	0.160981	0.124505	0.864521	-0.103486	0.141138	0.463421	0.985129	-0.032087	0.351398	0.927244	0.998739	-0.320147	0.317431	0.313188	0.978826
OPGS004470	ENSG00000144320	LNPK	2	175923882	176002839	q31.1	100	0.36	0.533	-0.0684988	0.0255931	0.00744056	0.785541	-0.0699632	0.0279782	0.0123972	0.869043	-0.0549463	0.18822	0.770343	0.970554	-0.174512	0.0873885	0.0458291	0.892394	-0.0314846	0.168227	0.851539	0.997204	0.187636	0.137363	0.171945	0.978826
OPGS007866	ENSG00000182463	TSHZ2	20	52972358	53495330	q13.2	18	0.119	0.33	0.119637	0.0449204	0.0077376	0.785541	0.112695	0.0497716	0.0235585	0.922496	0.0319619	0.19673	0.870939	0.982572	0.532687	0.166075	0.00133888	0.598352	-0.197498	0.295924	0.504522	0.967283	-0.242707	0.238702	0.309259	0.978826
OPGS004629	ENSG00000215146		10	42336101	42353011	q11.21	121	0.336	0.579	0.130788	0.0492585	0.00792768	0.785541	0.150684	0.0527784	0.00430328	0.869043	-0.165879	0.27953	0.5529	0.955019	0.107373	0.199383	0.590216	0.988973	-0.00958259	0.456631	0.983257	0.998739	-0.0505231	0.314122	0.87222	0.992314
OPGS004703	ENSG00000126432	PRDX5	11	64318121	64321811	q13.1	49	0.323	0.519	0.0602404	0.0227013	0.00796358	0.785541	0.0538966	0.0244323	0.0273873	0.922496	0.203284	0.140879	0.149029	0.864521	0.0935861	0.083479	0.262257	0.969936	-0.124748	0.273586	0.64841	0.984591	0.128866	0.133146	0.333117	0.978826
OPGS007997	ENSG00000250548	LINC01303	14	61546783	61618974	q23.2	21	0.116	0.274	0.0917325	0.0347342	0.00826646	0.785541	0.0861683	0.0399322	0.0309381	0.922496	0.274411	0.145929	0.0600478	0.792696	0.0295028	0.112322	0.792811	0.992177	0.0317989	0.155874	0.83835	0.997204	0.149746	0.176931	0.397356	0.978826
OPGS005618	ENSG00000167641	PPP1R14A	19	38251237	38256532	q13.2	54	0.227	0.457	0.0644263	0.0244465	0.00840369	0.785541	0.0795912	0.027321	0.00357764	0.869043	-0.228552	0.122051	0.061124	0.792696	0.129866	0.0813112	0.110233	0.969444	0.0473614	0.142319	0.739298	0.988696	-0.0711017	0.126895	0.575261	0.978826
OPGS005980	ENSG00000167775	CD320	19	8302127	8308358	p13.2	32	0.204	0.404	-0.0728277	0.027745	0.0086675	0.785541	-0.0678905	0.0307917	0.0274661	0.922496	0.130042	0.121592	0.284846	0.911274	-0.25416	0.10531	0.0158028	0.702553	-0.247878	0.157948	0.116563	0.959167	-0.0204098	0.150574	0.89218	0.992314
OPGS006768	ENSG00000128708	HAT1	2	171922448	171983686	q31.1	33	0.162	0.389	-0.0812678	0.0309988	0.00875072	0.785541	-0.0675732	0.0337131	0.0450313	0.963228	0.35773	0.179308	0.0460365	0.744031	-0.282441	0.101983	0.00561428	0.659619	-0.0639939	0.285311	0.822528	0.995976	-0.314624	0.2283	0.168167	0.978826
OPGS008545	ENSG00000185477	GPRIN3	4	89236383	89307937	q22.1	17	0.1	0.308	0.0970977	0.037041	0.00875797	0.785541	0.0705386	0.0410597	0.0858052	0.968354	0.311439	0.177673	0.0796232	0.82569	0.203181	0.121662	0.094911	0.961347	0.44679	0.273983	0.102948	0.956866	-0.00708756	0.214036	0.973584	0.999218
OPGS008493	ENSG00000074416	MGLL	3	127689062	128052190	q21.3	9	0.102	0.303	-0.0947642	0.0361573	0.00877018	0.785541	-0.0903851	0.0396838	0.0227484	0.922496	0.0194045	0.157543	0.901973	0.98886	-0.212632	0.143636	0.138777	0.969936	-0.0806271	0.238674	0.735504	0.988696	-0.130592	0.209091	0.532252	0.978826
OPGS003909	ENSG00000228695		16	55760642	55793960	q12.2	42	0.503	0.702	-0.0458557	0.0175197	0.00886086	0.785541	-0.0356464	0.0191413	0.0625641	0.968354	-0.136276	0.0780916	0.0809711	0.82569	0.0455273	0.0744957	0.541107	0.988973	-0.175008	0.11991	0.144429	0.959167	-0.214318	0.094851	0.0238505	0.974927
OPGS006802	ENSG00000037757	MRI1	19	13764522	13774282	p13.13	8	0.161	0.271	-0.186212	0.0713087	0.00901852	0.785541	-0.136234	0.0839272	0.104539	0.970066	0.0140825	0.252374	0.955501	0.996971	-0.346668	0.21128	0.10084	0.961347	-0.92518	0.354607	0.00908002	0.768537	-0.359842	0.350793	0.304987	0.978826
OPGS006750	ENSG00000166405	RIC3	11	8106056	8169055	p15.4	44	0.163	0.378	0.0899711	0.0344589	0.0090287	0.785541	0.0894619	0.0402084	0.0260842	0.922496	0.146256	0.144874	0.312717	0.924877	0.0669842	0.0897373	0.455397	0.985129	0.134543	0.248342	0.58798	0.979236	0.0594072	0.170143	0.726969	0.985706
OPGS005088	ENSG00000145725	PPIP5K2	5	103120149	103212799	q21.1	58	0.277	0.506	-0.0770013	0.0296146	0.00931939	0.785541	-0.0832336	0.0318764	0.00902418	0.869043	-0.083999	0.138463	0.544082	0.955019	-0.0815349	0.119605	0.495428	0.986982	0.00190367	0.311056	0.995117	0.998864	0.158279	0.20907	0.449014	0.978826
OPGS008207	ENSG00000142583	SLC2A5	1	9035106	9088478	p36.23	28	0.109	0.314	0.0913874	0.035184	0.00939292	0.785541	0.0998094	0.0384693	0.00947222	0.869043	0.17607	0.191631	0.358203	0.935166	-0.0307837	0.130311	0.813252	0.993699	-0.0717863	0.266935	0.787985	0.99472	0.185142	0.180363	0.304657	0.978826
OPGS008239	ENSG00000121933	TMIGD3	1	111483348	111563962	p13.2	13	0.108	0.339	-0.0954464	0.0367737	0.00944506	0.785541	-0.0429517	0.0414967	0.300639	0.98043	-0.258334	0.129085	0.0453627	0.743695	-0.246266	0.136421	0.0710458	0.954591	-0.300309	0.224906	0.18179	0.967283	-0.475541	0.206458	0.0212601	0.974927
OPGS006341	ENSG00000277301	AL034550.2	20	32509959	32520285	q11.21	23	0.184	0.402	0.0706101	0.0273274	0.00977032	0.787657	0.0803512	0.0299993	0.00739664	0.869043	0.171615	0.134941	0.203452	0.878522	0.0238827	0.0926917	0.796671	0.992361	-0.714854	0.446986	0.109759	0.958723	-0.0723405	0.14164	0.609538	0.978826
OPGS006331	ENSG00000074201	CLNS1A	11	77514936	77637794	q14.1	36	0.185	0.353	-0.0683327	0.0264537	0.00979153	0.787657	-0.0753953	0.0301223	0.0123157	0.869043	-0.112692	0.125586	0.369544	0.935166	-0.153782	0.0741165	0.0379982	0.827135	0.162715	0.168127	0.33314	0.967283	0.307768	0.153269	0.0446399	0.974927
OPGS004725	ENSG00000272908	AC006033.2	7	38326070	38329643	p14.1	73	0.321	0.558	-0.0585396	0.0228513	0.0104144	0.802609	-0.0625945	0.0248574	0.0117975	0.869043	-0.00167039	0.11991	0.988885	0.997761	-0.0634188	0.0846189	0.453577	0.985129	0.331615	0.163388	0.0423957	0.895919	-0.265995	0.147664	0.0716478	0.974927
OPGS004709	ENSG00000226210		12	14522	32015	p13.33	36	0.323	0.552	-0.088978	0.0347552	0.0104632	0.802609	-0.103936	0.0381615	0.00645791	0.869043	-0.289308	0.182227	0.112371	0.864521	-0.067738	0.127812	0.596125	0.988973	0.143863	0.247062	0.560368	0.979236	0.169725	0.176003	0.334881	0.978826
OPGS005179	ENSG00000109944	JHY	11	122882683	122963862	q24.1	11	0.268	0.364	0.0541893	0.0211679	0.0104681	0.802609	0.0628291	0.0238708	0.00848719	0.869043	0.0697128	0.0943084	0.459785	0.955019	-0.056137	0.0842111	0.505014	0.988973	0.082213	0.0920084	0.371569	0.967283	-0.00759158	0.0998821	0.939415	0.993486
OPGS006708	ENSG00000134539	KLRD1	12	10226058	10329608	p13.2	9	0.165	0.387	-0.076076	0.0299226	0.0110086	0.819158	-0.0747025	0.0315769	0.0179945	0.922496	-0.027984	0.233269	0.904511	0.98886	-0.0727323	0.127669	0.568885	0.988973	-0.345726	0.357276	0.333209	0.967283	-0.0627059	0.198119	0.751618	0.987873
OPGS004978	ENSG00000176490	DIRAS1	19	2714567	2721372	p13.3	19	0.289	0.528	-0.0595883	0.0234715	0.0111248	0.819158	-0.0675286	0.0262656	0.0101408	0.869043	-0.0285521	0.135975	0.833684	0.979771	-0.0304153	0.0796419	0.702535	0.992167	-0.189607	0.13611	0.163608	0.959167	0.0758134	0.101411	0.454712	0.978826
OPGS004837	ENSG00000115956	PLEK	2	68365282	68397453	p14	35	0.306	0.555	-0.0509323	0.0202377	0.0118457	0.819158	-0.0603204	0.0221665	0.00650371	0.869043	0.086404	0.107369	0.420972	0.951643	-0.0869614	0.0727068	0.231675	0.969936	0.00271583	0.146094	0.985168	0.998739	0.0909402	0.112297	0.418046	0.978826
OPGS004477	ENSG00000223722						69	0.359	0.599	-0.0526595	0.0209569	0.0119792	0.819158	-0.0577678	0.0227091	0.010965	0.869043	-0.0188218	0.105848	0.858866	0.980747	-0.0613878	0.0798072	0.441774	0.985129	0.0957197	0.226528	0.672623	0.984948	0.0558269	0.121048	0.644657	0.978826
OPGS007803	ENSG00000151353	TMEM18	2	663877	677406	p25.3	28	0.122	0.292	-0.0917109	0.0365543	0.0121108	0.819158	-0.103491	0.0395553	0.00888742	0.869043	-0.311597	0.160903	0.0528005	0.768819	0.39354	0.152647	0.00993455	0.702553	0.0673173	0.443527	0.879363	0.997204	-0.347281	0.216589	0.108844	0.974927
OPGS007207	ENSG00000104866	PPP1R37	19	45091396	45148077	q13.32	11	0.143	0.324	-0.117393	0.0468862	0.0122873	0.819158	-0.159603	0.0508648	0.00170224	0.869043	-0.167066	0.252717	0.508561	0.955019	0.180577	0.189129	0.339689	0.985129	0.557692	0.368488	0.130163	0.959167	0.0794966	0.245941	0.746518	0.987873
OPGS005026	ENSG00000196715	VKORC1L1	7	65873074	65959563	q11.21	34	0.284	0.458	-0.0825588	0.0329968	0.0123484	0.819158	-0.0787158	0.0369175	0.0329896	0.922496	-0.00669022	0.143298	0.962762	0.996971	-0.141865	0.109059	0.193323	0.969936	0.0921784	0.220818	0.676356	0.985286	-0.20418	0.181459	0.2605	0.978826
OPGS008204	ENSG00000147649	MTDH	8	97644184	97730260	q22.1	29	0.109	0.309	-0.0852769	0.034123	0.0124509	0.819158	-0.0780526	0.041139	0.0577895	0.968354	0.09	0.169617	0.595691	0.955019	-0.210906	0.080439	0.00874308	0.680989	-0.00712821	0.167412	0.966037	0.998739	0.0429895	0.158402	0.786087	0.991199
OPGS005486	ENSG00000225756	DBH-AS1	9	133654586	133657313	q34.2	24	0.24	0.462	0.0571666	0.022889	0.0125054	0.819158	0.0442451	0.0256156	0.0841185	0.968354	0.236537	0.0949431	0.0127257	0.617809	0.100382	0.0838217	0.231087	0.969936	0.133319	0.150948	0.377121	0.967283	-0.0202599	0.109857	0.853683	0.992314
OPGS004982	ENSG00000007516	BAIAP3	16	1333638	1349439	p13.3	49	0.289	0.488	0.0654473	0.0262147	0.0125393	0.819158	0.0599897	0.0289856	0.038486	0.924711	0.147686	0.0985114	0.133829	0.864521	-0.047017	0.110177	0.669568	0.988973	0.350688	0.293812	0.232643	0.967283	0.0962399	0.123185	0.434648	0.978826
OPGS004188	ENSG00000161618	ALDH16A1	19	49453225	49471050	q13.33	39	0.414	0.593	0.0632869	0.0253878	0.0126738	0.819158	0.053944	0.0281924	0.0556941	0.968354	-0.024585	0.11721	0.833861	0.979771	0.141063	0.0886282	0.111469	0.969444	0.323914	0.165454	0.0502618	0.895919	0.100506	0.135404	0.457925	0.978826
OPGS005380	ENSG00000129521	EGLN3	14	33924227	34462774	q13.1	45	0.248	0.492	0.0553465	0.022238	0.0128163	0.819158	0.0648125	0.0244886	0.00812975	0.869043	0.0671014	0.125198	0.591985	0.955019	-0.0650141	0.0830769	0.433876	0.985129	0.247228	0.120998	0.0410282	0.895919	-0.110529	0.116001	0.340679	0.978826
OPGS004919	ENSG00000176473	WDR25	14	100376418	100530303	q32.2	27	0.296	0.549	0.0540131	0.0217113	0.0128541	0.819158	0.047934	0.0237712	0.0437508	0.951709	-0.0786487	0.11094	0.478367	0.955019	0.171199	0.0769956	0.0261825	0.768622	0.126329	0.143308	0.378037	0.967283	0.0417142	0.140399	0.766381	0.990488
OPGS004295	ENSG00000174080	CTSF	11	66563464	66568879	q13.2	79	0.39	0.631	0.0544548	0.021996	0.0132987	0.836626	0.0512811	0.0229255	0.0252957	0.922496	0.151913	0.172479	0.378446	0.936951	0.139306	0.0983729	0.156746	0.969936	-0.18576	0.510964	0.716195	0.985286	-0.140879	0.214318	0.510964	0.978826
OPGS007963	ENSG00000127920	GNG11	7	93921735	93928610	q21.3	19	0.117	0.305	-0.0932938	0.037821	0.0136356	0.846961	-0.120894	0.041084	0.00325463	0.869043	0.281677	0.229364	0.219418	0.888862	0.0925985	0.135889	0.4956	0.986982	-0.151488	0.279249	0.587486	0.979236	-0.0792458	0.224316	0.72388	0.984758
OPGS005864	ENSG00000139514	SLC7A1	13	29509414	29595688	q12.3	45	0.211	0.45	0.0642383	0.026118	0.0139114	0.853288	0.0565953	0.0292093	0.052675	0.968354	0.208289	0.127852	0.103283	0.864521	0.0403578	0.0888008	0.649486	0.988973	0.0735377	0.150628	0.625404	0.979236	0.055806	0.13182	0.67204	0.982619
OPGS005419	ENSG00000134575		11	47239302	47248906	p11.2	67	0.245	0.471	0.0825374	0.0337003	0.0143192	0.867237	0.0827044	0.0364702	0.0233458	0.922496	0.22159	0.187193	0.236512	0.89509	0.0900551	0.132009	0.49512	0.986982	-0.0419533	0.263258	0.873384	0.997204	-0.033607	0.193323	0.861993	0.992314
OPGS004401	ENSG00000284977	AL160272.1	9	117759390	118306252	q33.1	92	0.37	0.594	0.0517236	0.0211906	0.0146518	0.867237	0.0598048	0.0226252	0.00821047	0.869043	0.0657371	0.113431	0.56223	0.955019	-0.027973	0.0834485	0.737465	0.992167	-0.384638	0.393968	0.328907	0.967283	0.0129477	0.152769	0.932458	0.992962
OPGS006727	ENSG00000173210	ABLIM3	5	149141483	149260542	q32	25	0.164	0.332	-0.0755148	0.0310293	0.0149469	0.867237	-0.0633167	0.0330881	0.0556738	0.968354	-0.128846	0.207769	0.535165	0.955019	-0.212751	0.144258	0.140269	0.969936	-0.318431	0.321519	0.321981	0.967283	-0.083551	0.151412	0.581078	0.978826
OPGS004119	ENSG00000284882	AL359762.1	1	84574114	84583620	p22.3	62	0.431	0.635	0.0479	0.0197277	0.0151801	0.867237	0.0452889	0.0212598	0.0331501	0.922496	0.0694159	0.0999003	0.487148	0.955019	0.00858242	0.0786379	0.913093	0.996541	0.136513	0.250058	0.585118	0.979236	0.157805	0.114493	0.168114	0.978826
OPGS007640	ENSG00000181350	LRRC75A	17	16441577	16492193	p11.2	14	0.127	0.315	-0.0797501	0.032946	0.0154936	0.867237	-0.0663832	0.0353481	0.060383	0.968354	-0.307272	0.15454	0.0467779	0.744031	-0.0903735	0.145119	0.533445	0.988973	-0.244858	0.377589	0.516675	0.968051	-0.0754774	0.205209	0.713017	0.982619
OPGS006766	ENSG00000167930	FAM234A	16	234521	272183	p13.3	10	0.162	0.369	0.0650053	0.0269144	0.0157239	0.867237	0.0650258	0.0308885	0.0352758	0.922496	0.158521	0.101937	0.119927	0.864521	0.0820708	0.0826195	0.320535	0.985129	-0.116442	0.149021	0.434578	0.967283	-0.0951446	0.156147	0.542308	0.978826
OPGS007231	ENSG00000163702	IL17RC	3	9917074	9933630	p25.3	39	0.142	0.35	0.0812354	0.0338671	0.0164555	0.867237	0.0887665	0.0361696	0.0141208	0.911722	0.0123959	0.208492	0.95259	0.996971	0.0981205	0.138486	0.478622	0.985129	0.0844991	0.352147	0.810366	0.995976	-0.206598	0.208529	0.321812	0.978826
OPGS003629	ENSG00000254521	SIGLEC12	19	51491227	51501800	q13.41	99	0.662	0.845	-0.0344279	0.0143582	0.0164942	0.867237	-0.0279454	0.0156107	0.0734305	0.968354	-0.1005	0.0807652	0.213373	0.884164	-0.109645	0.0576488	0.0571769	0.953033	-0.0356034	0.0777149	0.64686	0.984591	0.0388232	0.0913799	0.670942	0.982619
OPGS005280	ENSG00000182108	DEXI	16	10928891	10942468	p13.13	106	0.258	0.499	-0.0548878	0.0229324	0.0166904	0.867237	-0.0377829	0.0250686	0.131764	0.970066	-0.00518671	0.116216	0.964402	0.996971	-0.150821	0.0907113	0.0963825	0.961347	-0.25877	0.152174	0.0890378	0.953231	-0.202964	0.121406	0.0945687	0.974927
OPGS005164	ENSG00000122378	PRXL2A	10	80407829	80437115	q23.1	45	0.27	0.514	0.0642056	0.0268854	0.0169348	0.867237	0.0673751	0.0288834	0.019666	0.922496	0.0922954	0.137941	0.503434	0.955019	-0.0233332	0.106813	0.827079	0.993699	0.340185	0.340434	0.317664	0.967283	0.0695246	0.171051	0.684408	0.982619
OPGS007124	ENSG00000165280	VCP	9	35053928	35072668	p13.3	26	0.147	0.368	-0.0736809	0.0308639	0.0169733	0.867237	-0.0721053	0.0332409	0.0300694	0.922496	-0.336033	0.186323	0.0713111	0.82569	-0.00400995	0.123635	0.974126	0.999843	-0.0667555	0.227585	0.769277	0.992897	-0.0471035	0.183796	0.797734	0.992314
OPGS008176	ENSG00000177590		7	150746893	150747728	q36.1	9	0.11	0.307	-0.10606	0.0444459	0.0170203	0.867237	-0.0965213	0.0459157	0.0355407	0.922496	0.182495	0.439679	0.678096	0.955925	-0.159224	0.223148	0.475514	0.985129	-0.595383	1.73044	0.730798	0.987264	-0.884698	0.421753	0.0359344	0.974927
OPGS006538	ENSG00000205269	TMEM170B	6	11537749	11583524	p24.2	40	0.173	0.4	0.0660989	0.0277381	0.0171739	0.867237	0.0719028	0.0299178	0.0162459	0.922496	0.116657	0.159897	0.465652	0.955019	-0.0440901	0.109693	0.687728	0.991895	-0.204256	0.228861	0.37213	0.967283	0.209325	0.158838	0.187554	0.978826
OPGS007512	ENSG00000115525	ST3GAL5	2	85837120	85905199	p11.2	51	0.132	0.337	-0.0676054	0.02839	0.0172513	0.867237	-0.0820578	0.0314661	0.00911214	0.869043	0.0857595	0.124018	0.489246	0.955019	0.0526765	0.109093	0.629196	0.988973	-0.0011148	0.156795	0.994327	0.998864	-0.182347	0.162096	0.260615	0.978826
OPGS006161	ENSG00000010165	EEF1AKNMT	1	171781660	171814023	q24.3	57	0.194	0.438	0.064516	0.0271399	0.0174463	0.867237	0.0652704	0.0291238	0.0250172	0.922496	-0.0866523	0.170626	0.611559	0.955019	0.131701	0.107634	0.2211	0.969936	0.0873102	0.187497	0.641457	0.984591	0.0216156	0.189783	0.90932	0.992314
OPGS005987	ENSG00000259577	CERNA1	15	52179997	52230123	q21.2	41	0.204	0.422	0.0723816	0.0304892	0.0175962	0.867237	0.0727373	0.0329537	0.0272963	0.922496	-0.329895	0.186474	0.0768739	0.82569	0.119671	0.124609	0.336867	0.985129	0.155923	0.228886	0.49573	0.967283	0.228078	0.155753	0.143097	0.974927
OPGS007008	ENSG00000145246	ATP10D	4	47485275	47593486	p12	41	0.151	0.381	0.0708189	0.0298452	0.0176501	0.867237	0.0808866	0.0327361	0.0134785	0.901563	0.00268211	0.14337	0.985074	0.997761	0.0470164	0.112948	0.677216	0.990203	0.0783706	0.216681	0.717586	0.985286	-0.0417904	0.157323	0.790521	0.991707
OPGS006177	ENSG00000132376	INPP5K	17	1494577	1516742	p13.3	24	0.193	0.378	-0.0789678	0.0333643	0.0179409	0.867237	-0.0676793	0.0350538	0.0535166	0.968354	-0.272565	0.199175	0.171166	0.878484	-0.259321	0.17592	0.14046	0.969936	-0.34229	0.366179	0.349911	0.967283	0.0844745	0.23213	0.715925	0.982619
OPGS004060	ENSG00000172236	TPSAB1	16	1239266	1242554	p13.3	60	0.447	0.64	0.0488082	0.0206405	0.0180456	0.867237	0.0417901	0.0224697	0.062908	0.968354	-0.00356012	0.107293	0.97353	0.996971	0.0473892	0.0761477	0.533723	0.988973	0.155679	0.210936	0.460489	0.967283	0.215518	0.110775	0.0517086	0.974927
OPGS007685	ENSG00000187837	H1-2	6	26054760	26056470	p22.2	30	0.126	0.347	-0.0873155	0.0369345	0.0180758	0.867237	-0.0699555	0.0409768	0.0877858	0.968354	-0.202115	0.1807	0.263347	0.905313	-0.182988	0.125825	0.145862	0.969936	-0.227826	0.246932	0.356204	0.967283	0.0106351	0.197848	0.957131	0.995749
OPGS007455	ENSG00000116288	PARK7	1	7954291	7985505	p36.23	23	0.134	0.368	0.078737	0.0333204	0.0181263	0.867237	0.0846417	0.0360085	0.018743	0.922496	-0.187776	0.209464	0.370007	0.935166	0.213314	0.126243	0.0910825	0.961347	-0.541731	0.272114	0.0465001	0.895919	0.158673	0.188181	0.39912	0.978826
OPGS007182	ENSG00000082805	ERC1	12	990509	1495933	p13.33	51	0.144	0.36	-0.0775426	0.0328395	0.018213	0.867237	-0.0720756	0.0354216	0.0418716	0.931267	-0.153141	0.137341	0.264833	0.905313	-0.113942	0.142515	0.423993	0.985129	-0.0322532	0.361365	0.92888	0.998739	-0.0103132	0.228746	0.964039	0.997943
OPGS004028	ENSG00000069188	SDK2	17	73334384	73644445	q25.1	81	0.457	0.615	0.0398406	0.0168953	0.0183693	0.867237	0.0436614	0.0185832	0.0187984	0.922496	0.0171221	0.0844063	0.83925	0.979897	0.00324763	0.0630657	0.95893	0.999843	0.174063	0.1088	0.109635	0.958723	-0.0487679	0.0886467	0.582225	0.978826
OPGS006004	ENSG00000196668	LINC00173	12	116533399	116536522	q24.22	27	0.203	0.259	0.0504268	0.0213866	0.0183804	0.867237	0.0467231	0.0265023	0.0779035	0.968354	0.173897	0.076529	0.0230681	0.643154	0.0379496	0.0498991	0.44694	0.985129	0.0515563	0.102233	0.614051	0.979236	-0.0468125	0.108584	0.666381	0.982619
OPGS004733	ENSG00000138095	LRPPRC	2	43886224	43996226	p21	78	0.319	0.574	-0.0484491	0.0206629	0.0190405	0.88174	-0.0475655	0.0227254	0.0363447	0.922496	-0.160875	0.113964	0.158058	0.878484	-0.0270376	0.0692529	0.696227	0.992099	0.369622	0.247166	0.1348	0.959167	-0.0653099	0.0998026	0.51286	0.978826
OPGS008508	ENSG00000100448	CTSG	14	24573518	24576250	q12	21	0.101	0.301	0.0855245	0.0365868	0.019409	0.88174	0.0814352	0.0406887	0.045347	0.963228	0.0122472	0.12153	0.919729	0.993294	0.212564	0.148532	0.152402	0.969936	0.428686	0.360094	0.233856	0.967283	0.0905187	0.217123	0.676751	0.982619
OPGS005878	ENSG00000262155	LINC02175	16	25066891	25088618	p12.1	10	0.21	0.442	-0.282812	0.121434	0.0198626	0.88174	-0.223629	0.149027	0.133461	0.970066	-0.347751	0.5147	0.499271	0.955019	-0.563796	0.264839	0.033269	0.827135	-0.184373	0.651765	0.777267	0.992897	0.475585	0.667742	0.476323	0.978826
OPGS006480	ENSG00000127946	HIP1	7	75533298	75738962	q11.23	24	0.176	0.424	0.0782661	0.0336242	0.0199294	0.88174	0.0687855	0.0366723	0.0606995	0.968354	0.223021	0.213032	0.295151	0.911352	0.110419	0.13337	0.407719	0.985129	0.101952	0.176385	0.563259	0.979236	0.0504921	0.184552	0.784398	0.991199
OPGS006779	ENSG00000010327	STAB1	3	52495338	52524495	p21.1	42	0.161	0.318	0.091349	0.0392472	0.0199373	0.88174	0.110914	0.0434582	0.0107045	0.869043	-0.0316967	0.142882	0.82444	0.97678	0.00637723	0.138767	0.963345	0.999843	-0.431706	0.391564	0.270237	0.967283	0.352741	0.303065	0.244459	0.978826
OPGS004813	ENSG00000196584	XRCC2	7	152644776	152676193	q36.1	57	0.309	0.519	0.0534173	0.022989	0.0201467	0.88174	0.0638344	0.0250215	0.0107358	0.869043	0.136505	0.146893	0.352744	0.935166	-0.110235	0.0894892	0.218014	0.969936	0.00209645	0.137456	0.987831	0.998739	0.0774563	0.121564	0.524017	0.978826
OPGS008152	ENSG00000188785	ZNF548	19	57389850	57403498	q13.43	13	0.11	0.298	0.0878377	0.0379275	0.0205616	0.88174	0.059071	0.0409118	0.148777	0.970066	0.399559	0.186256	0.0319354	0.688118	0.389701	0.154909	0.0118801	0.702553	0.36025	0.329802	0.274692	0.967283	-0.407759	0.243235	0.0936602	0.974927
OPGS003870	ENSG00000141698	NT5C3B	17	41825057	41836260	q21.2	78	0.52	0.684	0.0360564	0.0155719	0.0205863	0.88174	0.0302338	0.0169961	0.075262	0.968354	0.111716	0.0613628	0.0686701	0.82569	0.0219257	0.0689814	0.750599	0.992167	0.0198585	0.128632	0.877309	0.997204	0.0523219	0.0910284	0.565436	0.978826
OPGS005755	ENSG00000115825	PRKD3	2	37250502	37324833	p22.2	28	0.218	0.374	-0.0617591	0.0266817	0.0206315	0.88174	-0.0738968	0.0288218	0.0103497	0.869043	0.0911069	0.149	0.540897	0.955019	-0.0862052	0.105026	0.411761	0.985129	0.169704	0.207988	0.414538	0.967283	0.0554357	0.156982	0.723988	0.984758
OPGS003777	ENSG00000151552	QDPR	4	17460261	17512206	p15.32	89	0.56	0.69	0.0359424	0.0155648	0.0209317	0.88174	0.0344911	0.0169015	0.041279	0.931267	0.0423071	0.0700718	0.545998	0.955019	0.0203688	0.0647494	0.753081	0.992167	-0.143116	0.176274	0.416854	0.967283	0.131131	0.082113	0.110276	0.974927
OPGS007391	ENSG00000282416		19	197310	198066	p13.3	5	0.136	0.36	-0.287682	0.124647	0.0210011	0.88174	-0.32601	0.134116	0.015065	0.915213	0.20925	0.724425	0.772696	0.971574	0.241998	0.50069	0.628862	0.988973	-1.47616	1.10201	0.180402	0.967283	-0.593453	0.716832	0.407736	0.978826
OPGS004137	ENSG00000226824	AC006001.2	7	66654485	66685693	q11.21	77	0.427	0.665	0.0603874	0.0261984	0.0211662	0.88174	0.0492081	0.0281893	0.0808754	0.968354	0.248365	0.150962	0.0999241	0.864521	0.129258	0.0924999	0.162298	0.969936	-0.416086	0.390581	0.28674	0.967283	0.129686	0.183315	0.479286	0.978826
OPGS006162	ENSG00000070087	PFN2	3	149964904	150050788	q25.1	27	0.194	0.446	0.0680441	0.0295401	0.0212536	0.88174	0.0689768	0.0313406	0.027745	0.922496	0.0200355	0.185828	0.91414	0.99197	-0.0120657	0.121034	0.920592	0.99657	0.107378	0.381414	0.778306	0.992897	0.278481	0.210952	0.186797	0.978826
OPGS003983	ENSG00000128872	TMOD2	15	51751597	51816363	q21.2	136	0.469	0.685	0.0404255	0.0175535	0.0212797	0.88174	0.0498046	0.0193115	0.00990829	0.869043	-0.0599386	0.0936107	0.52198	0.955019	0.0365685	0.0599243	0.541699	0.988973	-0.0151179	0.121455	0.90094	0.998739	-0.0848492	0.100831	0.400068	0.978826
OPGS004638	ENSG00000236242	MYO16-AS1	13	109163902	109201483	q33.3	103	0.335	0.539	-0.0463584	0.0201457	0.0213831	0.88174	-0.0655412	0.022207	0.00316357	0.869043	0.0561885	0.0996449	0.572831	0.955019	0.0287297	0.069961	0.681327	0.990942	0.257617	0.176734	0.144935	0.959167	-0.00985826	0.101422	0.922567	0.992314
OPGS006546	ENSG00000180543	TSPYL5	8	97273488	97277928	q22.1	38	0.173	0.394	0.0680719	0.0296614	0.0217352	0.888788	0.0625911	0.032895	0.0570726	0.968354	0.0320764	0.148831	0.82936	0.978193	0.185337	0.11015	0.0924529	0.961347	0.167567	0.146166	0.251622	0.967283	-0.147696	0.168038	0.379432	0.978826
OPGS005082	ENSG00000211456		3	45689056	45745412	p21.31	46	0.278	0.537	-0.0509787	0.0223256	0.0224058	0.896591	-0.0347873	0.0239303	0.146031	0.970066	-0.114878	0.132615	0.386352	0.938817	-0.13992	0.0853193	0.101014	0.961347	-0.00128901	0.214281	0.9952	0.998864	-0.3415	0.154854	0.0274327	0.974927
OPGS008537	ENSG00000172292	CERS6	2	168456249	168775134	q24.3	32	0.101	0.307	-0.103642	0.0454322	0.0225336	0.896591	-0.117857	0.0498829	0.018144	0.922496	-0.539799	0.204486	0.00829578	0.617809	0.108797	0.176119	0.536745	0.988973	0.763001	0.357393	0.0327684	0.87699	0.0920099	0.23854	0.699703	0.982619
OPGS004183	ENSG00000196562	SULF2	20	47656197	47786616	q13.12	70	0.415	0.629	-0.0542421	0.0238175	0.022762	0.896591	-0.0468654	0.0259144	0.0705334	0.968354	-0.150467	0.109261	0.168471	0.878484	-0.0812961	0.0911881	0.37265	0.985129	-0.171611	0.204236	0.400763	0.967283	0.0422752	0.151806	0.780643	0.990512
OPGS005717	ENSG00000143753	DEGS1	1	224175756	224193441	q42.11	41	0.22	0.384	0.0572243	0.0251414	0.0228402	0.896591	0.0378068	0.0264299	0.152587	0.970066	0.539466	0.186561	0.00383234	0.60066	0.129151	0.108545	0.234111	0.969936	0.407619	0.296629	0.169389	0.967283	0.250422	0.207425	0.227321	0.978826
OPGS005128	ENSG00000196511	TPK1	7	144451941	144836395	q35	47	0.274	0.512	0.0490108	0.0215343	0.0228496	0.896591	0.0586329	0.0236966	0.0133492	0.901563	0.116999	0.128863	0.363911	0.935166	-0.0273817	0.0757205	0.71764	0.992167	0.0465636	0.134521	0.729235	0.986975	-0.0286753	0.1095	0.793418	0.991707
OPGS007044	ENSG00000170759	KIF5B	10	32009015	32056425	p11.22	35	0.15	0.347	0.0772679	0.0341004	0.023458	0.896591	0.0846656	0.0362978	0.0196729	0.922496	-0.315662	0.218748	0.149009	0.864521	0.00516797	0.148459	0.972231	0.999843	-0.0352136	0.420056	0.933191	0.998739	0.190063	0.189613	0.316162	0.978826
OPGS005233	ENSG00000187775	DNAH17	17	78423697	78577396	q25.3	64	0.263	0.441	-0.0481624	0.021315	0.0238487	0.896591	-0.056366	0.0242512	0.0201119	0.922496	-0.0370772	0.106418	0.727531	0.961772	-0.0096869	0.0600703	0.871889	0.994555	0.0376577	0.12398	0.761326	0.992897	-0.107816	0.122581	0.3791	0.978826
OPGS006121	ENSG00000154917	RAB6B	3	133824235	133895882	q22.1	46	0.196	0.424	-0.0619427	0.0274418	0.0239933	0.896591	-0.0694957	0.0301664	0.0212368	0.922496	0.0909391	0.146738	0.535429	0.955019	-0.0154472	0.094958	0.870775	0.994555	-0.0173178	0.186421	0.925986	0.998739	-0.231952	0.15691	0.139341	0.974927
OPGS005333	ENSG00000087076	HSD17B14	19	48813018	48836510	q13.33	14	0.253	0.454	0.0659463	0.0292991	0.0243985	0.896591	0.0777315	0.0346618	0.0249245	0.922496	0.11184	0.0841307	0.18373	0.878522	0.10201	0.0987619	0.301655	0.985129	-0.325906	0.194237	0.0933711	0.953231	-0.0791846	0.130426	0.543771	0.978826
OPGS008479	ENSG00000136448	NMT1	17	44957992	45109016	q21.31	27	0.102	0.316	-0.0703692	0.0313592	0.0248341	0.896591	-0.0863525	0.0340896	0.0113056	0.869043	0.233769	0.183525	0.202744	0.878522	-0.119828	0.115701	0.300359	0.985129	0.382205	0.249725	0.125892	0.959167	-0.0346314	0.170543	0.839084	0.992314
OPGS004388	ENSG00000184221	OLIG1	21	33070141	33072413	q22.11	31	0.372	0.604	0.0571985	0.0255143	0.0249729	0.896591	0.0414515	0.0275474	0.132392	0.970066	0.0542801	0.118604	0.647197	0.955019	0.239212	0.104548	0.0221347	0.757683	0.218	0.259169	0.400264	0.967283	0.159085	0.163034	0.329174	0.978826
OPGS008273	ENSG00000125388	GRK4	4	2963571	3040760	p16.3	34	0.107	0.32	0.0886567	0.039708	0.0255678	0.896591	0.111307	0.043678	0.0108232	0.869043	-0.120504	0.180499	0.504379	0.955019	-0.05808	0.147585	0.693923	0.992099	0.143484	0.244455	0.557234	0.979236	0.210901	0.250554	0.399935	0.978826
OPGS007354	ENSG00000177465	ACOT4	14	73591873	73595766	q24.3	23	0.137	0.368	0.0867734	0.0389666	0.0259561	0.896591	0.079926	0.0415088	0.0541641	0.968354	0.25337	0.241103	0.293313	0.911352	0.0438469	0.158461	0.782007	0.992167	0.143198	0.389345	0.713028	0.985286	0.251453	0.268715	0.349395	0.978826
OPGS003620	ENSG00000204644	ZFP57	6	29672483	29681155	p22.1	229	0.668	0.82	0.0382161	0.0171619	0.0259612	0.896591	0.0319654	0.0188882	0.0905796	0.968354	0.0753324	0.083317	0.365907	0.935166	0.105034	0.0630464	0.0957179	0.961347	-0.000199353	0.129227	0.998769	0.999788	0.037598	0.0866778	0.664457	0.982619
OPGS003891	ENSG00000128283	CDC42EP1	22	37560480	37569405	q13.1	69	0.51	0.728	0.0380997	0.0171395	0.0262209	0.896591	0.0316891	0.0187082	0.0902926	0.968354	-0.0826979	0.0923313	0.370432	0.935166	0.0938844	0.0619133	0.129422	0.969936	0.0380702	0.145826	0.794041	0.994721	0.15876	0.0927315	0.0868886	0.974927
OPGS005646	ENSG00000158270	COLEC12	18	316737	500722	p11.32	37	0.225	0.458	-0.0541156	0.0243471	0.0262378	0.896591	-0.0505157	0.0262318	0.0541364	0.968354	0.110593	0.116465	0.342324	0.932161	-0.201954	0.0970578	0.0374562	0.827135	-0.0722291	0.235005	0.758576	0.992897	-0.0184892	0.174267	0.915506	0.992314
OPGS007100	ENSG00000171148	TADA3	3	9779967	9793011	p25.3	20	0.148	0.375	-0.073636	0.0331637	0.0263931	0.896591	-0.0925807	0.0360138	0.0101493	0.869043	-0.0290245	0.136384	0.831472	0.978193	0.150509	0.13649	0.270151	0.969936	-0.304307	0.3266	0.35147	0.967283	-0.037749	0.22443	0.866426	0.992314
OPGS006730	ENSG00000101361	NOP56	20	2652593	2658393	p13	22	0.164	0.396	0.0635389	0.0286531	0.0265874	0.896591	0.0711263	0.0324292	0.0282871	0.922496	0.151282	0.118948	0.203434	0.878522	0.0480251	0.0949438	0.612978	0.988973	-0.320853	0.172789	0.0633248	0.895919	0.0600792	0.142218	0.672701	0.982619
OPGS003844	ENSG00000136250	AOAH	7	36509308	36724549	p14.2	114	0.532	0.732	-0.0349122	0.0157443	0.0265926	0.896591	-0.0376783	0.017226	0.0287217	0.922496	-0.211383	0.100075	0.0346658	0.697153	0.000545582	0.0517173	0.991583	0.999843	0.0903016	0.141127	0.522264	0.970371	0.0312559	0.0859219	0.716029	0.982619
OPGS006320	ENSG00000100629	CEP128	14	80476983	80959517	q31.1	76	0.185	0.43	-0.0675652	0.03047	0.0265936	0.896591	-0.0553648	0.0330368	0.0937668	0.970066	-0.0736749	0.169725	0.664228	0.955019	-0.381521	0.120851	0.00159421	0.598352	0.0049376	0.284135	0.986135	0.998739	0.0944034	0.15287	0.536878	0.978826
OPGS004083	ENSG00000178252	WDR6	3	49007062	49015953	p21.31	38	0.442	0.667	0.0748017	0.0337427	0.026635	0.896591	0.0703845	0.0370443	0.0574319	0.968354	0.236917	0.198835	0.233448	0.892984	0.0310805	0.117267	0.790979	0.992167	0.316027	0.275891	0.252013	0.967283	0.0232168	0.163631	0.887171	0.992314
OPGS007488	ENSG00000165115	KIF27	9	83834099	83921465	q21.32	23	0.133	0.192	0.0792687	0.0358041	0.0268316	0.896591	0.0763436	0.0371298	0.0397704	0.924711	-0.0183149	0.230297	0.936613	0.995472	0.24734	0.21649	0.253248	0.969936	0.305888	0.366722	0.404216	0.967283	-0.0294925	0.381189	0.938329	0.99345
OPGS008523	ENSG00000271828	AC008937.3	5	56927874	56929573	q11.2	22	0.101	0.308	-0.081943	0.0370313	0.0269111	0.896591	-0.0687185	0.0404696	0.0895025	0.968354	-0.18761	0.234908	0.424491	0.951703	-0.00651603	0.130367	0.960137	0.999843	-0.174442	0.232282	0.452657	0.967283	-0.46564	0.212584	0.0284968	0.974927
OPGS004889	ENSG00000170558	CDH2	18	27932879	28177946	q12.1	107	0.3	0.521	-0.0478904	0.0216665	0.0270813	0.896591	-0.0498029	0.0234574	0.0337439	0.922496	-0.0661899	0.129745	0.609944	0.955019	-0.020077	0.0790241	0.799448	0.992361	0.115838	0.212276	0.585275	0.979236	-0.0983956	0.120667	0.414827	0.978826
OPGS005168	ENSG00000235821		6	29750729	29751148	p22.1	43	0.269	0.536	-0.0543742	0.0246119	0.0271564	0.896591	-0.0459625	0.0263183	0.0807406	0.968354	-0.0835317	0.126029	0.50746	0.955019	-0.175043	0.101974	0.0860611	0.961347	-0.462954	0.230008	0.0441383	0.895919	0.196164	0.190036	0.301956	0.978826
OPGS004636	ENSG00000119383	PTPA	9	129110950	129148946	q34.11	16	0.335	0.55	0.0440021	0.0199317	0.0272687	0.896591	0.0468229	0.0218105	0.0318087	0.922496	0.325995	0.131733	0.0133357	0.617809	0.0825987	0.0787793	0.294416	0.985129	-0.0157954	0.10094	0.875652	0.997204	-0.139894	0.103318	0.175732	0.978826
OPGS006627	ENSG00000111752	PHC1	12	8913896	8941467	p13.31	40	0.169	0.37	-0.0651994	0.0295534	0.0273732	0.896591	-0.0774047	0.0318783	0.015177	0.915213	0.147795	0.159379	0.353759	0.935166	-0.04055	0.10707	0.704894	0.992167	-0.206018	0.327134	0.528847	0.97171	0.0246705	0.207193	0.905219	0.992314
OPGS004347	ENSG00000218739	CEBPZOS	2	37196488	37216193	p22.2	58	0.381	0.599	0.04344	0.0196971	0.0274256	0.896591	0.0462286	0.0215938	0.0322876	0.922496	0.0177107	0.102015	0.862172	0.980747	0.113526	0.0714195	0.111931	0.969444	0.0746756	0.167684	0.656077	0.984591	-0.103464	0.0993962	0.29791	0.978826
OPGS006401	ENSG00000173917	HOXB2	17	48540894	48545109	q21.32	25	0.181	0.413	-0.077801	0.0353624	0.0277995	0.896591	-0.0946144	0.0376654	0.012006	0.869043	-0.0785835	0.22313	0.724698	0.961075	-0.0436711	0.141068	0.756885	0.992167	0.452567	0.362291	0.211599	0.967283	0.243899	0.256545	0.341754	0.978826
OPGS004947	ENSG00000261338	AC021016.2	2	218255319	218257366	q35	29	0.293	0.535	-0.0580556	0.0264362	0.0280874	0.896591	-0.0604376	0.0278852	0.0302063	0.922496	0.126891	0.209985	0.545655	0.955019	-0.155726	0.118977	0.190576	0.969936	-0.0319846	0.2254	0.887158	0.997544	0.0321314	0.18118	0.859237	0.992314
OPGS007966	ENSG00000135480	KRT7	12	52232520	52252186	q13.13	21	0.117	0.333	0.0721201	0.0328598	0.0281791	0.896591	0.0527007	0.0363737	0.147375	0.970066	0.495759	0.132339	0.000179584	0.33712	0.061296	0.119761	0.608777	0.988973	-0.270752	0.328371	0.409639	0.967283	-0.0983201	0.17814	0.581	0.978826
OPGS007758	ENSG00000187800	PEAR1	1	156893698	156916429	q23.1	27	0.124	0.332	0.0643868	0.0293444	0.0282228	0.896591	0.0657571	0.0353702	0.0630115	0.968354	-0.0949632	0.118511	0.422956	0.951703	-0.0135034	0.0878656	0.87786	0.994555	0.291302	0.107562	0.00676462	0.761335	0.0661057	0.118744	0.577728	0.978826
OPGS007679	ENSG00000100427	MLC1	22	50059391	50085426	q13.33	53	0.126	0.339	-0.0731946	0.0334268	0.028546	0.896591	-0.0836839	0.0361514	0.020623	0.922496	0.0913798	0.215435	0.671447	0.955925	0.0291503	0.134966	0.829001	0.993699	-0.367921	0.255996	0.150657	0.959167	0.0378662	0.163628	0.816992	0.992314
OPGS004981	ENSG00000234286	AC006026.3	7	23679597	23680847	p15.3	67	0.289	0.55	-0.0501502	0.0229261	0.0287081	0.896591	-0.0514182	0.0250259	0.0399175	0.924711	-0.279757	0.145093	0.0538395	0.769124	-0.0213808	0.077788	0.783424	0.992167	-0.136653	0.198271	0.490682	0.967283	0.101138	0.123865	0.414201	0.978826
OPGS008242	ENSG00000261167	AC107027.3	3	131455126	131458598	q22.1	13	0.108	0.3	-0.0748143	0.0342572	0.0289695	0.896591	-0.0610216	0.0379476	0.107824	0.970066	-0.296818	0.234895	0.206365	0.879705	-0.0890271	0.107286	0.406646	0.985129	-0.252045	0.217633	0.246814	0.967283	-0.116962	0.181001	0.518154	0.978826
OPGS007746	ENSG00000169499	PLEKHA2	8	38901235	38973912	p11.22	33	0.124	0.339	-0.0729481	0.0334327	0.0291139	0.896591	-0.0883653	0.0363477	0.0150527	0.915213	-0.0809379	0.182918	0.658141	0.955019	0.0958537	0.130994	0.464327	0.985129	0.0600864	0.218029	0.782864	0.993409	-0.0725901	0.191654	0.704869	0.982619
OPGS004355	ENSG00000220267		6	88275882	88276989	q15	70	0.379	0.634	0.0486393	0.0223233	0.0293422	0.896591	0.0410666	0.0237226	0.0834307	0.968354	0.139845	0.131587	0.287893	0.911274	0.0974142	0.0940306	0.30021	0.985129	0.302289	0.265379	0.254669	0.967283	0.0284441	0.156897	0.856139	0.992314
OPGS004535	ENSG00000168546	GFRA2	8	21690398	21812357	p21.3	72	0.349	0.581	-0.0432816	0.0198742	0.0294222	0.896591	-0.0504008	0.0215322	0.0192467	0.922496	0.0212163	0.110279	0.847438	0.980736	-0.135456	0.0801564	0.0910467	0.961347	0.0577526	0.148465	0.697277	0.985286	0.18289	0.106725	0.0865924	0.974927
OPGS008138	ENSG00000240403	KIR3DL2	19	54850443	54867209	q13.42	6	0.111	0.285	0.128489	0.059057	0.0295797	0.896591	0.128383	0.0664473	0.0533476	0.968354	-0.0551463	0.237631	0.816486	0.975731	0.447822	0.199141	0.0245273	0.768622	0.180484	0.364009	0.62002	0.979236	-0.552507	0.328726	0.0928111	0.974927
OPGS007433	ENSG00000205352	PRR13	12	53441678	53446645	q13.13	28	0.135	0.342	0.0952549	0.0439042	0.0300367	0.896591	0.0832077	0.049508	0.0928229	0.970066	0.363128	0.16434	0.0271317	0.685439	-0.130138	0.161997	0.42178	0.985129	0.351903	0.260731	0.177119	0.967283	0.0872184	0.223282	0.696079	0.982619
OPGS006064	ENSG00000101457	DNTTIP1	20	45791954	45811427	q13.12	45	0.2	0.444	-0.0654134	0.0301514	0.0300447	0.896591	-0.0578948	0.0326701	0.076378	0.968354	-0.183649	0.151412	0.225164	0.890087	-0.124193	0.123594	0.314972	0.985129	0.373515	0.232611	0.10833	0.958723	-0.202978	0.170225	0.233099	0.978826
OPGS005255	ENSG00000008438	PGLYRP1	19	46019153	46023053	q13.32	17	0.26	0.477	0.0505686	0.0233612	0.0304155	0.896591	0.0423275	0.0263227	0.10783	0.970066	0.296803	0.108298	0.00613234	0.60066	0.0678525	0.0794961	0.393364	0.985129	-0.0213042	0.121636	0.860963	0.997204	-0.0323806	0.115918	0.779984	0.990512
OPGS005283	ENSG00000139899	CBLN3	14	24426545	24430954	q12	46	0.258	0.462	-0.0578833	0.0267835	0.0306836	0.896591	-0.0580285	0.0284607	0.0414604	0.931267	-0.197263	0.161562	0.222096	0.889623	-0.0218627	0.120876	0.85647	0.994555	-0.205508	0.270397	0.447242	0.967283	0.0626067	0.164125	0.702865	0.982619
OPGS007560	ENSG00000282608	ADORA3	1	111499429	111503633	p13.2	14	0.13	0.355	0.0684434	0.0317066	0.0308773	0.896591	0.0659564	0.035054	0.0598948	0.968354	-0.239553	0.162478	0.140381	0.864521	0.182968	0.121531	0.132188	0.969936	0.022933	0.181499	0.899452	0.998739	0.250615	0.152067	0.0993401	0.974927
OPGS005467	ENSG00000050748	MAPK9	5	180233143	180292099	q35.3	43	0.241	0.482	-0.0574609	0.0266437	0.0310339	0.896591	-0.0408138	0.0299339	0.172736	0.975907	-0.0770849	0.125465	0.538956	0.955019	-0.213132	0.0872497	0.0145745	0.702553	-0.010933	0.174502	0.950043	0.998739	-0.00328039	0.126775	0.979357	0.999218
OPGS007109	ENSG00000026950	BTN3A1	6	26402237	26415208	p22.2	19	0.147	0.353	-0.0567164	0.0263415	0.0313094	0.896591	-0.0516345	0.0280017	0.0651865	0.968354	-0.0849797	0.156677	0.587551	0.955019	-0.0890094	0.110827	0.421896	0.985129	-0.491505	0.246821	0.0464432	0.895919	0.10215	0.199103	0.607913	0.978826
OPGS008284	ENSG00000170464	DNAJC18	5	139408588	139444491	q31.2	14	0.107	0.313	0.117137	0.0544207	0.0313634	0.896591	0.122541	0.0572012	0.0321709	0.922496	0.128873	0.395036	0.744249	0.964432	0.149858	0.229884	0.514476	0.988973	-0.514586	1.02148	0.614425	0.979236	-0.322228	0.433038	0.456809	0.978826
OPGS005098	ENSG00000237276		1	16216469	16228027	p36.13	31	0.276	0.527	0.0523402	0.0243954	0.0319131	0.896591	0.0416322	0.0266291	0.117957	0.970066	0.0478348	0.0942294	0.611704	0.955019	0.0765862	0.100803	0.447396	0.985129	0.0515019	0.249519	0.836475	0.997204	0.362658	0.158029	0.02174	0.974927
OPGS006808	ENSG00000131979	GCH1	14	54842008	54902826	q22.2	46	0.16	0.362	-0.0893369	0.0416924	0.0321321	0.896591	-0.103306	0.045202	0.0222876	0.922496	-0.111356	0.241539	0.644778	0.955019	-0.0749724	0.167714	0.654856	0.988973	-0.0604919	0.329075	0.854151	0.997204	0.15195	0.2067	0.462262	0.978826
OPGS007624	ENSG00000154479	CCDC173	2	169645425	169694405	q31.1	26	0.128	0.345	0.0642863	0.0300361	0.0323306	0.896591	0.0786129	0.0327849	0.016492	0.922496	-0.0390124	0.163051	0.8109	0.975731	-0.0516105	0.103563	0.61824	0.988973	-0.0406869	0.278272	0.883754	0.997204	0.162559	0.174416	0.351326	0.978826
OPGS008019	ENSG00000241106	HLA-DOB	6	32812763	32820466	p21.32	31	0.115	0.289	0.0740667	0.0346327	0.0324651	0.896591	0.0707127	0.0388227	0.0685422	0.968354	0.0220051	0.115241	0.848567	0.980736	0.240624	0.142578	0.0914756	0.961347	0.24919	0.206132	0.226707	0.967283	-0.205027	0.220973	0.353492	0.978826
OPGS003792	ENSG00000065268	WDR18	19	984332	998438	p13.3	67	0.551	0.734	0.0359202	0.0167976	0.032483	0.896591	0.0389463	0.0182206	0.0325586	0.922496	-0.0864	0.102666	0.400034	0.942216	0.052429	0.0668946	0.433183	0.985129	-0.0412547	0.134118	0.758387	0.992897	0.0964258	0.0805825	0.231459	0.978826
OPGS004261	ENSG00000114739	ACVR2B	3	38453890	38493142	p22.2	77	0.398	0.632	-0.0414665	0.0193916	0.0324863	0.896591	-0.0443651	0.02076	0.0325942	0.922496	0.0357325	0.114195	0.754352	0.967487	-0.0901902	0.0804013	0.261968	0.969936	-0.099418	0.194131	0.608569	0.979236	0.0601674	0.113251	0.595229	0.978826
OPGS008067	ENSG00000180867		1	147178113	147179622	q21.1	47	0.114	0.316	0.0911485	0.0426348	0.0325256	0.896591	0.100376	0.0481283	0.0370154	0.922496	-0.115846	0.184634	0.530375	0.955019	0.177878	0.141432	0.208502	0.969936	-0.149192	0.26848	0.578422	0.979236	0.130255	0.203594	0.522317	0.978826
OPGS006436	ENSG00000186395	KRT10	17	40818117	40822614	q21.2	22	0.179	0.4	0.0632221	0.029649	0.0329782	0.896591	0.0434811	0.0323701	0.179192	0.975907	0.299975	0.140832	0.0331701	0.690984	0.150398	0.124239	0.226068	0.969936	0.361341	0.214656	0.092308	0.953231	-0.0464709	0.148477	0.754292	0.987873
OPGS003768	ENSG00000137968	SLC44A5	1	75202129	75611114	p31.1	110	0.566	0.748	-0.0345512	0.0162056	0.0330024	0.896591	-0.0380239	0.0174378	0.0292171	0.922496	0.0332103	0.0859299	0.69914	0.960182	0.040239	0.0646018	0.533366	0.988973	-0.615339	0.256686	0.016519	0.809977	-0.110081	0.0901115	0.221854	0.978826
OPGS008558	ENSG00000064201	TSPAN32	11	2301997	2318204	p15.5	25	0.1	0.305	0.0837539	0.039291	0.0330373	0.896591	0.126592	0.04929	0.0102196	0.869043	-0.046525	0.134871	0.730125	0.962029	0.0326313	0.0862577	0.705208	0.992167	0.176209	0.200769	0.380121	0.967283	-0.228481	0.21801	0.294625	0.978826
OPGS006060	ENSG00000186187	ZNRF1	16	74999024	75110994	q23.1	41	0.2	0.452	-0.0546667	0.025648	0.0330546	0.896591	-0.0434624	0.0283941	0.125847	0.970066	0.0321871	0.148143	0.827997	0.977854	-0.0614853	0.085683	0.47301	0.985129	-0.397864	0.169641	0.0190106	0.811174	-0.125737	0.12874	0.328732	0.978826
OPGS007506	ENSG00000018510	AGPS	2	177392746	177567024	q31.2	33	0.132	0.318	0.0664009	0.0311723	0.0331611	0.896591	0.0862838	0.034609	0.0126632	0.875189	0.133415	0.118512	0.260269	0.905313	-0.00750461	0.136886	0.956279	0.999843	-0.187995	0.185031	0.309619	0.967283	-0.211373	0.159812	0.185956	0.978826
OPGS003982	ENSG00000079277	MKNK1	1	46557407	46616843	p33	65	0.469	0.649	0.0419803	0.0197214	0.0332821	0.896591	0.0508322	0.0217177	0.0192532	0.922496	-0.00565708	0.0938975	0.951959	0.996971	0.0662369	0.0709956	0.350835	0.985129	-0.0950485	0.121862	0.435411	0.967283	-0.0481243	0.120265	0.689043	0.982619
OPGS003699	ENSG00000224152	AC009506.2	2	159615292	159618637	q24.2	215	0.599	0.744	0.032176	0.0151223	0.0333602	0.896591	0.0262988	0.0166015	0.113166	0.970066	0.0942234	0.0712386	0.185953	0.878522	0.0576574	0.0627131	0.357896	0.985129	0.0149154	0.0894231	0.867531	0.997204	0.0660315	0.0779996	0.397239	0.978826
OPGS005306	ENSG00000183160	TMEM119	12	108589851	108598320	q23.3	25	0.256	0.413	-0.0408996	0.0192228	0.0333651	0.896591	-0.0310211	0.0244861	0.205196	0.975907	-0.0893716	0.0412561	0.030291	0.688118	0.00172802	0.0692463	0.980091	0.999843	0.0585494	0.157916	0.710813	0.985286	-0.0246518	0.0719311	0.731814	0.987627
OPGS005310	ENSG00000105612	DNASE2	19	12875209	12881595	p13.13	46	0.256	0.484	0.0588966	0.0276927	0.0334372	0.896591	0.0554956	0.0299028	0.0634727	0.968354	-0.127419	0.120535	0.290461	0.911274	0.1697	0.103368	0.100651	0.961347	0.169766	0.385839	0.659943	0.984591	0.484039	0.265618	0.0684076	0.974927
OPGS005546	ENSG00000226864		10	121948188	121952020	q26.13	61	0.234	0.448	-0.0493645	0.0232783	0.0339537	0.898039	-0.0462435	0.0253958	0.0686206	0.968354	-0.118967	0.166746	0.475561	0.955019	-0.100335	0.0807497	0.214037	0.969936	0.0704542	0.158869	0.657424	0.984591	-0.0448329	0.1253	0.72049	0.983301
OPGS006437	ENSG00000204634	TBC1D8	2	101007228	101252866	q11.2	41	0.179	0.419	0.0590928	0.0279408	0.0344363	0.898039	0.0587179	0.0304677	0.0539522	0.968354	0.160028	0.145254	0.270589	0.908293	-0.0404596	0.112814	0.719864	0.992167	0.222371	0.183751	0.226212	0.967283	0.00969287	0.147305	0.947536	0.994645
OPGS008122	ENSG00000221995	TIAF1					32	0.112	0.322	-0.0717858	0.0339772	0.0346209	0.898039	-0.0516576	0.0383633	0.178129	0.975907	-0.133084	0.127475	0.296488	0.911841	-0.0943367	0.114824	0.411318	0.985129	-0.138373	0.3052	0.650273	0.984591	-0.326691	0.163931	0.0462771	0.974927
OPGS006637	ENSG00000114054	PCCB	3	136250340	136337896	q22.3	58	0.169	0.403	0.066613	0.03169	0.0355518	0.898039	0.0689282	0.0344093	0.0451573	0.963228	0.272327	0.196246	0.165234	0.878484	-0.0306721	0.113759	0.78745	0.992167	0.0984729	0.25694	0.701532	0.985286	0.0281884	0.177555	0.873859	0.992314
OPGS003657	ENSG00000184106		6	41209634	41217947	p21.1	69	0.629	0.751	-0.0306948	0.0146035	0.0355641	0.898039	-0.0306064	0.0162974	0.0603823	0.968354	-0.0813252	0.0590797	0.168657	0.878484	0.0116079	0.0583414	0.84229	0.994324	-0.0486314	0.0876559	0.579032	0.979236	-0.0139346	0.0693633	0.840783	0.992314
OPGS005759	ENSG00000023171	GRAMD1B	11	123358428	123627774	q24.1	27	0.217	0.458	-0.0524774	0.0250143	0.0359142	0.898039	-0.0750325	0.0267113	0.00496923	0.869043	0.0702574	0.13685	0.607679	0.955019	0.0379568	0.100005	0.70428	0.992167	1.30122	0.422165	0.00205443	0.697334	0.232054	0.169377	0.170672	0.978826
OPGS003913	ENSG00000197147	LRRC8B	1	89524829	89597861	p22.2	67	0.502	0.714	0.0344699	0.0164329	0.0359391	0.898039	0.0313292	0.0180656	0.0828835	0.968354	0.0111296	0.0924627	0.904191	0.98886	0.0718812	0.0575426	0.211598	0.969936	0.034618	0.107347	0.747084	0.990795	0.0292844	0.0886827	0.741237	0.987873
OPGS004229	ENSG00000237990	CNTN4-AS1	3	3039033	3069242	p26.2	23	0.406	0.66	-0.036867	0.0175772	0.035955	0.898039	-0.0412836	0.0191216	0.0308502	0.922496	-0.0325975	0.0817214	0.689977	0.960052	0.0725916	0.0728394	0.318959	0.985129	-0.163832	0.12636	0.194786	0.967283	-0.0582629	0.101498	0.565946	0.978826
OPGS005259	ENSG00000131242	RAB11FIP4	17	31391675	31538211	q11.2	57	0.26	0.432	0.0518936	0.0247868	0.0362959	0.898039	0.0161019	0.0265946	0.544875	0.992427	0.522179	0.143272	0.00026773	0.33712	0.117309	0.107593	0.275583	0.970075	0.455887	0.19314	0.0182554	0.810394	0.248138	0.144055	0.0849757	0.974927
OPGS004464	ENSG00000231160	KLF3-AS1	4	38594512	38664952	p14	76	0.36	0.586	0.0403352	0.0192813	0.0364446	0.898039	0.0292612	0.020674	0.156962	0.975907	0.10554	0.103486	0.307801	0.917048	0.0868773	0.0759055	0.252398	0.969936	0.0607726	0.191202	0.750603	0.991575	0.227272	0.137038	0.0972237	0.974927
OPGS006180	ENSG00000176597	B3GNT5	3	183253253	183298504	q27.1	20	0.193	0.34	-0.0668944	0.0320006	0.0365811	0.898039	-0.0566169	0.0339572	0.095454	0.970066	-0.527287	0.176109	0.00275259	0.60066	0.00809166	0.140439	0.954054	0.999843	-1.24159	0.793741	0.117765	0.959167	0.0866035	0.208837	0.678366	0.982619
OPGS003755	ENSG00000165806	CASP7	10	113679162	113730907	q25.3	118	0.569	0.761	0.0361422	0.0172902	0.0365881	0.898039	0.0354822	0.0190646	0.0627223	0.968354	0.0847852	0.0908098	0.350481	0.935166	0.0543687	0.0675468	0.420875	0.985129	-0.0533718	0.0969532	0.581983	0.979236	0.0692162	0.0845877	0.413199	0.978826
OPGS005674	ENSG00000101442	ACTR5	20	38748460	38772520	q11.23	34	0.223	0.458	-0.0486568	0.0232805	0.036616	0.898039	-0.0530184	0.0257924	0.0398225	0.924711	-0.180819	0.111824	0.105878	0.864521	0.0337303	0.0796075	0.671779	0.988973	0.0459459	0.14834	0.756763	0.992897	-0.0120604	0.134468	0.928534	0.992869
OPGS006109	ENSG00000170906	NDUFA3	19	54102728	54109257	q13.42	10	0.197	0.302	-0.0816208	0.0391023	0.036855	0.898039	-0.0922022	0.0415555	0.0265022	0.922496	-0.160845	0.244027	0.509813	0.955019	-0.0187612	0.163588	0.908695	0.996541	0.65198	0.707074	0.356486	0.967283	0.147986	0.235338	0.529464	0.978826
OPGS005773	ENSG00000198874	TYW1	7	66995173	67239514	q11.21	35	0.217	0.424	-0.076706	0.0368419	0.0373395	0.898039	-0.0681133	0.0408838	0.0957094	0.970066	-0.131602	0.138956	0.3436	0.932161	-0.101076	0.136122	0.457758	0.985129	-0.164656	0.291982	0.572804	0.979236	-0.00780132	0.2216	0.971917	0.999218
OPGS003894	ENSG00000159231	CBR3	21	36135079	36146562	q22.12	57	0.509	0.712	-0.0330995	0.0159105	0.0374932	0.898039	-0.0378425	0.017754	0.0330484	0.922496	-0.055114	0.0591	0.35105	0.935166	-0.00188542	0.0586623	0.97436	0.999843	-0.129351	0.112592	0.250616	0.967283	0.116889	0.0929441	0.208525	0.978826
OPGS005141	ENSG00000196655	TRAPPC4	11	119018763	119025454	q23.3	23	0.273	0.482	-0.0573089	0.0275499	0.0375086	0.898039	-0.0631139	0.0290027	0.0295448	0.922496	0.19556	0.210043	0.35183	0.935166	0.0418505	0.117511	0.721735	0.992167	-0.099406	0.315888	0.752999	0.99228	-0.237066	0.216462	0.273436	0.978826
OPGS006261	ENSG00000239556		7	43984995	43990207	p13	21	0.188	0.31	0.10521	0.0505801	0.0375193	0.898039	0.100723	0.0531564	0.0581123	0.968354	0.289544	0.405071	0.474734	0.955019	0.103582	0.214332	0.628896	0.988973	1.03167	0.8443	0.221736	0.967283	-0.025932	0.368808	0.943944	0.99394
OPGS008492	ENSG00000169385	RNASE2	14	20955487	20956436	q11.2	12	0.102	0.312	-0.0890797	0.0429075	0.0378859	0.898039	-0.0627584	0.0459955	0.172427	0.975907	0.319994	0.213286	0.133535	0.864521	-0.289789	0.185835	0.118906	0.969936	-0.592182	0.405864	0.144547	0.959167	-1.0566	0.287674	0.000239818	0.974927
OPGS007742	ENSG00000171302	CANT1	17	78991716	79009867	q25.3	27	0.124	0.335	0.0683962	0.0329554	0.0379477	0.898039	0.0444368	0.0388575	0.252796	0.975907	0.0900949	0.134574	0.503186	0.955019	0.163573	0.099215	0.0992145	0.961347	0.134805	0.136602	0.323722	0.967283	0.100933	0.147703	0.494384	0.978826
OPGS003740	ENSG00000277149	TYW1B	7	72558744	72828200	q11.23	162	0.574	0.676	0.0675292	0.0325591	0.0380746	0.898039	0.0522934	0.0380462	0.169296	0.975907	0.0554448	0.144449	0.7011	0.960182	0.106007	0.0894832	0.236153	0.969936	0.115763	0.170246	0.496522	0.967283	0.160292	0.150599	0.287165	0.978826
OPGS003908	ENSG00000189068	VSTM1	19	54040825	54063953	q13.42	28	0.504	0.724	-0.0355358	0.0171369	0.0381127	0.898039	-0.0330181	0.0188215	0.0793836	0.968354	0.0142186	0.079296	0.857694	0.980747	-0.0808399	0.0631787	0.200705	0.969936	0.00257784	0.135601	0.984833	0.998739	-0.0773978	0.0944294	0.412423	0.978826
OPGS005345	ENSG00000141959	PFKL	21	44300051	44327376	q22.3	23	0.252	0.463	-0.0496602	0.0239531	0.038151	0.898039	-0.048879	0.0264011	0.0641122	0.968354	0.0290477	0.114285	0.799365	0.974948	-0.143125	0.0845485	0.090491	0.961347	0.0269317	0.141876	0.849446	0.997204	0.000254034	0.158837	0.998724	0.999218
OPGS005134	ENSG00000198755	RPL10A	6	35468401	35470785	p21.31	33	0.273	0.463	-0.0432522	0.0208671	0.0381956	0.898039	-0.050956	0.0226318	0.0243525	0.922496	0.256482	0.11005	0.0197746	0.630809	0.0497198	0.094124	0.597334	0.988973	-0.0772232	0.187955	0.681175	0.985286	-0.198272	0.0930323	0.0330711	0.974927
OPGS005243	ENSG00000247828	TMEM161B-AS1	5	88268843	88439337	q14.3	91	0.262	0.503	-0.0483446	0.023337	0.0383043	0.898039	-0.0525995	0.0252731	0.0374112	0.922496	-0.126168	0.126612	0.319008	0.926819	0.0768193	0.095468	0.421016	0.985129	-0.0203351	0.140157	0.884641	0.997204	-0.0944442	0.149992	0.528915	0.978826
OPGS006015	ENSG00000163564	PYHIN1	1	158930796	158977059	q23.1	16	0.202	0.449	0.0921885	0.0445028	0.0383101	0.898039	0.108897	0.0497585	0.0286326	0.922496	0.0915987	0.163362	0.574996	0.955019	0.106154	0.162404	0.513342	0.988973	-0.478985	0.325857	0.141582	0.959167	-0.0809795	0.256741	0.752448	0.987873
OPGS004243	ENSG00000095002	MSH2	2	47403067	47663146	p21	68	0.403	0.495	0.0384274	0.0186333	0.039179	0.898039	0.0389276	0.0200551	0.0522543	0.968354	0.171753	0.0909097	0.0588552	0.792696	-0.0489636	0.0723573	0.498601	0.987344	-0.0265288	0.157517	0.866254	0.997204	0.0802413	0.158128	0.611842	0.978826
OPGS004557	ENSG00000139610	CELA1	12	51328442	51346679	q13.13	10	0.345	0.588	0.0379571	0.0184145	0.0392779	0.898039	0.0354353	0.020798	0.088421	0.968354	0.0698902	0.0717456	0.329987	0.926819	0.0545025	0.0601952	0.365238	0.985129	-0.0638965	0.118036	0.588281	0.979236	0.0544267	0.105584	0.606215	0.978826
OPGS003784	ENSG00000124780	KCNK17	6	39299001	39314461	p21.2	92	0.554	0.716	0.0319201	0.0154948	0.0393938	0.898039	0.0256951	0.0170016	0.130703	0.970066	0.0851874	0.0983207	0.386258	0.938817	-0.00554405	0.0541903	0.918513	0.99657	0.123642	0.0960096	0.197812	0.967283	0.136184	0.0828684	0.100304	0.974927
OPGS005644	ENSG00000100350	FOXRED2	22	36487190	36507221	q12.3	14	0.225	0.329	0.0622487	0.0302176	0.0393973	0.898039	0.0717028	0.0315245	0.0229352	0.922496	-0.00403482	0.210049	0.984674	0.997687	-0.114725	0.151545	0.449029	0.985129	-0.264758	0.348981	0.448057	0.967283	0.27784	0.272145	0.307291	0.978826
OPGS006645	ENSG00000181523	SGSH	17	80206716	80220923	q25.3	18	0.168	0.308	0.0760929	0.0370039	0.0397491	0.898039	0.0534859	0.0397016	0.177917	0.975907	0.366966	0.206466	0.0755072	0.82569	0.212546	0.146039	0.145556	0.969936	0.348554	0.405986	0.390595	0.967283	0.0169328	0.230157	0.941352	0.993593
OPGS005756	ENSG00000147955	SIGMAR1	9	34634722	34637844	p13.3	29	0.218	0.343	-0.0506293	0.0246247	0.0397794	0.898039	-0.0358387	0.0273599	0.19023	0.975907	-0.0602543	0.126711	0.634414	0.955019	-0.107734	0.0980545	0.271894	0.969936	0.462469	0.276227	0.0940841	0.953231	-0.192742	0.0874985	0.0276088	0.974927
OPGS008276	ENSG00000166169	POLL	10	101578882	101588270	q24.32	35	0.107	0.309	-0.0610987	0.0297632	0.040089	0.898039	-0.0694603	0.0322698	0.0313591	0.922496	-0.141631	0.172164	0.410706	0.948669	0.041558	0.112889	0.712776	0.992167	-0.297717	0.270175	0.270488	0.967283	0.0686311	0.155788	0.659545	0.979975
OPGS007985	ENSG00000106565	TMEM176B	7	150791285	150801360	q36.1	17	0.116	0.309	-0.0688926	0.0335704	0.0401522	0.898039	-0.093712	0.0372128	0.0117932	0.869043	-0.029324	0.157406	0.852213	0.980736	0.252298	0.115261	0.028602	0.792939	-0.290395	0.216681	0.180181	0.967283	-0.172855	0.19166	0.367118	0.978826
OPGS007149	ENSG00000240137	ERICH6-AS1	3	150703365	150758392	q25.1	13	0.146	0.377	0.065811	0.0320903	0.040286	0.898039	0.0568924	0.0350706	0.104755	0.970066	-0.180448	0.190688	0.343998	0.932161	0.162512	0.111035	0.143299	0.969936	0.26009	0.196378	0.185358	0.967283	0.181103	0.209796	0.388007	0.978826
OPGS007478	ENSG00000168255	POLR2J3	7	102537918	102572653	q22.1	22	0.133	0.322	0.0830203	0.0405296	0.040522	0.898039	0.0847005	0.0431798	0.0498117	0.968354	0.45656	0.274058	0.0957284	0.85443	-0.187616	0.159536	0.239591	0.969936	0.800025	0.412128	0.0522331	0.895919	0.135664	0.275314	0.622181	0.978826
OPGS003821	ENSG00000143537	ADAM15	1	155050566	155062775	q21.3	111	0.54	0.725	-0.0333017	0.0162745	0.0407324	0.898039	-0.0276852	0.0172604	0.108721	0.970066	-0.109295	0.0840933	0.19371	0.878522	-0.00268907	0.0754246	0.971559	0.999843	-0.337519	0.437645	0.440578	0.967283	-0.178371	0.10464	0.0882658	0.974927
OPGS004955	ENSG00000112977	DAP	5	10679230	10761234	p15.2	46	0.291	0.531	0.0483144	0.0236916	0.0414201	0.898039	0.0526548	0.0261704	0.0442203	0.955898	0.015594	0.101427	0.87781	0.982775	0.026803	0.0906342	0.767439	0.992167	0.336501	0.152635	0.0274818	0.848572	-0.171692	0.132283	0.194317	0.978826
OPGS006507	ENSG00000102595	UGGT2	13	95801580	96053482	q32.1	57	0.175	0.295	0.0659564	0.0323563	0.0415062	0.898039	0.0440656	0.0356355	0.216248	0.975907	0.498684	0.148597	0.000790914	0.583032	0.0718851	0.121366	0.553651	0.988973	-0.0981328	0.208587	0.638022	0.982615	0.0540456	0.182298	0.766872	0.990488
OPGS005365	ENSG00000163513	TGFBR2	3	30606478	30694249	p24.1	29	0.25	0.427	0.0439292	0.0215709	0.0417001	0.898039	0.0639019	0.0253087	0.0115729	0.869043	-0.0506257	0.0826129	0.540005	0.955019	0.0206608	0.0664851	0.755985	0.992167	0.115485	0.0943915	0.221152	0.967283	-0.152458	0.101695	0.133831	0.974927
OPGS006836	ENSG00000101265	RASSF2	20	4780023	4823608	p13	32	0.159	0.4	-0.0607769	0.029893	0.0420377	0.898039	-0.0774225	0.0333938	0.0204238	0.922496	0.16445	0.13075	0.208485	0.881016	-0.0766338	0.103334	0.458321	0.985129	-0.121327	0.201287	0.546672	0.975462	0.0508378	0.151146	0.736608	0.987873
OPGS005711	ENSG00000188385	JAKMIP3	10	132036336	132184858	q26.3	41	0.22	0.465	-0.0515038	0.0253437	0.0421322	0.898039	-0.0445111	0.0273419	0.103537	0.970066	0.0246242	0.149193	0.868905	0.981519	-0.111563	0.1038	0.28247	0.980922	0.00279065	0.254531	0.991252	0.998739	-0.171411	0.1248	0.169599	0.978826
OPGS007443	ENSG00000187630	DHRS4L2	14	23969874	24006408	q11.2	16	0.134	0.352	0.102097	0.050325	0.0424828	0.898039	0.0941972	0.0586598	0.108313	0.970066	0.144215	0.147961	0.329721	0.926819	0.158267	0.184592	0.391229	0.985129	0.38126	0.270999	0.159465	0.959167	-0.200214	0.259508	0.440402	0.978826
OPGS003932	ENSG00000004809	SLC22A16	6	110424687	110476641	q21	58	0.491	0.642	-0.0350468	0.0172928	0.0426968	0.898039	-0.0296326	0.0198076	0.134648	0.970066	-0.100284	0.0665255	0.131697	0.864521	-0.0437931	0.059754	0.463626	0.985129	-0.0831257	0.0860576	0.334078	0.967283	0.0189072	0.0822376	0.818162	0.992314
OPGS003760	ENSG00000183625	CCR3	3	46130890	46266706	p21.31	138	0.568	0.76	-0.0342531	0.0169103	0.042809	0.898039	-0.0342943	0.0181541	0.0588836	0.968354	-0.130502	0.0957629	0.172959	0.878484	-0.0345131	0.0629913	0.583759	0.988973	0.0901707	0.158267	0.568855	0.979236	-0.0255625	0.132345	0.846841	0.992314
OPGS005463	ENSG00000205221	VIT	2	36696690	36814794	p22.2	38	0.242	0.451	0.0466139	0.0230265	0.0429326	0.898039	0.0266103	0.0252015	0.291014	0.978163	0.313818	0.100441	0.00178169	0.60066	0.048611	0.1037	0.639237	0.988973	0.100839	0.168509	0.549559	0.977519	0.101242	0.111371	0.363319	0.978826
OPGS007641	ENSG00000196557	CACNA1H	16	1153103	1224169	p13.3	24	0.127	0.329	0.0851525	0.0420751	0.0429885	0.898039	0.0788208	0.0453793	0.0823991	0.968354	0.350609	0.207332	0.0908274	0.850106	0.0549941	0.173576	0.751373	0.992167	-0.129823	0.435428	0.765588	0.992897	0.0818586	0.245253	0.738551	0.987873
OPGS004695	ENSG00000205309	NT5M	17	17303335	17347663	p11.2	55	0.324	0.537	-0.0492592	0.0243484	0.0430633	0.898039	-0.0468352	0.0265067	0.0772416	0.968354	0.176255	0.154173	0.252943	0.902804	-0.126071	0.082148	0.124863	0.969936	-0.2385	0.347871	0.492965	0.967283	-0.0489595	0.125477	0.696399	0.982619
OPGS007480	ENSG00000153395	LPCAT1	5	1456480	1524282	p15.33	27	0.133	0.359	0.0684857	0.0338533	0.0430719	0.898039	0.0652963	0.0370715	0.0781775	0.968354	0.145376	0.17806	0.414247	0.948669	0.0234179	0.123691	0.849838	0.994324	-0.228095	0.232345	0.326243	0.967283	0.342928	0.188717	0.0691934	0.974927
OPGS006897	ENSG00000197448	GSTK1	7	143244093	143270854	q34	10	0.156	0.254	-0.325337	0.160836	0.0430945	0.898039	-0.359988	0.170739	0.0349956	0.922496	0.20059	0.833752	0.809875	0.975731	0.0191882	0.771047	0.980146	0.999843	-6.75316	3.6224	0.0622824	0.895919	0.113569	0.946485	0.904491	0.992314
OPGS005433	ENSG00000204516	MICB	6	31494881	31511124	p21.33	61	0.244	0.336	-0.0499116	0.024688	0.0432079	0.898039	-0.0395387	0.0276822	0.153204	0.970066	-0.111179	0.128365	0.386429	0.938817	-0.1019	0.105158	0.332535	0.985129	0.100664	0.138409	0.467045	0.967283	-0.15631	0.0879625	0.0755679	0.974927
OPGS008226	ENSG00000108963	DPH1	17	2030137	2043898	p13.3	21	0.108	0.316	0.0721978	0.0357382	0.0433639	0.898039	0.0699295	0.0386873	0.0706758	0.968354	-0.292251	0.301227	0.331947	0.926819	0.192241	0.112422	0.0872659	0.961347	-0.415135	0.4205	0.323524	0.967283	0.0989342	0.23611	0.675204	0.982619
OPGS008450	ENSG00000005381	MPO	17	58269855	58280935	q22	27	0.103	0.302	0.0788278	0.0390223	0.0433762	0.898039	0.092344	0.042202	0.0286592	0.922496	0.149366	0.191266	0.434841	0.95255	-0.198921	0.151158	0.18818	0.969936	0.363863	0.329673	0.269719	0.967283	0.16069	0.268856	0.550052	0.978826
OPGS008222	ENSG00000188056	TREML4	6	41228339	41238882	p21.1	16	0.108	0.284	-0.0827197	0.040956	0.0434121	0.898039	-0.0899787	0.0431397	0.0370009	0.922496	0.137748	0.309078	0.655833	0.955019	0.0924798	0.184907	0.616975	0.988973	-0.760239	0.782567	0.331316	0.967283	-0.215963	0.24401	0.376125	0.978826
OPGS006536	ENSG00000257365	FNTB	14	64986895	65062652	q23.3	10	0.173	0.3	-0.055124	0.0273117	0.0435568	0.898039	-0.0482666	0.0295842	0.102785	0.970066	-0.217622	0.134269	0.105063	0.864521	-0.0383307	0.114199	0.737136	0.992167	-0.265428	0.199659	0.183713	0.967283	0.062989	0.160817	0.695294	0.982619
OPGS003640	ENSG00000240344	PPIL3	2	200870907	200889303	q33.1	128	0.645	0.756	-0.0283546	0.0140659	0.0438157	0.899596	-0.0257613	0.0153369	0.093016	0.970066	-0.0350684	0.0577085	0.543398	0.955019	-0.0534574	0.0519053	0.303056	0.985129	0.184569	0.277999	0.506743	0.967283	-0.0614534	0.094384	0.514982	0.978826
OPGS007021	ENSG00000118217	ATF6	1	161766298	161977574	q23.3	15	0.151	0.323	0.0544948	0.0270602	0.0440268	0.900164	0.0685623	0.0329272	0.0373209	0.922496	0.0233671	0.134571	0.862148	0.980747	-0.0043416	0.062431	0.944558	0.999843	0.19411	0.110356	0.0785861	0.943708	-0.0941768	0.14638	0.519981	0.978826
OPGS008097	ENSG00000154269	ENPP3	6	131628442	131747418	q23.2	17	0.112	0.233	-0.0788494	0.039232	0.0444496	0.901425	-0.00010382	0.0522351	0.998414	0.999148	-0.167269	0.11815	0.156855	0.878484	-0.142483	0.0870332	0.101606	0.961347	-0.136698	0.156392	0.382079	0.967283	-0.372042	0.164004	0.0232991	0.974927
OPGS005509	ENSG00000231711	LINC00899	22	46039907	46048412	q13.31	25	0.237	0.393	-0.0491774	0.0244935	0.0446676	0.901425	-0.0567749	0.0272607	0.0372816	0.922496	0.0117391	0.0959911	0.902667	0.98886	-0.0368403	0.0915424	0.68736	0.991895	-0.197745	0.178572	0.268134	0.967283	0.0949189	0.129758	0.464471	0.978826
OPGS006412	ENSG00000266904	LINC00663	19	19749637	19776434	p13.11	36	0.18	0.418	-0.0631364	0.0315142	0.0451315	0.901425	-0.0768401	0.0345992	0.0263604	0.922496	-0.294529	0.14951	0.0488427	0.759278	0.135767	0.117697	0.248691	0.969936	-0.12704	0.190906	0.505759	0.967283	0.314634	0.197782	0.111652	0.974927
OPGS007269	ENSG00000197054	ZNF763	19	11965037	11980617	p13.2	17	0.141	0.227	-0.136272	0.06808	0.0453227	0.901425	-0.157673	0.079092	0.0462027	0.968354	0.256361	0.17448	0.141755	0.864521	-0.610129	0.247572	0.0137224	0.702553	0.0447139	1.253	0.971533	0.998739	-0.421225	0.41415	0.309114	0.978826
OPGS007066	ENSG00000186522	SEPTIN10	2	109542799	109614143	q13	13	0.149	0.361	-0.0901065	0.0450768	0.0456132	0.901425	-0.102683	0.0495383	0.0381905	0.924711	-0.196568	0.276273	0.476776	0.955019	-0.0830454	0.150998	0.582336	0.988973	0.168513	0.295609	0.568642	0.979236	0.115683	0.256239	0.651655	0.979975
OPGS007030	ENSG00000060069	CTDP1	18	79679803	79754503	q23	32	0.151	0.374	0.0580885	0.0290768	0.0457425	0.901425	0.0355633	0.0330531	0.281952	0.977156	0.238307	0.117302	0.0421985	0.729113	0.0312282	0.100268	0.75546	0.992167	0.093607	0.150196	0.533132	0.97171	0.250513	0.143435	0.0807198	0.974927
OPGS003619	ENSG00000235655		2	174719908	174720318	q31.1	160	0.671	0.773	-0.0376058	0.0188259	0.0457652	0.901425	-0.0476744	0.0205739	0.0204916	0.922496	0.139278	0.0957728	0.145876	0.864521	0.0365228	0.0702408	0.603087	0.988973	-0.147682	0.124227	0.234517	0.967283	-0.10591	0.1149	0.356654	0.978826
OPGS007972	ENSG00000137474	MYO7A	11	77128246	77215241	q13.5	26	0.116	0.312	-0.0651051	0.032612	0.0458955	0.901425	-0.0507269	0.0365217	0.164847	0.975907	-0.0522013	0.150602	0.728879	0.961971	-0.250856	0.101119	0.0131091	0.702553	0.0498679	0.213205	0.815065	0.995976	0.166595	0.200185	0.405291	0.978826
OPGS005354	ENSG00000213639	PPP1CB	2	28751640	28802940	p23.2	69	0.251	0.499	-0.0667523	0.0334578	0.0460295	0.901425	-0.0662752	0.0363883	0.0685562	0.968354	-0.131806	0.170997	0.44082	0.95255	-0.112499	0.122572	0.358711	0.985129	-0.287779	0.33813	0.394719	0.967283	0.162805	0.189718	0.390812	0.978826
OPGS006639	ENSG00000183688	RFLNB	17	439978	445939	p13.3	35	0.168	0.408	0.0638252	0.0319908	0.0460307	0.901425	0.0739193	0.035351	0.0365272	0.922496	-0.152146	0.187911	0.418131	0.948669	0.116576	0.101715	0.251752	0.969936	-0.149929	0.207257	0.469435	0.967283	-0.0850455	0.192563	0.658742	0.979975
OPGS007143	ENSG00000112667	DNPH1	6	43225629	43229481	p21.1	20	0.146	0.307	0.0683116	0.034265	0.0461929	0.901425	0.0804339	0.0371379	0.0303253	0.922496	-0.113892	0.212298	0.591631	0.955019	-0.0016542	0.117942	0.98881	0.999843	0.00653043	0.38272	0.986386	0.998739	0.0993326	0.199033	0.617726	0.978826
OPGS008133	ENSG00000211745	TRBV4-2	7	142345421	142345985	q34	9	0.111	0.337	-0.0879591	0.0441404	0.0462929	0.901425	-0.0605987	0.0470843	0.198085	0.975907	-0.563012	0.301545	0.0618888	0.792696	-0.234253	0.176499	0.184436	0.969936	0.215872	0.388131	0.578085	0.979236	-0.532261	0.288017	0.0645991	0.974927
OPGS003800	ENSG00000003137	CYP26B1	2	72129238	72147862	p13.2	59	0.548	0.635	0.0312741	0.0157171	0.0466119	0.902874	0.0206668	0.0169889	0.2238	0.975907	0.0731101	0.0997823	0.463744	0.955019	0.117673	0.0521172	0.0239542	0.768622	0.345958	0.2377	0.145547	0.959167	-0.0648788	0.104972	0.536536	0.978826
OPGS006975	ENSG00000100234	TIMP3	22	32801705	32863041	q12.3	53	0.153	0.361	0.078648	0.0395804	0.0469175	0.902874	0.0927933	0.0433981	0.0325016	0.922496	-0.157599	0.263376	0.549586	0.955019	0.0257078	0.145002	0.859279	0.994555	0.178523	0.242225	0.461116	0.967283	0.0111574	0.189649	0.953086	0.995468
OPGS007707	ENSG00000256673		12	9398355	9414851	p13.31	32	0.125	0.324	-0.0766839	0.0385923	0.0469193	0.902874	-0.0878517	0.0414741	0.0341556	0.922496	0.0963391	0.215778	0.655256	0.955019	0.0425926	0.151406	0.77847	0.992167	-0.221772	0.308099	0.471644	0.967283	-0.107896	0.268283	0.687557	0.982619
OPGS005034	ENSG00000233608	TWIST2	2	238848032	238910534	q37.3	37	0.283	0.411	-0.0385297	0.0194328	0.0473998	0.906005	-0.0610459	0.0214598	0.00444588	0.869043	0.304073	0.109904	0.00566244	0.60066	0.00166163	0.0785746	0.983128	0.999843	0.0529633	0.0953826	0.578708	0.979236	-0.0193635	0.0931759	0.835372	0.992314
OPGS004423	ENSG00000180376	CCDC66	3	56557161	56621837	p14.3	87	0.367	0.553	-0.0397009	0.0200282	0.0474512	0.906005	-0.0214115	0.0233307	0.358756	0.98043	-0.0381585	0.0801993	0.634219	0.955019	-0.12277	0.0629934	0.0513041	0.925548	-0.101403	0.0984213	0.302873	0.967283	-0.117356	0.0850568	0.167669	0.978826
OPGS006247	ENSG00000133678	TMEM254	10	80078646	80092557	q22.3	22	0.189	0.314	-0.0721096	0.0364152	0.0476804	0.906851	-0.0739369	0.041286	0.0733179	0.968354	0.21846	0.154738	0.158008	0.878484	-0.13401	0.147723	0.364315	0.985129	-0.251632	0.16917	0.136896	0.959167	-0.119484	0.152367	0.432932	0.978826
OPGS005320	ENSG00000162366	PDZK1IP1	1	47183582	47191044	p33	46	0.255	0.475	0.0469685	0.0237724	0.0481821	0.909769	0.0414104	0.0268886	0.123543	0.970066	0.101714	0.156143	0.514777	0.955019	0.0119165	0.0673677	0.859597	0.994555	0.164771	0.113534	0.146698	0.959167	0.198953	0.151958	0.190447	0.978826
OPGS003624	ENSG00000259363	AC090825.1	15	99805793	100011133	q26.3	65	0.664	0.811	0.0326544	0.0165371	0.0483117	0.909769	0.0275494	0.018133	0.128687	0.970066	0.136817	0.0815268	0.093312	0.85443	0.0188642	0.0646973	0.770611	0.992167	0.11406	0.11252	0.310732	0.967283	-0.0019939	0.0835756	0.980966	0.999218
OPGS004867	ENSG00000254789	AC073172.1	11	15571670	15622479	p15.2	53	0.303	0.546	-0.0438034	0.0222099	0.0485812	0.909769	-0.0438333	0.0243897	0.0723027	0.968354	-0.0832805	0.119352	0.485322	0.955019	-0.0262344	0.0792177	0.740517	0.992167	-0.183521	0.13551	0.175642	0.967283	0.109748	0.130567	0.4006	0.978826
OPGS006502	ENSG00000198478	SH3BGRL2	6	79537185	79703655	q14.1	38	0.175	0.416	0.0557596	0.0282802	0.0486456	0.909769	0.0424322	0.0313603	0.176038	0.975907	0.208159	0.132765	0.116911	0.864521	0.11101	0.0986229	0.260337	0.969936	0.409495	0.212176	0.0536099	0.895919	-0.11278	0.144105	0.433849	0.978826
OPGS006275	ENSG00000151693	ASAP2	2	9206765	9405683	p25.1	24	0.188	0.366	0.0584957	0.0296907	0.0488189	0.909769	0.0559951	0.0320603	0.0807147	0.968354	-0.14426	0.146879	0.326018	0.926819	0.219886	0.130585	0.0922094	0.961347	-0.272313	0.259214	0.293472	0.967283	0.230464	0.157277	0.142829	0.974927
OPGS005408	ENSG00000167992	VWCE	11	61258286	61295316	q12.2	55	0.246	0.471	-0.047627	0.0241991	0.0490528	0.909769	-0.0390696	0.0264043	0.138961	0.970066	-0.0580564	0.11122	0.601673	0.955019	-0.166674	0.091057	0.067185	0.954591	-0.342932	0.210576	0.10341	0.956866	0.16732	0.145531	0.250258	0.978826
OPGS005781	ENSG00000152495	CAMK4	5	111223653	111494886	q22.1	43	0.217	0.406	-0.0566644	0.0288356	0.0494042	0.909769	-0.0615965	0.030338	0.0423217	0.931267	-0.360504	0.197469	0.0679076	0.82569	0.0777396	0.12569	0.536244	0.988973	0.235257	0.328752	0.474234	0.967283	0.0325103	0.243586	0.893825	0.992314
OPGS005989	ENSG00000165868	HSPA12A	10	116671192	116850251	q25.3	30	0.204	0.423	-0.0503133	0.0256293	0.0496329	0.909769	-0.0676401	0.0283369	0.0169868	0.922496	0.0494822	0.136231	0.716438	0.960182	0.009819	0.0887765	0.911931	0.996541	0.162584	0.15862	0.305369	0.967283	-0.0579714	0.13695	0.672073	0.982619
OPGS006278	ENSG00000081665	ZNF506	19	19761038	19821751	p13.11	14	0.187	0.436	-0.0577285	0.0294191	0.0497296	0.909769	-0.0611174	0.032479	0.0598701	0.968354	0.0532538	0.139915	0.703488	0.960182	-0.136048	0.102699	0.185263	0.969936	-0.151734	0.239334	0.526091	0.971419	0.0806504	0.153189	0.598557	0.978826
OPGS004166	ENSG00000186235	LINC02610	2	238224290	238231738	q37.3	95	0.418	0.666	-0.0352605	0.0179724	0.0497708	0.909769	-0.035551	0.019462	0.0677461	0.968354	-0.105748	0.102179	0.300706	0.913707	0.0684681	0.0668472	0.305718	0.985129	0.0344684	0.152504	0.821189	0.995976	-0.239462	0.1064	0.0244118	0.974927
OPGS006588	ENSG00000197323	TRIM33	1	114392790	114511203	p13.2	55	0.171	0.357	0.0492654	0.0251219	0.0498732	0.909769	0.059246	0.0297898	0.0467234	0.968354	-0.116034	0.088888	0.191759	0.878522	0.207567	0.0760574	0.00635108	0.659619	-0.18241	0.130203	0.161223	0.959167	-0.00599166	0.103783	0.953962	0.995468
OPGS007987	ENSG00000197548	ATG7	3	11272309	11557665	p25.3	31	0.116	0.315	0.0690272	0.0352536	0.0502279	0.912845	0.0444731	0.0393469	0.258357	0.975907	0.311746	0.158616	0.0493667	0.759278	0.00326131	0.1288	0.979799	0.999843	0.00229553	0.225971	0.991895	0.998739	0.357401	0.163045	0.0283762	0.974927
OPGS007509	ENSG00000163634	THOC7	3	63833870	63863868	p14.1	38	0.132	0.356	0.0783674	0.0401819	0.0511385	0.914358	0.0537424	0.0439794	0.221711	0.975907	0.33982	0.2245	0.130109	0.864521	0.486741	0.150134	0.00118678	0.598352	-0.158686	0.279805	0.570625	0.979236	-0.199017	0.204153	0.329638	0.978826
OPGS007038	ENSG00000128191	DGCR8	22	20080221	20111877	q11.21	28	0.151	0.325	-0.0615982	0.0315924	0.0512022	0.914358	-0.0602265	0.0341022	0.0773857	0.968354	-0.109488	0.206002	0.595078	0.955019	0.0490655	0.145474	0.735906	0.992167	-0.266069	0.208792	0.202547	0.967283	-0.0324401	0.146364	0.824594	0.992314
OPGS003865	ENSG00000109272	PF4V1	4	73853296	73854483	q13.3	71	0.522	0.737	-0.0362709	0.0186371	0.0516346	0.914358	-0.0231007	0.0209722	0.270682	0.975907	-0.0410017	0.0648783	0.5274	0.955019	-0.192648	0.0715397	0.00708375	0.659619	-0.0352282	0.156231	0.8216	0.995976	-0.0247184	0.0889952	0.781205	0.990512
OPGS004383	ENSG00000204138	PHACTR4	1	28369582	28500364	p35.3	64	0.373	0.593	-0.0369604	0.0190159	0.0519367	0.914358	-0.0297398	0.0207321	0.151436	0.970066	-0.167284	0.0926062	0.0708552	0.82569	-0.0210277	0.0674922	0.755376	0.992167	-0.0837804	0.204094	0.68144	0.985286	-0.0849872	0.114368	0.45742	0.978826
OPGS005260	ENSG00000118514	ALDH8A1	6	134917393	134950115	q23.3	73	0.26	0.506	0.0444567	0.0228891	0.0521052	0.914358	0.0455653	0.0250448	0.0688581	0.968354	0.0032667	0.152528	0.982913	0.996971	0.0534665	0.0812649	0.510584	0.988973	0.00654285	0.134663	0.961249	0.998739	0.0907067	0.12654	0.473483	0.978826
OPGS005240	ENSG00000203326	ZNF525	19	53365693	53392217	q13.42	47	0.262	0.508	0.0394201	0.0202987	0.0521367	0.914358	0.0562807	0.0231355	0.0149886	0.915213	-0.0865374	0.0621949	0.164107	0.878484	0.075143	0.075243	0.317954	0.985129	-0.244253	0.164191	0.136852	0.959167	0.0911315	0.109798	0.406545	0.978826
OPGS006173	ENSG00000198355	PIM3	22	49960768	49964072	q13.33	40	0.193	0.439	-0.0612725	0.0315524	0.0521456	0.914358	-0.0388758	0.0345536	0.260552	0.975907	-0.144415	0.169513	0.394247	0.941373	-0.191509	0.110899	0.0841879	0.961347	-0.131445	0.216805	0.544327	0.975061	-0.244312	0.188745	0.195527	0.978826
OPGS003961	ENSG00000138738	PRDM5	4	120684919	120922870	q27	116	0.479	0.684	0.0314391	0.0161938	0.0522068	0.914358	0.0279863	0.0180032	0.120061	0.970066	0.150399	0.0786952	0.0559841	0.773842	0.109408	0.0564557	0.0526307	0.935591	-0.162757	0.102543	0.112467	0.958723	-0.0602903	0.0820569	0.462499	0.978826
OPGS007808	ENSG00000090863	GLG1	16	74447427	74607144	q23.1	35	0.122	0.344	0.0623074	0.0321073	0.0523071	0.914358	0.0704033	0.0351591	0.0452397	0.963228	-0.0401637	0.147753	0.785752	0.97415	0.0651707	0.121746	0.592442	0.988973	0.241965	0.244528	0.32241	0.967283	-0.100213	0.18174	0.581353	0.978826
OPGS003666	ENSG00000167766	ZNF83	19	52612377	52638388	q13.41	48	0.621	0.776	0.0245919	0.0126865	0.0525707	0.914358	0.0236153	0.0136329	0.0832343	0.968354	0.0671713	0.0685313	0.32701	0.926819	-0.0295358	0.0540493	0.58475	0.988973	0.040961	0.109696	0.708848	0.985286	0.0970071	0.0730401	0.184134	0.978826
OPGS008170	ENSG00000141219	C17orf80	17	73232233	73248959	q25.1	19	0.11	0.324	0.0692487	0.0357375	0.0526593	0.914358	0.0370001	0.0382103	0.33288	0.98043	0.371465	0.203114	0.0674224	0.82569	0.345514	0.147769	0.0193764	0.742813	-0.360056	0.385268	0.350015	0.967283	0.331904	0.221313	0.13369	0.974927
OPGS006206	ENSG00000136982	DSCC1	8	119833976	119855894	q24.12	46	0.191	0.39	-0.0554332	0.0286141	0.0527121	0.914358	-0.0459258	0.0311884	0.140878	0.970066	-0.0225558	0.14753	0.878485	0.982775	-0.0477811	0.120213	0.691019	0.991895	-0.37377	0.390238	0.338164	0.967283	-0.224605	0.120361	0.0620285	0.974927
OPGS005059	ENSG00000109689	STIM2	4	26857601	27025381	p15.2	44	0.281	0.519	-0.044653	0.0230523	0.0527417	0.914358	-0.0599005	0.02536	0.0181762	0.922496	-0.192876	0.110511	0.0809321	0.82569	0.0760358	0.078343	0.331773	0.985129	0.437103	0.173597	0.0118051	0.809977	0.00443392	0.147596	0.976034	0.999218
OPGS006335	ENSG00000183161	FANCF	11	22622533	22625823	p14.3	9	0.184	0.357	0.0538667	0.0278544	0.0531292	0.914358	0.0499577	0.0296596	0.0921099	0.970066	0.244208	0.235003	0.298726	0.91311	0.127439	0.129817	0.326256	0.985129	0.0481078	0.166578	0.772734	0.992897	-0.0366624	0.164561	0.823699	0.992314
OPGS008406	ENSG00000184584	STING1	5	139475533	139482935	q31.2	18	0.104	0.267	-0.0842513	0.0435903	0.0532609	0.914358	-0.0848909	0.0460749	0.0654085	0.968354	0.149672	0.318902	0.638831	0.955019	-0.143354	0.179906	0.425553	0.985129	-0.315384	0.524273	0.547464	0.975965	0.0726544	0.317725	0.819125	0.992314
OPGS004102	ENSG00000171517	LPAR3	1	84811602	84893206	p22.3	58	0.437	0.666	0.0339889	0.0175877	0.0532925	0.914358	0.0411959	0.019482	0.0344669	0.922496	0.0654179	0.083495	0.433337	0.95255	-0.0356625	0.0661119	0.589592	0.988973	-0.186696	0.0973314	0.0550917	0.895919	0.150644	0.0929695	0.105156	0.974927
OPGS006560	ENSG00000196172	ZNF681	19	23739195	23758891	p12	41	0.172	0.406	-0.0597676	0.0309878	0.0537625	0.916465	-0.0602903	0.0330273	0.0679302	0.968354	-0.0135326	0.220203	0.950997	0.996971	-0.101815	0.116746	0.383147	0.985129	0.667409	0.35423	0.0595502	0.895919	-0.170213	0.214506	0.427479	0.978826
OPGS006573	ENSG00000100731	PCNX1	14	70907405	71115382	q24.2	23	0.172	0.362	-0.0535872	0.0277935	0.053849	0.916465	-0.0513721	0.031806	0.106274	0.970066	0.0453709	0.126005	0.718793	0.960323	-0.0389644	0.0791806	0.622652	0.988973	-0.127902	0.21409	0.550225	0.977534	-0.222656	0.129699	0.0860312	0.974927
OPGS007037	ENSG00000163545	NUAK2	1	205302063	205321745	q32.1	27	0.151	0.382	-0.053244	0.0276867	0.0544688	0.916465	-0.041163	0.0315902	0.192565	0.975907	-0.21252	0.134702	0.114633	0.864521	-0.159288	0.0935611	0.0886622	0.961347	-0.13543	0.156666	0.387341	0.967283	0.0908682	0.105075	0.387154	0.978826
OPGS003950	ENSG00000101421	CHMP4B	20	33811348	33854366	q11.22	121	0.485	0.692	0.031833	0.0165561	0.054514	0.916465	0.036751	0.0180492	0.0417347	0.931267	0.00603701	0.0810395	0.940617	0.996021	-0.000809805	0.0619967	0.989578	0.999843	0.102906	0.153598	0.502875	0.967283	-0.0244733	0.0912726	0.788596	0.991199
OPGS007907	ENSG00000110851	PRDM4	12	107732871	107761272	q23.3	14	0.118	0.267	-0.0697277	0.0362662	0.0545226	0.916465	-0.0662499	0.0389204	0.0887194	0.968354	-0.026946	0.195468	0.890356	0.984946	-0.110313	0.159162	0.488254	0.986189	-0.277403	0.418507	0.507432	0.967283	-0.0883109	0.187322	0.637327	0.978826
OPGS004514	ENSG00000258701	LINC00638	14	104821201	104823718	q32.33	52	0.352	0.549	0.0749477	0.0390012	0.0546462	0.916465	0.0687402	0.0462689	0.137367	0.970066	0.0139445	0.121361	0.908524	0.989159	0.0604796	0.117607	0.607077	0.988973	0.234388	0.217527	0.281252	0.967283	0.190427	0.18974	0.315561	0.978826
OPGS007655	ENSG00000135898	GPR55	2	230907318	230961066	q37.1	25	0.127	0.286	0.0638837	0.0332542	0.0547227	0.916465	0.102039	0.0372814	0.0062006	0.869043	-0.0721298	0.131335	0.582866	0.955019	-0.0700085	0.121976	0.565999	0.988973	-0.100466	0.196553	0.609252	0.979236	-0.144625	0.175619	0.410216	0.978826
OPGS004232	ENSG00000170390	DCLK2	4	150078445	150257438	q31.23	125	0.404	0.624	-0.0367341	0.0191571	0.0551722	0.918876	-0.0349705	0.0202394	0.0840162	0.968354	0.0357892	0.129128	0.781657	0.972258	-0.136524	0.0877356	0.119688	0.969936	-0.0998138	0.173745	0.565639	0.979236	0.119716	0.133693	0.370543	0.978826
OPGS007923	ENSG00000188234	AGAP4	10	45825594	45853875	q11.22	13	0.118	0.3	-0.125797	0.0657142	0.0555807	0.918876	-0.152784	0.0694562	0.0278272	0.922496	1.22232	0.489763	0.0125693	0.617809	-0.232846	0.259462	0.369495	0.985129	0.0762478	0.863919	0.929672	0.998739	0.290608	0.530417	0.58377	0.978826
OPGS005909	ENSG00000134278	SPIRE1	18	12446512	12658107	p11.21	47	0.208	0.453	0.0477512	0.0249541	0.0556757	0.918876	0.0387215	0.0277304	0.162608	0.975907	0.0162135	0.11651	0.889324	0.984637	0.110067	0.0797219	0.167391	0.969936	0.042324	0.173823	0.807626	0.995975	0.110021	0.160518	0.493084	0.978826
OPGS003710	ENSG00000250966		4	112564988	112565398	q25	120	0.593	0.729	0.0352896	0.0184458	0.0557285	0.918876	0.0459307	0.0201928	0.0229297	0.922496	-0.141574	0.0885354	0.109806	0.864521	-0.0312934	0.0689559	0.64996	0.988973	0.159659	0.122156	0.191212	0.967283	0.0806282	0.116532	0.489003	0.978826
OPGS005001	ENSG00000255587	RAB44	6	36697826	36733184	p21.2	47	0.286	0.534	0.0423184	0.0221265	0.055803	0.918876	0.037515	0.0240838	0.119307	0.970066	0.244817	0.111569	0.0282132	0.686008	-0.00713469	0.0788499	0.927902	0.998515	0.118215	0.181382	0.514566	0.967943	-0.0885492	0.150463	0.556189	0.978826
OPGS006106	ENSG00000105254	TBCB	19	36114289	36125947	q13.12	14	0.197	0.235	-0.0526449	0.0275985	0.0564524	0.920491	-0.0698848	0.0298821	0.0193516	0.922496	0.125283	0.148305	0.398242	0.942216	0.223095	0.112877	0.0481038	0.89751	-0.151484	0.28667	0.597203	0.979236	-0.220011	0.134648	0.102265	0.974927
OPGS003711	ENSG00000196656		4	113214046	113214393	q26	66	0.593	0.744	0.030055	0.0157702	0.0566748	0.920491	0.0306799	0.017224	0.0748747	0.968354	0.0452766	0.0749296	0.545674	0.955019	0.0390396	0.0600558	0.515657	0.988973	0.206975	0.112504	0.0658104	0.905586	-0.163367	0.09551	0.0871786	0.974927
OPGS008228	ENSG00000144231	POLR2D	2	127843553	127858155	q14.3	18	0.108	0.322	-0.0682366	0.0358233	0.0568048	0.920491	-0.0279514	0.0386853	0.469967	0.98043	-0.143303	0.182301	0.431821	0.95255	-0.449256	0.14048	0.00138386	0.598352	-0.191254	0.329734	0.561898	0.979236	-0.261485	0.226147	0.247575	0.978826
OPGS003723	ENSG00000163041	H3-3A	1	226061851	226072019	q42.12	110	0.586	0.737	0.0360465	0.0189459	0.0570918	0.920491	0.0467348	0.0210662	0.0265223	0.922496	-0.119966	0.0797874	0.132691	0.864521	-0.0175617	0.0674113	0.794466	0.992361	0.130002	0.115027	0.258398	0.967283	0.111961	0.117122	0.339105	0.978826
OPGS008410	ENSG00000138029	HADHB	2	26243170	26290465	p23.3	33	0.104	0.307	-0.0654831	0.0344235	0.0571351	0.920491	-0.102179	0.0402332	0.0110955	0.869043	-0.181659	0.138503	0.18966	0.878522	0.0812308	0.0926624	0.380687	0.985129	0.206427	0.237368	0.384492	0.967283	0.09378	0.16261	0.564132	0.978826
OPGS008376	ENSG00000197442	MAP3K5	6	136557046	136793097	q23.3	10	0.105	0.313	-0.0828573	0.0435681	0.057199	0.920491	-0.0954409	0.0463184	0.0393469	0.924711	-0.393977	0.263557	0.134955	0.864521	0.053925	0.171803	0.753615	0.992167	0.683924	0.46871	0.144521	0.959167	0.302633	0.377242	0.422423	0.978826
OPGS004042	ENSG00000145780	FEM1C	5	115520908	115544775	q22.3	78	0.452	0.665	0.0335222	0.0176377	0.0573553	0.920491	0.0404259	0.0192183	0.0354217	0.922496	-0.278932	0.0975947	0.00426233	0.60066	0.121721	0.0671741	0.069982	0.954591	-0.0856671	0.119873	0.474825	0.967283	0.0713385	0.0970939	0.462499	0.978826
OPGS005238	ENSG00000104267	CA2	8	85463968	85481493	q21.2	68	0.262	0.492	0.0508579	0.0268048	0.0577824	0.920491	0.0416668	0.0287743	0.147601	0.970066	0.0650079	0.145095	0.654126	0.955019	0.0148509	0.108683	0.891312	0.995106	-0.190744	0.227843	0.402496	0.967283	0.597135	0.18035	0.000929708	0.974927
OPGS007781	ENSG00000073803	MAP3K13	3	185282941	185489094	q27.2	30	0.123	0.307	-0.0753512	0.0397494	0.0580051	0.920491	-0.0777394	0.0437381	0.0755053	0.968354	0.026675	0.175552	0.879227	0.982785	0.127266	0.15544	0.412932	0.985129	-0.402193	0.283352	0.15578	0.959167	-0.415769	0.207539	0.045142	0.974927
OPGS006522	ENSG00000162512	SDC3	1	30869466	30908758	p35.2	33	0.174	0.385	0.0519861	0.0275057	0.0587561	0.920491	0.0586271	0.0309435	0.0581387	0.968354	0.0874856	0.100642	0.384695	0.938817	0.159639	0.108383	0.140773	0.969936	0.0309797	0.151421	0.83789	0.997204	-0.36152	0.148825	0.0151338	0.974927
OPGS004808	ENSG00000171860	C3AR1	12	8056844	8066359	p13.31	5	0.309	0.547	-0.109403	0.0579432	0.0590112	0.920491	-0.117398	0.0616855	0.0570181	0.968354	1.07247	0.403233	0.00782165	0.617402	-0.187893	0.238032	0.4299	0.985129	0.293514	0.767596	0.702178	0.985286	-0.502011	0.335207	0.134233	0.974927
OPGS008439	ENSG00000104892	KLC3	19	45333434	45351520	q13.32	20	0.103	0.309	0.0736515	0.0390082	0.059012	0.920491	0.0670471	0.0431441	0.120177	0.970066	0.0631549	0.161409	0.695596	0.960182	0.183167	0.142184	0.197661	0.969936	0.0302297	0.28832	0.916497	0.998739	0.00623352	0.228543	0.97824	0.999218
OPGS008219	ENSG00000267731	AC005332.2	17	68189884	68192802	q24.2	17	0.108	0.271	-0.0838764	0.0445069	0.0594881	0.920491	-0.0879371	0.0464413	0.05829	0.968354	0.555583	0.333744	0.0959731	0.85443	-0.0743543	0.214581	0.72896	0.992167	-1.6602	0.580306	0.00422434	0.697334	-0.135427	0.377656	0.719896	0.983301
OPGS005142	ENSG00000180776	ZDHHC20	13	21348784	21459370	q12.11	26	0.272	0.522	0.0431842	0.0229163	0.0595061	0.920491	0.0442286	0.02449	0.0709199	0.968354	0.14844	0.11467	0.195496	0.878522	0.0503989	0.0978637	0.60656	0.988973	-0.438525	0.278504	0.115354	0.959167	-0.0307289	0.155827	0.843672	0.992314
OPGS005821	ENSG00000183734	ASCL2	11	2268498	2270588	p15.5	17	0.214	0.466	0.0466565	0.0247596	0.0595135	0.920491	0.0345776	0.027454	0.207859	0.975907	0.00273517	0.121297	0.98201	0.996971	0.179396	0.0810015	0.0267789	0.768622	-0.272783	0.19299	0.157521	0.959167	0.174501	0.1349	0.195819	0.978826
OPGS005118	ENSG00000223768	LINC00205	21	45287983	45353538	q22.3	37	0.275	0.517	0.0450125	0.0239051	0.0597048	0.920491	0.0565325	0.0259543	0.0293946	0.922496	0.185101	0.127317	0.145984	0.864521	-0.10671	0.0933466	0.252971	0.969936	-0.224175	0.162204	0.166953	0.966546	0.115338	0.144893	0.426019	0.978826
OPGS007854	ENSG00000196782	MAML3	4	139716753	140154184	q31.1	26	0.12	0.342	0.0629724	0.0334861	0.0600322	0.920491	0.066241	0.0364544	0.0692033	0.968354	-0.00720689	0.168466	0.965877	0.996971	0.0987026	0.125197	0.430475	0.985129	-0.397383	0.278396	0.153464	0.959167	0.147129	0.197671	0.456688	0.978826
OPGS008489	ENSG00000109062	SLC9A3R1	17	74748628	74769353	q25.1	7	0.102	0.326	-0.14099	0.0749749	0.06004	0.920491	-0.103218	0.0867244	0.233976	0.975907	0.101062	0.274355	0.712603	0.960182	-0.27455	0.201547	0.17313	0.969936	-1.28422	0.622764	0.0391949	0.895919	-0.751466	0.489815	0.124985	0.974927
OPGS008186	ENSG00000165300	SLITRK5	13	87671371	87696272	q31.2	41	0.109	0.321	-0.0707894	0.0376612	0.0601573	0.920491	-0.0778671	0.0414953	0.0605827	0.968354	0.0921373	0.165898	0.578632	0.955019	-0.0493392	0.14179	0.72786	0.992167	0.191359	0.271191	0.480421	0.967283	-0.372839	0.207851	0.072848	0.974927
OPGS004315	ENSG00000252438	AL391314.1	10	12415928	12416000	p13	41	0.386	0.603	-0.174218	0.0928098	0.0604975	0.920491	-0.195099	0.102118	0.0560649	0.968354	-0.339083	0.45869	0.45976	0.955019	0.0695182	0.337009	0.836572	0.993699	-0.147815	0.628094	0.813946	0.995976	-0.0459519	0.505636	0.927588	0.992869
OPGS007785	ENSG00000277586	NEFL	8	24950955	24956721	p21.2	25	0.123	0.325	-0.0733396	0.0391009	0.0607035	0.920491	-0.0537627	0.0442646	0.224528	0.975907	-0.00926942	0.161458	0.954218	0.996971	-0.0513562	0.145159	0.723493	0.992167	-0.266478	0.181869	0.142861	0.959167	-0.312058	0.194896	0.109344	0.974927
OPGS003746	ENSG00000111906	HDDC2	6	125219962	125302078	q22.31	83	0.571	0.747	0.0272454	0.0145441	0.0610282	0.920491	0.0221902	0.0159978	0.165419	0.975907	0.0149361	0.0749653	0.842075	0.980306	0.128593	0.0484164	0.00790768	0.659619	-0.151525	0.108609	0.16297	0.959167	-0.00908487	0.0909033	0.920392	0.992314
OPGS006614	ENSG00000184983	NDUFA6	22	42085526	42090884	q13.2	31	0.17	0.247	0.0642713	0.0343272	0.0611632	0.920491	0.063815	0.0364184	0.0797268	0.968354	-0.0865008	0.171206	0.613388	0.955019	0.426748	0.17169	0.012934	0.702553	-0.664961	0.564748	0.239017	0.967283	-0.0691377	0.213353	0.745898	0.987873
OPGS006726	ENSG00000162073	PAQR4	16	2969270	2973484	p13.3	12	0.164	0.22	0.052551	0.0280756	0.0612386	0.920491	0.0711323	0.0319437	0.0259603	0.922496	-0.09021	0.0846831	0.286756	0.911274	0.00342222	0.0925999	0.970519	0.999843	0.36022	0.244117	0.14005	0.959167	0.231388	0.26806	0.388031	0.978826
OPGS005645	ENSG00000176386	CDC26	9	113255835	113275572	q32	28	0.225	0.462	-0.0478124	0.0255456	0.0612548	0.920491	-0.0549614	0.0290936	0.0588754	0.968354	0.074536	0.0921402	0.418549	0.948669	-0.150055	0.0972584	0.122867	0.969936	0.0742956	0.148643	0.617199	0.979236	-0.0690322	0.113061	0.54148	0.978826
OPGS007134	ENSG00000163519	TRAT1	3	108822770	108855005	q13.13	40	0.146	0.369	-0.0548551	0.0293429	0.0615602	0.920491	-0.0465623	0.0321256	0.14723	0.970066	-0.179052	0.174928	0.306037	0.917048	-0.00327025	0.103682	0.974838	0.999843	-0.504524	0.232155	0.0297642	0.858586	0.000667042	0.147367	0.996388	0.999218
OPGS007151	ENSG00000156639	ZFAND3	6	37819727	38154624	p21.2	30	0.146	0.318	-0.0591803	0.0316755	0.0617164	0.920491	-0.0464224	0.0334914	0.165717	0.975907	0.11609	0.216318	0.591498	0.955019	-0.269697	0.132833	0.0423215	0.873703	-0.389433	0.384275	0.310859	0.967283	-0.134988	0.227358	0.552696	0.978826
OPGS006582	ENSG00000100360	IFT27	22	36758202	36776256	q12.3	29	0.171	0.418	0.0670079	0.0358956	0.0619373	0.920491	0.0707007	0.0400093	0.0772105	0.968354	0.0605942	0.176406	0.731227	0.962029	0.127147	0.112646	0.259009	0.969936	-0.367757	0.287328	0.200573	0.967283	-0.00121566	0.193919	0.994998	0.999218
OPGS004237	ENSG00000162104	ADCY9	16	3953387	4116442	p13.3	71	0.404	0.639	-0.0313888	0.0168563	0.0625835	0.920491	-0.0300009	0.0186509	0.107715	0.970066	-0.00678701	0.0860581	0.93714	0.995472	-0.0529641	0.0550127	0.335667	0.985129	-0.0246499	0.112736	0.826922	0.996007	-0.0725425	0.102208	0.477856	0.978826
OPGS008054	ENSG00000185532	PRKG1	10	50990888	52298423	q11.23	33	0.114	0.312	-0.062687	0.0337122	0.0629594	0.920491	-0.0707087	0.0367462	0.0543235	0.968354	-0.17473	0.159838	0.27432	0.908293	0.0539654	0.13507	0.689498	0.991895	0.065623	0.266726	0.805658	0.995975	0.0219862	0.182596	0.904159	0.992314
OPGS006964	ENSG00000166821	PEX11A	15	89677764	89690783	q26.1	42	0.153	0.349	0.0544315	0.0292828	0.0630527	0.920491	0.0731309	0.0315816	0.0205791	0.922496	-0.0358815	0.153131	0.814737	0.975731	0.000703054	0.11787	0.995241	0.999843	-0.301007	0.562672	0.592678	0.979236	-0.125773	0.149778	0.401057	0.978826
OPGS003655	ENSG00000197020	ZNF100	19	21722771	21767579	p12	60	0.633	0.778	0.0285431	0.0153679	0.0632646	0.920491	0.0314703	0.0172269	0.0677279	0.968354	-0.0337709	0.0596101	0.571034	0.955019	-0.0179386	0.05585	0.748064	0.992167	0.298463	0.109139	0.00624369	0.761335	0.0338962	0.0762282	0.65656	0.979975
OPGS004883	ENSG00000186081	KRT5	12	52514575	52520530	q13.13	49	0.301	0.532	0.0381689	0.0205538	0.0633082	0.920491	0.0447551	0.0231812	0.0535246	0.968354	-0.0798432	0.102838	0.437512	0.95255	0.0954635	0.0671689	0.155245	0.969936	-0.0576782	0.112563	0.608365	0.979236	0.0109659	0.0968287	0.909832	0.992314
OPGS007200	ENSG00000196793	ZNF239	10	43556344	43574618	q11.21	29	0.143	0.373	0.0610222	0.0329003	0.0636306	0.920491	0.0568771	0.0361407	0.115541	0.970066	0.00497489	0.15622	0.974595	0.996971	0.155771	0.109675	0.155519	0.969936	-0.148455	0.327669	0.650503	0.984591	0.0427792	0.205182	0.834843	0.992314
OPGS005942	ENSG00000184005	ST6GALNAC3	1	76074746	76634603	p31.1	31	0.207	0.45	0.0490922	0.0264715	0.0636629	0.920491	0.0331826	0.0288403	0.249911	0.975907	0.284012	0.116466	0.0147447	0.617809	0.0144956	0.104056	0.889209	0.995106	0.473903	0.346953	0.17197	0.967283	0.0765139	0.142954	0.592487	0.978826
OPGS004864	ENSG00000177042	TMEM80	11	695591	705028	p15.5	40	0.303	0.545	0.039707	0.0214434	0.0640667	0.920491	0.0431043	0.0228516	0.0592585	0.968354	0.0472541	0.131035	0.718382	0.960323	0.082794	0.0863557	0.337682	0.985129	-0.190351	0.270141	0.481037	0.967283	-0.148694	0.140138	0.288663	0.978826
OPGS003880	ENSG00000174469	CNTNAP2	7	146116002	148420998	q35	58	0.516	0.675	0.0305411	0.0165064	0.0642759	0.920491	0.0313839	0.0183343	0.0869414	0.968354	0.137822	0.0774059	0.0749923	0.82569	-0.000879066	0.0581096	0.98793	0.999843	0.0452026	0.105152	0.667283	0.984591	-0.0620236	0.0863832	0.472754	0.978826
OPGS006317	ENSG00000131019	ULBP3	6	150061053	150069121	q25.1	25	0.185	0.42	-0.0545524	0.0294985	0.0644106	0.920491	-0.0537445	0.032167	0.0947626	0.970066	-0.371882	0.172839	0.0314283	0.688118	-0.065399	0.108299	0.545926	0.988973	0.162412	0.192041	0.397711	0.967283	0.0825682	0.167918	0.622919	0.978826
OPGS006704	ENSG00000180198	RCC1	1	28505943	28539300	p35.3	16	0.165	0.241	-0.0745894	0.0403814	0.0647298	0.920491	-0.0589891	0.0422723	0.162879	0.975907	-0.206729	0.336548	0.539041	0.955019	-0.440889	0.210067	0.0358342	0.827135	-0.0490077	1.03055	0.962071	0.998739	-0.0892199	0.227713	0.6952	0.982619
OPGS004500	ENSG00000084110	HAL	12	95972662	95996365	q23.1	43	0.354	0.584	-0.0361526	0.0195768	0.0647893	0.920491	-0.0414091	0.0217714	0.0571718	0.968354	-0.0494504	0.0874984	0.571966	0.955019	-0.0829517	0.0802013	0.300999	0.985129	-0.00208569	0.105668	0.984252	0.998739	0.106908	0.0909849	0.23999	0.978826
OPGS004005	ENSG00000145882	PCYOX1L	5	149358037	149369653	q32	46	0.461	0.685	0.0305392	0.0165632	0.065213	0.920491	0.0314442	0.0181333	0.0829076	0.968354	0.0599595	0.0808187	0.458147	0.955019	-0.012117	0.0605681	0.841437	0.994324	0.0235444	0.124462	0.84996	0.997204	0.078832	0.0954869	0.409042	0.978826
OPGS003700	ENSG00000149292	TTC12	11	113314579	113383544	q23.2	76	0.598	0.756	-0.0276009	0.0149891	0.0655634	0.920491	-0.0184027	0.016442	0.263034	0.975907	0.00593898	0.0645331	0.926674	0.994807	-0.093151	0.0576005	0.105837	0.969444	-0.0249392	0.131737	0.849849	0.997204	-0.174875	0.0832222	0.0356141	0.974927
OPGS007941	ENSG00000166452	AKIP1	11	8911139	8920084	p15.4	23	0.117	0.339	0.0683026	0.0371141	0.0657181	0.920491	0.0852123	0.0394136	0.0306181	0.922496	-0.050941	0.204791	0.803557	0.974948	0.0943226	0.161439	0.559045	0.988973	-0.740338	0.388252	0.0565399	0.895919	-0.208362	0.282977	0.461535	0.978826
OPGS007851	ENSG00000159958	TNFRSF13C	22	41922032	41926806	q13.2	26	0.12	0.146	0.0694566	0.0378341	0.066384	0.920491	0.0745388	0.04253	0.0796682	0.968354	0.0851941	0.324452	0.792875	0.974948	0.0719248	0.102709	0.483755	0.985129	0.292745	0.237857	0.218412	0.967283	-0.251188	0.213486	0.239355	0.978826
OPGS005198	ENSG00000125826	RBCK1	20	407498	432139	p13	23	0.266	0.436	-0.0404558	0.0220608	0.066679	0.920491	-0.0287904	0.0253087	0.255301	0.975907	0.0176314	0.0877326	0.840724	0.979897	-0.0809427	0.0911019	0.37428	0.985129	0.0395051	0.0973295	0.684823	0.985286	-0.276471	0.0877647	0.00163192	0.974927
OPGS006211	ENSG00000111863	ADTRP	6	11712054	11807046	p24.1	23	0.191	0.406	0.0424193	0.0231328	0.0666941	0.920491	0.0247199	0.027561	0.369763	0.98043	0.168188	0.0821934	0.0407324	0.721323	-0.0170146	0.0794981	0.830527	0.993699	-0.02445	0.0913571	0.788983	0.994721	0.191163	0.0910942	0.0358593	0.974927
OPGS006702	ENSG00000257252	AC124947.1	12	93003381	93377771	q22	33	0.165	0.37	0.0504484	0.027522	0.0667996	0.920491	0.0462667	0.0307228	0.132083	0.970066	0.104867	0.132441	0.428475	0.95255	0.0539512	0.0964619	0.575957	0.988973	0.0261397	0.155959	0.866893	0.997204	0.0941432	0.138301	0.496055	0.978826
OPGS005559	ENSG00000117298	ECE1	1	21217247	21345572	p36.12	21	0.234	0.467	0.0677927	0.0369848	0.0668046	0.920491	0.0829538	0.041134	0.0437299	0.951709	-0.149169	0.17893	0.404464	0.944198	-0.0956077	0.131456	0.467043	0.985129	-0.00630179	0.210686	0.976138	0.998739	0.343029	0.192886	0.0753382	0.974927
OPGS005373	ENSG00000243926	TIPARP-AS1	3	156634399	156817062	q25.31	31	0.249	0.476	0.0455048	0.0248284	0.0668358	0.920491	0.0377769	0.0267476	0.157847	0.975907	0.0809947	0.171534	0.636799	0.955019	0.141528	0.0892679	0.112868	0.969936	0.131399	0.185194	0.478	0.967283	-0.0966033	0.173842	0.57842	0.978826
OPGS006747	ENSG00000111490	TBC1D30	12	64759484	64881033	q14.3	38	0.163	0.391	0.0558648	0.0304969	0.0669787	0.920491	0.0595994	0.032546	0.0670655	0.968354	-0.0209541	0.234447	0.928783	0.994807	0.127697	0.11142	0.25176	0.969936	0.146894	0.449916	0.744052	0.990795	-0.316031	0.197417	0.109415	0.974927
OPGS004463	ENSG00000287837	AL590064.1					60	0.361	0.612	-0.0475304	0.0259503	0.0670121	0.920491	-0.0596684	0.0277529	0.0315561	0.922496	0.0335673	0.173216	0.846341	0.980736	0.123589	0.108966	0.256713	0.969936	0.0565145	0.256797	0.825813	0.996007	-0.0760125	0.139169	0.584936	0.978826
OPGS005572	ENSG00000108523	RNF167	17	4940008	4945222	p13.2	47	0.232	0.36	-0.0526013	0.0287249	0.0670693	0.920491	-0.05981	0.0324727	0.0654963	0.968354	-0.0816236	0.110123	0.458569	0.955019	0.0190168	0.0922737	0.83672	0.993699	-0.14617	0.16492	0.375451	0.967283	0.170576	0.199771	0.393182	0.978826
OPGS006646	ENSG00000283632	EXOC3L2	19	45212370	45245407	q13.32	13	0.168	0.393	0.0514356	0.0281226	0.0674035	0.920491	0.0496165	0.0311232	0.110892	0.970066	-0.0513627	0.13318	0.699746	0.960182	0.055113	0.0984274	0.575523	0.988973	0.0766742	0.274472	0.779975	0.992897	0.136351	0.132696	0.304165	0.978826
OPGS003976	ENSG00000136099	PCDH8	13	52842889	52848641	q14.3	71	0.471	0.629	0.0312671	0.0171103	0.0676429	0.920491	0.029946	0.0183157	0.102051	0.970066	-0.166325	0.0897334	0.0638048	0.802795	0.0953589	0.0745979	0.201142	0.969936	0.216064	0.165483	0.191671	0.967283	0.13684	0.105164	0.193189	0.978826
OPGS008130	ENSG00000166483	WEE1	11	9573670	9593457	p15.4	29	0.111	0.328	-0.0681614	0.0373072	0.0676956	0.920491	-0.0470653	0.040831	0.249038	0.975907	-0.216043	0.157562	0.170325	0.878484	-0.178515	0.152995	0.243289	0.969936	0.0287867	0.29826	0.923111	0.998739	-0.21729	0.207635	0.29533	0.978826
OPGS004628	ENSG00000147419	CCDC25	8	27733316	27772653	p21.1	70	0.336	0.565	-0.0380825	0.0208812	0.0681876	0.920491	-0.0299455	0.0225551	0.184289	0.975907	0.037959	0.110917	0.732179	0.962419	-0.0732536	0.0775929	0.345131	0.985129	-0.385715	0.236838	0.103397	0.956866	-0.197795	0.131649	0.132984	0.974927
OPGS007522	ENSG00000166928	MS4A14	11	60378530	60417756	q12.2	20	0.131	0.353	0.0819778	0.0449791	0.0683677	0.920491	0.0749522	0.0484479	0.121847	0.970066	0.523116	0.304498	0.0858037	0.832631	0.0252401	0.166842	0.879753	0.994555	0.302573	0.395824	0.444622	0.967283	0.00556744	0.260219	0.98293	0.999218
OPGS007404	ENSG00000142192	APP	21	25880535	26171128	q21.3	40	0.136	0.366	0.0596516	0.0327343	0.0684102	0.920491	0.0648869	0.0357346	0.0694011	0.968354	0.03842	0.172523	0.823773	0.976626	0.0363424	0.1234	0.76837	0.992167	0.204815	0.226057	0.364917	0.967283	0.0336466	0.183764	0.854722	0.992314
OPGS003802	ENSG00000120645	IQSEC3	12	66767	178455	p13.33	79	0.547	0.755	0.0287008	0.0157509	0.0684283	0.920491	0.0460474	0.0170746	0.00700022	0.869043	0.0147612	0.092331	0.872981	0.982774	-0.0472456	0.0592422	0.425162	0.985129	-0.0525125	0.122147	0.667258	0.984591	-0.197448	0.0890682	0.0266357	0.974927
OPGS005175	ENSG00000166796	LDHC	11	18412318	18452063	p15.1	31	0.269	0.414	-0.0621585	0.0341222	0.0685093	0.920491	-0.0531045	0.0369316	0.150458	0.970066	-0.14341	0.198652	0.470346	0.955019	-0.152076	0.128467	0.236505	0.969936	-0.0208704	0.332444	0.949943	0.998739	-0.0969316	0.185583	0.601454	0.978826
OPGS005635	ENSG00000148450	MSRB2	10	23095579	23122013	p12.2	42	0.226	0.372	0.0659938	0.0362497	0.0686779	0.920491	0.0614405	0.0389934	0.115103	0.970066	0.0375014	0.198919	0.850465	0.980736	0.138146	0.149423	0.35521	0.985129	-0.0962684	0.30011	0.748379	0.991575	0.159003	0.217412	0.464569	0.978826
OPGS004896	ENSG00000168300	PCMTD1	8	51817575	51899186	q11.23	98	0.3	0.5	-0.042965	0.0236064	0.0687505	0.920491	-0.0615878	0.0276147	0.0257302	0.922496	0.0355003	0.0946147	0.707505	0.960182	0.0213269	0.0683172	0.754908	0.992167	-0.0868184	0.118604	0.464166	0.967283	-0.000308876	0.109349	0.997746	0.999218
OPGS005751	ENSG00000148019	CEP78	9	78236062	78279690	q21.2	46	0.218	0.263	0.0431379	0.0237319	0.0691066	0.920491	0.0754691	0.0282073	0.00746132	0.869043	0.0243734	0.153743	0.874037	0.982774	-0.0338021	0.0476134	0.477749	0.985129	-0.247733	0.35791	0.488834	0.967283	-0.118783	0.196849	0.546229	0.978826
OPGS004249	ENSG00000099219	ERMP1	9	5749832	5879537	p24.1	95	0.401	0.586	0.035907	0.019782	0.0695036	0.920491	0.0319139	0.0212585	0.133296	0.970066	0.260578	0.121785	0.0323821	0.690866	-0.0328821	0.0787391	0.676233	0.989939	-0.160104	0.176642	0.364737	0.967283	0.147553	0.112404	0.189283	0.978826
OPGS005235	ENSG00000156603	MED19	11	57703710	57712221	q12.1	37	0.262	0.493	-0.044889	0.0247413	0.0696256	0.920491	-0.0436511	0.0264424	0.0987795	0.970066	0.0806749	0.19434	0.678053	0.955925	-0.119237	0.0939957	0.204605	0.969936	0.0441922	0.206625	0.830643	0.996083	-0.00720706	0.159737	0.964013	0.997943
OPGS007312	ENSG00000225612	AC099552.2	7	155267137	155270912	q36.3	20	0.139	0.333	0.0824879	0.0455141	0.0699308	0.920491	0.0685579	0.0513174	0.181562	0.975907	0.364725	0.153006	0.0171381	0.618359	0.18874	0.169678	0.265992	0.969936	0.181686	0.431403	0.673644	0.985286	-0.446079	0.227445	0.0498484	0.974927
OPGS007561	ENSG00000154655	L3MBTL4	18	5954706	6415237	p11.31	11	0.13	0.357	-0.0580941	0.0320925	0.0702637	0.920491	-0.0803899	0.0355059	0.0235664	0.922496	-0.146507	0.178908	0.412844	0.948669	0.121753	0.10784	0.258895	0.969936	0.302974	0.21659	0.161863	0.959167	-0.0785856	0.163171	0.63008	0.978826
OPGS005294	ENSG00000116106	EPHA4	2	221418027	221574202	q36.1	49	0.257	0.504	-0.0402378	0.022244	0.0704621	0.920491	-0.0295368	0.0243685	0.225478	0.975907	-0.00387314	0.117332	0.973666	0.996971	-0.170545	0.0813957	0.0361484	0.827135	-0.0411157	0.143081	0.773837	0.992897	-0.0702389	0.127283	0.581064	0.978826
OPGS003930	ENSG00000165650	PDZD8	10	117277274	117375440	q26.11	6	0.493	0.701	0.135054	0.0746847	0.0705564	0.920491	0.121607	0.082523	0.140586	0.970066	0.278339	0.352396	0.429616	0.95255	0.292073	0.27581	0.289616	0.984171	0.148535	0.465189	0.749499	0.991575	-0.0386549	0.394376	0.92192	0.992314
OPGS005843	ENSG00000280604	AJ239328.1	21	45914296	45919483	q22.3	28	0.212	0.482	-0.0511447	0.0282876	0.0706022	0.920491	-0.049591	0.0310253	0.109953	0.970066	-0.0257598	0.127262	0.839592	0.979897	0.0491522	0.100284	0.62404	0.988973	-0.54793	0.237512	0.0210575	0.834558	-0.196173	0.179987	0.275742	0.978826
OPGS005899	ENSG00000102854	MSLN	16	760734	768865	p13.3	13	0.209	0.365	-0.0635615	0.0351555	0.0706051	0.920491	-0.0695671	0.0412015	0.0913229	0.970066	-0.0156463	0.10921	0.886079	0.984035	-0.142888	0.119698	0.232582	0.969936	0.0124031	0.204401	0.951614	0.998739	0.0306063	0.155295	0.843761	0.992314
OPGS005010	ENSG00000213995	NAXD	13	110615545	110639996	q34	41	0.285	0.448	-0.119693	0.0662486	0.0708051	0.920491	-0.19193	0.0708063	0.00671544	0.869043	0.214532	0.356952	0.547834	0.955019	0.228798	0.278637	0.411571	0.985129	0.907554	0.61625	0.14083	0.959167	0.944294	0.467349	0.0433279	0.974927
OPGS005023	ENSG00000123104	ITPR2	12	26335352	26833194	p11.23	71	0.284	0.517	-0.0405353	0.0224497	0.0709804	0.920491	-0.0266781	0.0247034	0.280171	0.975907	-0.116197	0.107938	0.281698	0.911274	-0.0924771	0.0779688	0.235592	0.969936	-0.107535	0.158106	0.496413	0.967283	-0.121785	0.136498	0.372279	0.978826
OPGS007587	ENSG00000064547	LPAR2	19	19623655	19628930	p13.11	19	0.129	0.34	-0.0654161	0.0362596	0.0712148	0.920491	-0.0769782	0.0398333	0.0532971	0.968354	0.0985249	0.194704	0.61284	0.955019	0.019133	0.121366	0.874735	0.994555	0.00475496	0.355966	0.989342	0.998739	-0.163061	0.190424	0.391828	0.978826
OPGS008552	ENSG00000100330	MTMR3	22	29883169	30030868	q12.2	14	0.1	0.295	-0.0656168	0.0363869	0.0713397	0.920491	-0.0588033	0.0407827	0.14934	0.970066	-0.134944	0.152256	0.375456	0.936816	-0.119728	0.135682	0.377551	0.985129	-0.000902768	0.20213	0.996436	0.999286	-0.0519497	0.178181	0.770626	0.990502
OPGS007346	ENSG00000172967	XKR3	22	16783412	16825411	q11.1	6	0.138	0.353	-0.128411	0.0712289	0.07142	0.920491	-0.134009	0.0772449	0.082765	0.968354	-0.468743	0.406281	0.248607	0.902533	0.0217857	0.268858	0.935418	0.999843	0.127743	0.5243	0.807506	0.995975	-0.162554	0.419101	0.698117	0.982619
OPGS007889	ENSG00000213923	CSNK1E	22	38290691	38318084	q13.1	10	0.119	0.333	-0.0559042	0.0310168	0.0714849	0.920491	-0.0601806	0.0338746	0.0756388	0.968354	0.0751188	0.16629	0.651461	0.955019	-0.14698	0.107105	0.169969	0.969936	0.00380446	0.212402	0.985709	0.998739	0.227136	0.223086	0.308605	0.978826
OPGS006971	ENSG00000189182	KRT77	12	52689626	52703524	q13.13	14	0.153	0.284	0.0628227	0.0348558	0.0714886	0.920491	0.0967482	0.0381786	0.0112737	0.869043	-0.216007	0.21272	0.309891	0.918811	-0.0725365	0.106608	0.496247	0.986982	-0.0323987	0.306185	0.91573	0.998739	-0.141286	0.261832	0.589469	0.978826
OPGS005659	ENSG00000090432	MUL1	1	20499448	20508151	p36.12	34	0.224	0.455	-0.0469051	0.0260317	0.0715704	0.920491	-0.041935	0.0278472	0.132093	0.970066	-0.071399	0.122528	0.560086	0.955019	-0.174214	0.115959	0.132999	0.969936	0.106897	0.26291	0.684309	0.985286	0.0548063	0.186496	0.768854	0.990488
OPGS008015	ENSG00000143889	HNRNPLL	2	38561969	38603586	p22.1	19	0.115	0.319	0.059008	0.0327508	0.0715879	0.920491	0.05899	0.0366889	0.107869	0.970066	0.256302	0.124199	0.0390525	0.705329	0.0703226	0.121874	0.563934	0.988973	-0.0913847	0.212372	0.666975	0.984591	-0.256556	0.175447	0.143659	0.974927
OPGS007625	ENSG00000259536	AC091045.2	15	40488039	40558019	q15.1	22	0.128	0.355	0.0581017	0.0322779	0.0718536	0.920491	0.0550711	0.0347587	0.113106	0.970066	0.00273692	0.207644	0.989484	0.997761	0.0441802	0.116243	0.703895	0.992167	0.219009	0.296998	0.460874	0.967283	0.215413	0.208991	0.302668	0.978826
OPGS007860	ENSG00000133812	SBF2	11	9776776	10304877	p15.4	18	0.12	0.346	0.0686673	0.0382139	0.0723487	0.920491	0.0880625	0.0420443	0.036214	0.922496	-0.0644978	0.160528	0.687842	0.959471	0.103285	0.136889	0.450539	0.985129	-0.875204	0.463083	0.0587648	0.895919	-0.156265	0.217314	0.472095	0.978826
OPGS007291	ENSG00000240225		19	56373250	56377972	q13.43	22	0.14	0.366	-0.0589611	0.0328195	0.0724108	0.920491	-0.0650769	0.0359501	0.0702647	0.968354	-0.261023	0.195449	0.181711	0.878522	0.03525	0.11527	0.759755	0.992167	0.195244	0.210411	0.353451	0.967283	-0.126749	0.18292	0.488361	0.978826
OPGS003794	ENSG00000006282	SPATA20	17	50543058	50555852	q21.33	79	0.55	0.759	0.0418417	0.0233082	0.0726306	0.920491	0.0397062	0.0249336	0.111278	0.970066	0.159124	0.106868	0.136493	0.864521	0.00529948	0.103463	0.959149	0.999843	0.244579	0.414116	0.554785	0.978749	-0.0456701	0.152148	0.764049	0.990423
OPGS007932	ENSG00000143373	ZNF687	1	151281618	151292176	q21.3	34	0.117	0.321	-0.147338	0.0820883	0.0726741	0.920491	-0.105724	0.089985	0.240031	0.975907	-0.119133	0.413514	0.773271	0.971574	-0.0584561	0.299737	0.845374	0.994324	-1.38109	0.589711	0.0191819	0.811428	-0.66069	0.456433	0.147755	0.978826
OPGS008280	ENSG00000185085	INTS5	11	62646848	62653302	q12.3	16	0.107	0.3	0.0854885	0.0476627	0.0728747	0.920491	0.0735545	0.0527727	0.163378	0.975907	0.412988	0.20585	0.0448294	0.742816	0.0712828	0.191427	0.709613	0.992167	-0.232885	0.251942	0.3553	0.967283	0.231798	0.271536	0.393297	0.978826
OPGS005857	ENSG00000111261	MANSC1	12	12326056	12350242	p13.2	62	0.211	0.44	-0.0470864	0.0262547	0.0729021	0.920491	-0.0258078	0.0285301	0.365688	0.98043	-0.343239	0.134639	0.0107928	0.617809	-0.0402342	0.108093	0.709731	0.992167	-0.204039	0.156427	0.192108	0.967283	-0.211209	0.161999	0.192313	0.978826
OPGS006910	ENSG00000111837	MAK	6	10762723	10838553	p24.2	25	0.155	0.31	0.0581465	0.032437	0.0730372	0.920491	0.0628992	0.034272	0.0664621	0.968354	-0.0867983	0.200108	0.664464	0.955019	0.0268319	0.143416	0.851589	0.994324	0.141009	0.4329	0.744628	0.990795	0.0271989	0.227094	0.904666	0.992314
OPGS007944	ENSG00000055950	MRPL43	10	100969458	100987515	q24.31	21	0.117	0.288	0.06935	0.0387017	0.073147	0.920491	0.0677055	0.0416645	0.104159	0.970066	-0.0431239	0.291348	0.882331	0.983317	0.113113	0.122986	0.357717	0.985129	0.377296	0.384663	0.326667	0.967283	-0.192473	0.39161	0.62308	0.978826
OPGS005681	ENSG00000118777	ABCG2	4	88090150	88231628	q22.1	24	0.222	0.465	-0.0461798	0.0257713	0.073148	0.920491	-0.0541056	0.0277643	0.0513251	0.968354	0.113527	0.128311	0.376275	0.936816	0.0157051	0.105447	0.881602	0.995018	-0.0175652	0.214694	0.934794	0.998739	-0.205722	0.171378	0.229983	0.978826
OPGS007610	ENSG00000156990	RPUSD3	3	9837849	9844602	p25.3	21	0.128	0.229	0.272819	0.152289	0.0732195	0.920491	0.332074	0.181979	0.068033	0.968354	-0.746552	0.757747	0.324514	0.926819	0.291355	0.33344	0.382235	0.985129	-0.694414	0.93897	0.459574	0.967283	0.984087	1.00179	0.325938	0.978826
OPGS007161	ENSG00000142733	MAP3K6	1	27355184	27366961	p36.11	18	0.145	0.279	0.0675911	0.0377326	0.073242	0.920491	0.0297757	0.0403818	0.460907	0.98043	0.138625	0.302217	0.646454	0.955019	0.208653	0.174092	0.230714	0.969936	0.516004	0.350691	0.141185	0.959167	0.488814	0.169353	0.00389717	0.974927
OPGS003762	ENSG00000125257	ABCC4	13	95019835	95301475	q32.1	96	0.567	0.757	-0.0281337	0.0157113	0.0733467	0.920491	-0.0281214	0.0173855	0.105767	0.970066	-0.0226918	0.0817584	0.781361	0.972144	0.0263252	0.0526361	0.61698	0.988973	-0.207978	0.102978	0.0434202	0.895919	-0.0445117	0.0874625	0.610806	0.978826
OPGS006074	ENSG00000136315	AL355922.1	14	20909831	20920307	q11.2	11	0.199	0.439	-0.103311	0.0577874	0.0738132	0.920619	-0.121568	0.0624906	0.0517287	0.968354	-0.268131	0.328402	0.41423	0.948669	0.26862	0.221634	0.225514	0.969936	-0.257916	0.434414	0.552706	0.977715	-0.277152	0.353211	0.432651	0.978826
OPGS008539	ENSG00000150995	ITPR1	3	4493345	4847506	p26.1	13	0.101	0.289	-0.0608479	0.0340365	0.0738203	0.920619	-0.0391766	0.038806	0.312711	0.98043	-0.161802	0.166652	0.331599	0.926819	0.00530183	0.0992853	0.957413	0.999843	-0.43523	0.183291	0.0175714	0.810394	-0.267929	0.181131	0.139087	0.974927
OPGS005675	ENSG00000272831	AC027644.3	7	66739829	66740651	q11.21	28	0.223	0.307	-0.101108	0.0566306	0.0741983	0.920619	-0.0863275	0.0612737	0.158869	0.975907	0.0616406	0.260418	0.81289	0.975731	-0.275637	0.21307	0.195788	0.969936	-0.629017	0.547721	0.250794	0.967283	-0.431386	0.443981	0.331233	0.978826
OPGS004112	ENSG00000204642	HLA-F	6	29722775	29738528	p22.1	76	0.433	0.661	0.0410934	0.0230176	0.0742123	0.920619	0.0458226	0.0252456	0.0695132	0.968354	0.0864526	0.09959	0.385348	0.938817	-0.00110399	0.0840568	0.989521	0.999843	-0.0114745	0.205386	0.955447	0.998739	-0.0211685	0.141085	0.880732	0.992314
OPGS006315	ENSG00000103148	NPRL3	16	84271	138677	p13.3	35	0.186	0.413	-0.0499742	0.0280114	0.0744124	0.920619	-0.0521917	0.0306961	0.0890794	0.968354	-0.0729815	0.128194	0.56915	0.955019	-0.090977	0.102792	0.376123	0.985129	-0.0673879	0.229442	0.768984	0.992897	0.186232	0.163106	0.253545	0.978826
OPGS007535	ENSG00000108784	NAGLU	17	42536241	42544449	q21.2	11	0.131	0.249	-0.0574599	0.032215	0.0744825	0.920619	-0.0637531	0.0346097	0.0654664	0.968354	-0.227959	0.161741	0.158714	0.878484	-0.0768275	0.135986	0.572097	0.988973	0.268641	0.312114	0.389395	0.967283	0.293839	0.198857	0.139505	0.974927
OPGS007078	ENSG00000074660	SCARF1	17	1633858	1645744	p13.3	35	0.149	0.37	0.056794	0.0318939	0.0749587	0.924177	0.046455	0.0353842	0.189225	0.975907	0.249612	0.123239	0.0428238	0.734742	-0.0938981	0.115531	0.416359	0.985129	0.148001	0.271757	0.586023	0.979236	0.282679	0.188348	0.1334	0.974927
OPGS007080	ENSG00000148600	CDHR1	10	84194537	84219621	q23.1	85	0.149	0.38	-0.056049	0.0315356	0.0755143	0.925864	-0.0524756	0.034326	0.126328	0.970066	-0.0685271	0.161012	0.670397	0.955925	-0.103296	0.11214	0.35698	0.985129	-0.143327	0.311773	0.64572	0.984591	0.0358218	0.194072	0.853558	0.992314
OPGS008347	ENSG00000142892	PIGK	1	77088989	77219430	p31.1	40	0.105	0.314	0.0645996	0.0363564	0.0755939	0.925864	0.0728169	0.039672	0.066436	0.968354	0.0693506	0.17982	0.699744	0.960182	-0.256343	0.141835	0.0707105	0.954591	0.252798	0.222993	0.256939	0.967283	0.340327	0.22734	0.134394	0.974927
OPGS004926	ENSG00000188342	GTF2F2	13	45120510	45284893	q14.12	69	0.295	0.379	0.123692	0.0696557	0.0757721	0.925864	0.148079	0.075561	0.0500271	0.968354	0.328526	0.36439	0.36728	0.935166	0.00903208	0.271223	0.973434	0.999843	-0.694445	0.622818	0.264848	0.967283	-0.0764044	0.379544	0.840459	0.992314
OPGS004386	ENSG00000142046	TMEM91	19	41350911	41384083	q13.2	29	0.373	0.544	0.0359983	0.0202855	0.075967	0.925864	0.0397626	0.0217234	0.067189	0.968354	-0.0128922	0.138598	0.925889	0.994807	0.0621709	0.0874054	0.476903	0.985129	-0.137322	0.170185	0.419725	0.967283	0.00333021	0.104579	0.974597	0.999218
OPGS005806	ENSG00000169715	MT1E	16	56625475	56627112	q13	48	0.215	0.471	0.0461948	0.0260378	0.076039	0.925864	0.0455913	0.0296999	0.124768	0.970066	-0.106791	0.124898	0.392535	0.941007	0.0793287	0.0772183	0.304265	0.985129	0.0486538	0.145073	0.737342	0.988696	0.166131	0.13019	0.201932	0.978826
OPGS005327	ENSG00000182747	SLC35D3	6	136922301	136925660	q23.3	14	0.254	0.45	-0.0429692	0.0242465	0.076365	0.927532	-0.028916	0.026122	0.268311	0.975907	-0.0774731	0.185419	0.676073	0.955925	-0.178918	0.102471	0.0808043	0.961347	-0.0667807	0.14422	0.64333	0.984591	-0.103331	0.127868	0.419027	0.978826
OPGS005472	ENSG00000196756	SNHG17	20	38419638	38435409	q11.23	35	0.241	0.459	0.0539555	0.0304844	0.0767379	0.92976	0.0445277	0.032945	0.17651	0.975907	0.079377	0.161319	0.622684	0.955019	0.176023	0.115942	0.128965	0.969936	-0.0159418	0.215731	0.941093	0.998739	-0.0347348	0.227194	0.878488	0.992314
OPGS003648	ENSG00000089177	KIF16B	20	16272104	16573448	p12.1	163	0.641	0.795	0.0246869	0.0139656	0.0771121	0.931273	0.0217411	0.0155437	0.1619	0.975907	0.0834663	0.0584748	0.153468	0.878484	0.012392	0.0507618	0.807137	0.992969	0.0679547	0.0942994	0.471139	0.967283	0.00703015	0.0730822	0.923366	0.992314
OPGS003868	ENSG00000162994	CLHC1	2	55172547	55232563	p16.1	128	0.52	0.643	-0.0267556	0.0151727	0.0778325	0.931273	-0.0218678	0.0167804	0.192514	0.975907	-0.0270962	0.0826218	0.742946	0.964432	-0.00839821	0.0575755	0.884028	0.995018	-0.0715844	0.0776206	0.356407	0.967283	-0.118313	0.0767289	0.123084	0.974927
OPGS007052	ENSG00000137767	SQOR	15	45631148	45691281	q21.1	9	0.15	0.346	-0.0455084	0.0258277	0.0780697	0.931273	-0.024429	0.030937	0.42974	0.98043	-0.0730436	0.0883723	0.408495	0.947494	-0.170153	0.068157	0.0125433	0.702553	0.0306732	0.135458	0.820858	0.995976	0.0196641	0.137928	0.886631	0.992314
OPGS005436	ENSG00000146285	SCML4	6	107702154	107824317	q21	24	0.243	0.478	0.0416839	0.0236589	0.0780914	0.931273	0.0490902	0.0262961	0.0619255	0.968354	0.183086	0.1222	0.134069	0.864521	-0.0984675	0.0714888	0.168394	0.969936	0.350906	0.20953	0.0939876	0.953231	0.0210025	0.137723	0.878794	0.992314
OPGS005621	ENSG00000119698	PPP4R4	14	94146128	94279734	q32.12	42	0.227	0.479	-0.04381	0.0248984	0.0784834	0.931273	-0.0252871	0.027649	0.360413	0.98043	-0.168406	0.0960061	0.0794096	0.82569	-0.127139	0.0918035	0.166084	0.969936	0.386456	0.309151	0.211279	0.967283	-0.0596731	0.124857	0.632698	0.978826
OPGS008374	ENSG00000122481	RWDD3	1	95234210	95247225	p21.3	41	0.105	0.314	0.0593799	0.0337611	0.0786065	0.931273	0.0695285	0.0370909	0.0608553	0.968354	0.0326816	0.151735	0.829466	0.978193	-0.00124493	0.134193	0.992598	0.999843	0.189511	0.218283	0.385292	0.967283	-0.163995	0.184558	0.374229	0.978826
OPGS006520	ENSG00000162694	EXTL2	1	100872372	100895179	p21.2	24	0.174	0.338	-0.056081	0.0319095	0.0788323	0.931273	-0.0446549	0.0344312	0.194655	0.975907	-0.0331267	0.26192	0.899355	0.98886	-0.0489763	0.134904	0.716571	0.992167	-0.125841	0.20608	0.541436	0.975061	-0.190034	0.150331	0.206194	0.978826
OPGS008114	ENSG00000168040	FADD	11	70203296	70207390	q13.3	24	0.112	0.323	0.12448	0.0708333	0.0788553	0.931273	0.106438	0.0792502	0.179251	0.975907	0.164033	0.253674	0.517872	0.955019	0.331067	0.269572	0.219402	0.969936	-0.255008	0.485388	0.599326	0.979236	0.168726	0.405996	0.677713	0.982619
OPGS005820	ENSG00000183696	UPP1	7	48088628	48108736	p12.3	42	0.214	0.459	-0.0435317	0.0247848	0.0790224	0.931273	-0.0304034	0.0275819	0.270334	0.975907	-0.120468	0.124655	0.333838	0.926819	-0.158112	0.0819417	0.0536602	0.935591	-0.0193962	0.149852	0.897013	0.998739	-0.0382878	0.138045	0.781505	0.990512
OPGS006191	ENSG00000129566	TEP1	14	20365667	20413501	q11.2	21	0.192	0.432	-0.0474091	0.027012	0.07924	0.931273	-0.0594686	0.0302201	0.0490857	0.968354	0.0139097	0.117642	0.90588	0.98886	-0.0776434	0.0907329	0.392144	0.985129	0.00611294	0.172676	0.97176	0.998739	0.185864	0.147431	0.207422	0.978826
OPGS007330	ENSG00000128245	YWHAH	22	31944522	31957603	q12.3	15	0.138	0.353	0.0533833	0.0304259	0.0793383	0.931273	0.0495257	0.0334901	0.139189	0.970066	0.0624715	0.13657	0.647361	0.955019	0.124974	0.10934	0.253044	0.969936	0.223716	0.238317	0.347868	0.967283	-0.158183	0.178045	0.374301	0.978826
OPGS006950	ENSG00000035664	DAPK2	15	63907036	64072033	q22.31	40	0.154	0.374	0.0525775	0.0299897	0.0795703	0.931273	0.0646968	0.0329105	0.0493174	0.968354	-0.101776	0.164873	0.537038	0.955019	0.0172315	0.110933	0.876559	0.994555	0.0279056	0.30036	0.925977	0.998739	0.0294317	0.131261	0.822583	0.992314
OPGS005364	ENSG00000146555	SDK1	7	3301252	4269000	p22.2	173	0.25	0.501	0.0464685	0.0265491	0.0800692	0.931273	0.0447777	0.0288083	0.120105	0.970066	-0.0445278	0.152054	0.769643	0.970554	0.00293755	0.0994526	0.976436	0.999843	0.114252	0.253406	0.652088	0.984591	0.238863	0.139223	0.0862206	0.974927
OPGS007666	ENSG00000243711		15	78863247	78863729	q25.1	23	0.127	0.143	-0.061384	0.0350774	0.0801255	0.931273	-0.0163382	0.0443825	0.712781	0.99259	-0.194929	0.067047	0.00364501	0.60066	0.0956355	0.126284	0.448866	0.985129	0.00195797	0.742658	0.997896	0.999362	-0.237444	0.251732	0.345558	0.978826
OPGS007927	ENSG00000172197	MBOAT1	6	20099684	20212469	p22.3	10	0.118	0.303	-0.0581797	0.0333187	0.0807834	0.931273	-0.0310305	0.03736	0.40621	0.98043	-0.404948	0.13714	0.00314892	0.60066	-0.111662	0.116927	0.339594	0.985129	0.106958	0.19364	0.580705	0.979236	-0.0504549	0.185551	0.785684	0.991199
OPGS005392	ENSG00000115414	FN1	2	215360440	215436073	q35	48	0.247	0.479	0.0385552	0.0220809	0.080796	0.931273	0.0620717	0.0242665	0.0105301	0.869043	-0.0239258	0.109393	0.826873	0.977467	-0.132573	0.0797373	0.096388	0.961347	0.0695708	0.143802	0.628531	0.979236	-0.123386	0.130878	0.345808	0.978826
OPGS005100	ENSG00000230487	PSMG3-AS1	7	1570063	1589626	p22.3	32	0.276	0.457	0.034286	0.0196422	0.0808932	0.931273	0.0449608	0.0218582	0.0396931	0.924711	0.0159882	0.0727432	0.826035	0.976991	-0.0317328	0.0667339	0.634422	0.988973	0.165955	0.195441	0.395808	0.967283	-0.100443	0.133516	0.451876	0.978826
OPGS005686	ENSG00000235954	TTC28-AS1	22	27919303	28008581	q12.1	62	0.222	0.282	-0.0396727	0.0227436	0.0810991	0.931273	-0.0563299	0.0269443	0.0365629	0.922496	-0.0698791	0.156511	0.65525	0.955019	0.0447573	0.0518254	0.387799	0.985129	-0.109064	0.103245	0.290803	0.967283	-0.0535475	0.149725	0.720613	0.983301
OPGS003988	ENSG00000096717	SIRT1	10	67884656	67918390	q21.3	136	0.468	0.653	0.0318803	0.0182786	0.0811367	0.931273	0.0458351	0.0197722	0.0204409	0.922496	-0.0852774	0.123812	0.490972	0.955019	-0.0488389	0.066208	0.460722	0.985129	0.035352	0.150444	0.814221	0.995976	-0.0125307	0.103617	0.903745	0.992314
OPGS005093	ENSG00000135587	SMPD2	6	109440724	109443919	q21	48	0.277	0.525	-0.0392313	0.0225154	0.0814347	0.931273	-0.0339023	0.0248156	0.171886	0.975907	0.0880563	0.134087	0.511366	0.955019	-0.0132973	0.0788444	0.86607	0.994555	-0.292686	0.126506	0.0206886	0.833102	-0.0596433	0.122396	0.626048	0.978826
OPGS006163	ENSG00000243836	WDR86-AS1	7	151408943	151414243	q36.1	18	0.194	0.429	0.0448274	0.0257345	0.0815232	0.931273	0.0533201	0.029878	0.074327	0.968354	-0.0785266	0.0900076	0.382966	0.938817	0.122289	0.0831079	0.141169	0.969936	0.05279	0.127487	0.678814	0.985286	-0.0549611	0.132398	0.678053	0.982619
OPGS004272	ENSG00000256612		19	40924273	40949234	q13.2	28	0.394	0.588	0.0857278	0.049238	0.0816678	0.931273	0.0794908	0.0525502	0.130365	0.970066	0.452791	0.23583	0.0548591	0.769124	-0.132183	0.217886	0.544074	0.988973	-0.0656495	0.571111	0.908484	0.998739	0.138511	0.351882	0.693854	0.982619
OPGS007497	ENSG00000157303	SUSD3	9	93058688	93085133	q22.31	26	0.132	0.36	-0.0574817	0.0330247	0.0817593	0.931273	-0.0356304	0.0351976	0.311396	0.98043	-0.00648447	0.193752	0.973302	0.996971	-0.187643	0.143055	0.189626	0.969936	-0.122874	0.34192	0.719323	0.985286	-0.516646	0.202033	0.0105507	0.974927
OPGS004972	ENSG00000085982	USP40	2	233475526	233566782	q37.1	50	0.29	0.463	-0.0383954	0.0220672	0.0818704	0.931273	-0.0226001	0.0233463	0.333025	0.98043	-0.315707	0.129608	0.0148563	0.617809	-0.0418767	0.0960882	0.662971	0.988973	-0.449368	0.220606	0.0416531	0.895919	-0.0743952	0.192356	0.698935	0.982619
OPGS004529	ENSG00000240875	LINC00886					59	0.349	0.603	-0.0453882	0.0261005	0.0820383	0.931273	-0.0439595	0.0294142	0.135046	0.970066	-0.258658	0.12512	0.0387076	0.705329	-0.00630005	0.0838033	0.940074	0.999843	-0.131445	0.158487	0.406892	0.967283	0.0747056	0.12475	0.549278	0.978826
OPGS006103	ENSG00000168792	ABHD15	17	29560547	29567037	q11.2	31	0.197	0.44	-0.0749593	0.0431168	0.0821197	0.931273	-0.0500967	0.0463023	0.279275	0.975907	0.322325	0.290504	0.267199	0.905313	-0.445175	0.166696	0.00757214	0.659619	-0.602745	0.364001	0.0977442	0.953231	0.0587409	0.254121	0.817196	0.992314
OPGS008282	ENSG00000224383	PRR29	17	63998351	64004305	q23.3	17	0.107	0.28	0.0547006	0.0314906	0.0823791	0.931273	0.045086	0.0349066	0.19649	0.975907	0.0468218	0.155985	0.764048	0.969271	0.199203	0.114037	0.0806677	0.961347	0.0855802	0.165344	0.604745	0.979236	-0.108972	0.176702	0.537435	0.978826
OPGS006116	ENSG00000103876	FAH	15	80152490	80186946	q25.1	61	0.196	0.424	-0.0464573	0.0267711	0.0826781	0.931273	-0.0602928	0.0295002	0.0409719	0.931267	0.0320304	0.122947	0.794462	0.974948	0.0416525	0.101803	0.68243	0.990942	0.140194	0.221345	0.526488	0.971419	-0.0544077	0.127636	0.669911	0.982619
OPGS004468	ENSG00000274979	AC020656.2	12	69326574	69331882	q15	84	0.36	0.601	-0.0327297	0.0188605	0.0826783	0.931273	-0.0280779	0.0208221	0.177508	0.975907	0.0114677	0.115578	0.920963	0.994098	-0.0394601	0.0650067	0.54384	0.988973	-0.233402	0.109175	0.0325264	0.87699	0.0146618	0.0983544	0.881497	0.992314
OPGS007660	ENSG00000114796	KLHL24	3	183635610	183684519	q27.1	36	0.127	0.321	-0.0597698	0.0344456	0.082706	0.931273	-0.0619573	0.0390087	0.11222	0.970066	-0.0790079	0.180786	0.662094	0.955019	0.0370851	0.108259	0.73193	0.992167	0.0191139	0.161637	0.905868	0.998739	-0.362352	0.186094	0.0515169	0.974927
OPGS003874	ENSG00000165752	STK32C	10	132207492	132331847	q26.3	70	0.519	0.725	-0.0290443	0.0167453	0.0828326	0.931273	-0.037372	0.0181063	0.0390141	0.924711	-0.0303171	0.0926408	0.743475	0.964432	0.0246331	0.0643731	0.701971	0.992167	-0.0758399	0.137534	0.581341	0.979236	0.130438	0.0998914	0.191621	0.978826
OPGS006924	ENSG00000134765	DSC1	18	31129236	31162856	q12.1	31	0.154	0.389	0.0512064	0.0295325	0.0829358	0.931273	0.0505526	0.0318983	0.11301	0.970066	0.15385	0.17087	0.367911	0.935166	0.0624275	0.110913	0.573535	0.988973	0.569978	0.258229	0.0272963	0.848572	-0.285234	0.176234	0.105556	0.974927
OPGS005131	ENSG00000093144	ECHDC1	6	127288712	127343609	q22.33	56	0.273	0.52	-0.0405856	0.023449	0.0834869	0.93532	-0.0271148	0.0250698	0.279442	0.975907	-0.201896	0.127717	0.113924	0.864521	-0.118432	0.0967223	0.220782	0.969936	-0.0896445	0.256289	0.726505	0.986879	-0.0831717	0.15494	0.591407	0.978826
OPGS005130	ENSG00000060709	RIMBP2	12	130396133	130768228	q24.33	49	0.273	0.521	0.0408115	0.0236084	0.0838653	0.936919	0.0424373	0.0253307	0.0938698	0.970066	-0.0420482	0.129965	0.74629	0.964618	-0.0151407	0.104316	0.884598	0.995018	0.311467	0.191904	0.104581	0.957822	0.0527485	0.133434	0.692611	0.982619
OPGS008042	ENSG00000175787	ZNF169	9	94259298	94303967	q22.32	39	0.115	0.329	0.0596891	0.0345604	0.0841504	0.936919	0.0712191	0.036896	0.0535736	0.968354	0.124479	0.204163	0.542059	0.955019	0.061403	0.142778	0.667153	0.988973	0.0409567	0.315595	0.896743	0.998739	-0.413288	0.232843	0.075904	0.974927
OPGS005587	ENSG00000269001		19	53204016	53214522	q13.42	25	0.231	0.46	0.0696243	0.0404168	0.08495	0.936919	0.0537669	0.0442174	0.223998	0.975907	0.274204	0.21929	0.211146	0.884164	-0.0148775	0.144085	0.917761	0.99657	0.101786	0.281967	0.71811	0.985286	0.480222	0.23419	0.0403098	0.974927
OPGS004728	ENSG00000163875	MEAF6	1	37489993	37514766	p34.3	38	0.32	0.517	-0.0397361	0.0230845	0.0851903	0.936919	-0.0478207	0.024828	0.0540942	0.968354	0.0857269	0.132324	0.517077	0.955019	0.0504822	0.0966419	0.601417	0.988973	-0.266886	0.160844	0.0970594	0.953231	0.0331825	0.142251	0.815554	0.992314
OPGS004353	ENSG00000137944	KYAT3	1	88935773	88992953	p22.2	122	0.38	0.623	0.0346407	0.0201249	0.0851994	0.936919	0.0162047	0.0218885	0.459099	0.98043	0.0477615	0.115124	0.678236	0.955925	0.189454	0.0763748	0.013117	0.702553	0.243475	0.126199	0.0536949	0.895919	-0.0049061	0.121922	0.967902	0.999052
OPGS005558	ENSG00000162600	OMA1	1	58415384	58546802	p32.1	48	0.234	0.44	0.053603	0.0311479	0.0852652	0.936919	0.0393798	0.0345465	0.254326	0.975907	0.00929705	0.117101	0.93672	0.995472	0.00797367	0.135215	0.952976	0.999843	0.127971	0.189442	0.49935	0.967283	0.475774	0.168547	0.00476079	0.974927
OPGS006712	ENSG00000197208	SLC22A4	5	132294394	132344190	q31.1	59	0.165	0.401	0.049725	0.0289272	0.0856201	0.936919	0.057548	0.0316415	0.0689495	0.968354	0.227105	0.127416	0.0746851	0.82569	-0.0889622	0.109226	0.415371	0.985129	-0.0317486	0.238963	0.894304	0.998739	-0.174226	0.179483	0.331693	0.978826
OPGS007883	ENSG00000229585		4	53986587	53987058	q12	16	0.119	0.334	-0.0588676	0.0342459	0.0856204	0.936919	-0.0327865	0.0371469	0.377444	0.98043	-0.246107	0.179102	0.169407	0.878484	-0.274439	0.128924	0.0332797	0.827135	-0.377345	0.339612	0.266523	0.967283	0.00728107	0.195451	0.970284	0.999218
OPGS003721	ENSG00000143847	PPFIA4	1	203026491	203078740	q32.1	61	0.587	0.764	-0.0257949	0.0150197	0.0859054	0.936919	-0.0381465	0.0165817	0.0214186	0.922496	-0.138367	0.0805558	0.0858593	0.832631	0.0669783	0.0521142	0.198715	0.969936	-0.00841714	0.0953315	0.929643	0.998739	0.159313	0.0806875	0.0483312	0.974927
OPGS004970	ENSG00000142166	IFNAR1	21	33324387	33359864	q22.11	50	0.29	0.529	0.0412318	0.0240385	0.0863012	0.936919	0.0417718	0.0268409	0.119642	0.970066	0.0168936	0.107504	0.875131	0.982774	0.0527246	0.0816345	0.518369	0.988973	-0.0914406	0.163205	0.575289	0.979236	0.125774	0.124172	0.31111	0.978826
OPGS006685	ENSG00000135686	KLHL36	16	84648511	84667686	q24.1	15	0.166	0.396	-0.0487757	0.0284369	0.0863034	0.936919	-0.0630541	0.0301845	0.0367121	0.922496	-0.0169212	0.138112	0.902489	0.98886	0.0149951	0.127437	0.906332	0.996541	0.363087	0.430012	0.398465	0.967283	0.397292	0.236477	0.092948	0.974927
OPGS006351	ENSG00000106009	BRAT1	7	2537810	2555694	p22.3	32	0.184	0.372	-0.0515825	0.0300805	0.0863797	0.936919	-0.0371781	0.0333827	0.265412	0.975907	0.140237	0.134899	0.29854	0.91311	-0.127906	0.105976	0.227461	0.969936	-0.224441	0.215206	0.296988	0.967283	-0.328634	0.158185	0.0377531	0.974927
OPGS006189	ENSG00000261655	AC100803.3	8	141353403	141355365	q24.3	21	0.192	0.339	0.0455819	0.0266027	0.0866336	0.936919	0.0336595	0.0293109	0.25082	0.975907	0.243131	0.135663	0.0731064	0.82569	0.08678	0.103716	0.402758	0.985129	0.0500108	0.139954	0.720838	0.985286	0.0495669	0.142757	0.728432	0.986808
OPGS008225	ENSG00000206530	CFAP44	3	113286930	113441610	q13.2	48	0.108	0.319	0.0595198	0.0347614	0.0868532	0.936919	0.0488126	0.0383569	0.203163	0.975907	0.0504226	0.163644	0.757988	0.967994	0.0704584	0.125376	0.574131	0.988973	0.0671998	0.22987	0.770028	0.992897	0.326429	0.194691	0.0936099	0.974927
OPGS004697	ENSG00000188171	ZNF626	19	20619939	20661596	p12	42	0.324	0.563	-0.0439889	0.0257081	0.0870641	0.936919	-0.04033	0.0292397	0.167806	0.975907	-0.118041	0.083661	0.158263	0.878484	0.0857844	0.0881136	0.330272	0.985129	-0.280712	0.191253	0.142172	0.959167	-0.138704	0.155172	0.371389	0.978826
OPGS004649	ENSG00000131558	EXOC4	7	133253072	134067137	q33	82	0.332	0.535	-0.038549	0.0225296	0.0870741	0.936919	-0.0425715	0.0250714	0.0895064	0.968354	-0.097389	0.0810415	0.229473	0.891424	0.0124597	0.085371	0.883963	0.995018	0.17175	0.196775	0.38276	0.967283	0.0468633	0.127712	0.713661	0.982619
OPGS004678	ENSG00000197128	ZNF772	19	57466663	57477570	q13.43	70	0.327	0.561	-0.0403432	0.0235993	0.0873575	0.936919	-0.0327764	0.0258331	0.204522	0.975907	0.00440417	0.124129	0.971697	0.996971	-0.0513813	0.0805169	0.523381	0.988973	-0.1949	0.172775	0.259296	0.967283	-0.167864	0.154361	0.276826	0.978826
OPGS008034	ENSG00000149577	SIDT2	11	117178736	117197445	q23.3	15	0.115	0.277	-0.0627856	0.0367626	0.0876612	0.936919	-0.0524867	0.0409504	0.199943	0.975907	-0.174745	0.166318	0.293412	0.911352	-0.136558	0.128919	0.289485	0.984171	-0.0642402	0.196771	0.744067	0.990795	0.0389464	0.220017	0.859497	0.992314
OPGS003774	ENSG00000176783	RUFY1	5	179550554	179610012	q35.3	63	0.562	0.754	-0.0268081	0.0156983	0.0876913	0.936919	-0.0179866	0.0175795	0.306233	0.98043	-0.205086	0.0754491	0.00656366	0.60066	-0.0426991	0.0497586	0.390824	0.985129	-0.1446	0.113546	0.202842	0.967283	0.0721902	0.0794793	0.363726	0.978826
OPGS007069	ENSG00000114744	COMMD2	3	149738472	149752495	q25.1	23	0.149	0.381	-0.0545258	0.0319645	0.0880403	0.936919	-0.0850123	0.0344491	0.013596	0.901563	0.231039	0.195361	0.236958	0.895804	0.0767285	0.129049	0.552133	0.988973	0.161019	0.239956	0.502197	0.967283	0.150545	0.179396	0.40137	0.978826
OPGS008452	ENSG00000196262	PPIA	7	44796680	44824564	p13	19	0.103	0.314	-0.0661718	0.0388496	0.0885154	0.936919	-0.042918	0.0435792	0.324709	0.98043	-0.264765	0.192788	0.169642	0.878484	-0.0802884	0.128393	0.531754	0.988973	-0.0420022	0.242743	0.862627	0.997204	-0.288015	0.180665	0.110891	0.974927
OPGS008064	ENSG00000261490	AC005674.2					24	0.114	0.339	0.0560048	0.032883	0.0885394	0.936919	0.0385947	0.0357179	0.279902	0.975907	0.128055	0.151316	0.397397	0.942216	0.361539	0.131265	0.00588254	0.659619	0.0405438	0.271349	0.881226	0.997204	-0.267481	0.204772	0.191473	0.978826
OPGS006027	ENSG00000169246	NPIPB3	16	21402237	21448567	p12.2	60	0.201	0.432	0.0482343	0.0283234	0.0885713	0.936919	0.0603048	0.0304045	0.047321	0.968354	0.00880684	0.177832	0.960502	0.996971	-0.0916742	0.114123	0.421806	0.985129	-0.210401	0.22341	0.346311	0.967283	0.129189	0.171196	0.450475	0.978826
OPGS008441	ENSG00000073756	PTGS2	1	186671791	186680922	q31.1	18	0.103	0.311	0.0577986	0.0339698	0.0888547	0.936919	0.0622172	0.0384045	0.105221	0.970066	-0.0216391	0.120962	0.858023	0.980747	0.0818192	0.123029	0.506025	0.988973	0.192382	0.207912	0.354806	0.967283	0.0444156	0.184802	0.810066	0.992314
OPGS008297	ENSG00000149269	PAK1	11	77322017	77474635	q14.1	33	0.107	0.3	0.0610949	0.035916	0.0889337	0.936919	0.0851515	0.0393361	0.0304094	0.922496	0.138149	0.163456	0.398014	0.942216	-0.214373	0.13583	0.114509	0.969936	-0.282254	0.25086	0.260527	0.967283	0.0686824	0.223121	0.758215	0.989707
OPGS007838	ENSG00000135519	KCNH3	12	49539030	49558337	q13.12	26	0.12	0.328	-0.0638733	0.0376207	0.0895408	0.936919	-0.0487985	0.0405995	0.229384	0.975907	-0.106224	0.179788	0.554636	0.955019	0.000895689	0.153906	0.995357	0.999843	-0.501204	0.354328	0.15721	0.959167	-0.589118	0.239329	0.0138344	0.974927
OPGS004522	ENSG00000171617	ENC1	5	74627406	74641424	q13.3	28	0.351	0.533	-0.0378891	0.0223213	0.0896136	0.936919	-0.0281838	0.0241435	0.243069	0.975907	0.0577274	0.115587	0.617477	0.955019	-0.127105	0.0968418	0.18935	0.969936	-0.0703313	0.159538	0.659326	0.984591	-0.228273	0.120796	0.0587927	0.974927
OPGS007885	ENSG00000228696	ARL17B	17	46274184	46361766	q21.31	11	0.119	0.296	-0.082148	0.0483957	0.0896166	0.936919	-0.0841759	0.0514538	0.10185	0.970066	0.149046	0.313029	0.633973	0.955019	-0.15283	0.180933	0.398291	0.985129	0.43537	0.941035	0.643615	0.984591	0.126037	0.394414	0.749305	0.987873
OPGS004977	ENSG00000104177	MYEF2	15	48134632	48178353	q21.1	21	0.289	0.455	0.0688798	0.0405948	0.0897414	0.936919	0.0733551	0.0462683	0.112869	0.970066	0.066042	0.166427	0.691498	0.960052	0.0310872	0.120782	0.796884	0.992361	0.0327893	0.250365	0.895802	0.998739	0.0765662	0.232277	0.741678	0.987873
OPGS005429	ENSG00000041515	MYO16	13	108596152	109208005	q33.3	30	0.244	0.489	0.0392924	0.0231677	0.0898853	0.936919	0.0234469	0.0247989	0.344413	0.98043	0.286091	0.133334	0.0318985	0.688118	0.129054	0.0916145	0.158936	0.969936	0.137738	0.199631	0.490217	0.967283	-0.0406385	0.16823	0.809117	0.992314
OPGS006620	ENSG00000196365	LONP1	19	5691834	5720572	p13.3	27	0.169	0.407	-0.0495575	0.0292481	0.0901925	0.936919	-0.0406717	0.0312208	0.192673	0.975907	-0.183104	0.157432	0.244801	0.902533	-0.0519257	0.121282	0.668549	0.988973	0.183577	0.328999	0.576853	0.979236	-0.251004	0.202762	0.215743	0.978826
OPGS005629	ENSG00000181404	WASHC1	9	14475	73865	p24.3	41	0.227	0.476	0.0507412	0.0299589	0.0903237	0.936919	0.0744376	0.0334636	0.0261191	0.922496	0.0051811	0.109462	0.962248	0.996971	-0.0262136	0.110931	0.813196	0.993699	-0.0199198	0.240446	0.933975	0.998739	-0.226508	0.163915	0.167013	0.978826
OPGS006953	ENSG00000140319	SRP14	15	40035690	40039181	q15.1	19	0.154	0.3	0.0576667	0.034053	0.090372	0.936919	0.0501171	0.0376829	0.183528	0.975907	0.2622	0.126397	0.0380401	0.705329	-0.0400387	0.137447	0.77082	0.992167	0.164481	0.248338	0.50776	0.967283	-0.0935548	0.198314	0.637104	0.978826
OPGS004171	ENSG00000287104	AC097382.3	4	6985913	6987079	p16.1	51	0.417	0.648	0.031823	0.018807	0.0906292	0.936919	0.0334941	0.0208812	0.108708	0.970066	-0.0260604	0.0927868	0.778815	0.972144	-0.0112388	0.0632896	0.859055	0.994555	0.0554218	0.127024	0.662612	0.984591	0.161044	0.0989603	0.103662	0.974927
OPGS007508	ENSG00000111275	ALDH2	12	111766887	111817532	q24.12	36	0.132	0.327	0.0725111	0.0428661	0.0907273	0.936919	0.082529	0.0463843	0.0751998	0.968354	-0.0594583	0.20166	0.768113	0.969675	0.0609799	0.183926	0.740232	0.992167	0.531767	0.469164	0.257032	0.967283	-0.0420515	0.221397	0.849358	0.992314
OPGS006737	ENSG00000152558	TMEM123	11	102396332	102470384	q22.2	21	0.163	0.379	0.0529273	0.0313121	0.0909674	0.936919	0.0478589	0.0330141	0.147156	0.970066	0.00106654	0.183338	0.995358	0.998819	0.0710439	0.14175	0.616237	0.988973	-0.328294	0.79671	0.680294	0.985286	0.291588	0.218692	0.182425	0.978826
OPGS006561	ENSG00000165948	IFI27L1	14	94081301	94103846	q32.12	43	0.172	0.407	-0.0504483	0.029876	0.0912986	0.936919	-0.0379694	0.0327	0.245583	0.975907	-0.226608	0.151682	0.135184	0.864521	0.0127921	0.10074	0.898956	0.996425	-0.145762	0.386179	0.705841	0.985286	-0.254403	0.171954	0.13901	0.974927
OPGS005606	ENSG00000246082		3	131361930	131363564	q22.1	35	0.229	0.22	0.0824985	0.0488572	0.0913033	0.936919	0.0471126	0.0568281	0.407083	0.98043	-0.210634	0.267737	0.431445	0.95255	0.36723	0.124217	0.00311283	0.659619	0.0223608	0.215097	0.917204	0.998739	-0.0745349	0.351706	0.832166	0.992314
OPGS004415	ENSG00000205726	ITSN1	21	33642400	33899861	q22.11	72	0.368	0.599	-0.0322251	0.0190883	0.0913701	0.936919	-0.0476823	0.020888	0.0224447	0.922496	0.18354	0.107331	0.0872582	0.836281	0.0176547	0.0667014	0.791253	0.992167	-0.117447	0.129296	0.363688	0.967283	0.103101	0.113521	0.363768	0.978826
OPGS007430	ENSG00000108592	FTSJ3	17	63819433	63830012	q23.3	25	0.135	0.353	0.0626531	0.0371462	0.0916681	0.936919	0.0484137	0.039694	0.222589	0.975907	-0.0906782	0.181097	0.61657	0.955019	0.43743	0.153296	0.00432407	0.659619	-0.113766	0.448274	0.799661	0.995278	-0.116318	0.310769	0.708189	0.982619
OPGS004812	ENSG00000261754	AC008555.1	19	34811589	34814345	q13.11	48	0.309	0.548	-0.0372554	0.0221303	0.0922864	0.936919	-0.0173452	0.0238731	0.467497	0.98043	-0.134854	0.117881	0.252633	0.902804	-0.106623	0.0888088	0.229909	0.969936	-0.368811	0.164667	0.0251079	0.848572	-0.172341	0.143271	0.229015	0.978826
OPGS008299	ENSG00000166479	TMX3	18	68673688	68715108	q22.1	10	0.107	0.262	-0.0652028	0.0387494	0.0924374	0.936919	-0.0973345	0.0421887	0.021048	0.922496	0.147368	0.199257	0.45955	0.955019	0.0426413	0.137909	0.75717	0.992167	0.433066	0.275848	0.116428	0.959167	-0.0305054	0.289692	0.916135	0.992314
OPGS008367	ENSG00000165684	SNAPC4	9	136375567	136400176	q34.3	9	0.105	0.139	0.072026	0.0428285	0.0926208	0.936919	0.0513378	0.0459863	0.264263	0.975907	-0.0228666	0.235545	0.922663	0.994419	0.263579	0.143283	0.0658313	0.954591	0.968562	2.19396	0.658874	0.984591	0.45766	0.450176	0.309332	0.978826
OPGS008127	ENSG00000122644	ARL4A	7	12686856	12690958	p21.3	28	0.111	0.323	-0.0619407	0.036845	0.0927403	0.936919	-0.0705793	0.0399561	0.0773253	0.968354	-0.196484	0.191861	0.305788	0.917048	0.0210994	0.136474	0.877133	0.994555	-0.255526	0.315006	0.417263	0.967283	0.284663	0.232677	0.221168	0.978826
OPGS008361	ENSG00000060971	ACAA1	3	38103129	38137242	p22.2	41	0.105	0.253	0.0657917	0.0391547	0.0928984	0.936919	0.0720878	0.0425091	0.0899202	0.968354	0.225731	0.193991	0.244579	0.902533	0.000465736	0.140505	0.997355	0.999843	-0.464852	0.318791	0.144794	0.959167	0.11272	0.304739	0.711465	0.982619
OPGS006479	ENSG00000196975	ANXA4	2	69644425	69827112	p13.3	23	0.176	0.426	0.0471481	0.0280714	0.0930395	0.936919	0.0465933	0.0301644	0.122432	0.970066	-0.00458066	0.17218	0.978776	0.996971	0.089947	0.113054	0.426258	0.985129	0.211068	0.216128	0.328773	0.967283	-0.0508081	0.1672	0.761222	0.989707
OPGS004156	ENSG00000134256	CD101	1	117001750	117036552	p13.1	60	0.421	0.637	-0.0327533	0.0195331	0.0935789	0.936919	-0.032922	0.0210464	0.117757	0.970066	-0.166871	0.119897	0.163987	0.878484	0.0296207	0.0767807	0.699658	0.992167	0.0368171	0.158282	0.816068	0.995976	-0.0919363	0.110776	0.406578	0.978826
OPGS006395	ENSG00000198752	CDC42BPB	14	102932380	103057549	q32.32	51	0.181	0.41	0.0469778	0.028022	0.0936474	0.936919	0.0598151	0.0310566	0.0541035	0.968354	-0.095987	0.10997	0.382747	0.938817	-0.0193274	0.101269	0.848642	0.994324	-0.140318	0.218869	0.521454	0.969969	0.334754	0.173499	0.0536783	0.974927
OPGS008257	ENSG00000089057	SLC23A2	20	4852356	5010293	p13	15	0.108	0.324	0.0656751	0.0391954	0.0938202	0.936919	0.0775365	0.0433298	0.0735427	0.968354	0.126914	0.180923	0.483001	0.955019	-0.116309	0.129363	0.368602	0.985129	0.275967	0.321426	0.390577	0.967283	0.106015	0.24293	0.662545	0.982056
OPGS004579	ENSG00000160447	PKN3	9	128702503	128720916	q34.11	29	0.342	0.558	0.0461337	0.0275419	0.0939272	0.936919	0.0474545	0.0299315	0.112867	0.970066	0.128146	0.153318	0.40326	0.942283	0.0172497	0.102822	0.866771	0.994555	0.00190875	0.193489	0.992129	0.998739	0.0820906	0.163752	0.616152	0.978826
OPGS004528	ENSG00000042445	RETSAT	2	85341955	85354531	p11.2	42	0.349	0.598	0.0355613	0.0212442	0.094145	0.936919	0.0400604	0.0229418	0.0807802	0.968354	0.0824553	0.10111	0.414785	0.948669	0.00918706	0.0868053	0.915713	0.996541	-0.115007	0.18953	0.543982	0.975061	-0.0559299	0.135267	0.679256	0.982619
OPGS006657	ENSG00000106638	TBL2	7	73567537	73578791	q11.23	33	0.167	0.312	-0.0559783	0.0334443	0.0941744	0.936919	-0.0331965	0.0353077	0.347112	0.98043	-0.0998201	0.218026	0.64707	0.955019	-0.300205	0.151842	0.0480316	0.89751	-0.091911	0.354134	0.795221	0.994721	-0.343407	0.231853	0.138569	0.974927
OPGS006785	ENSG00000213901	SLC23A3	2	219161465	219170095	q35	18	0.161	0.398	0.0575152	0.0343625	0.0941745	0.936919	0.0786746	0.0370501	0.033715	0.922496	-0.296161	0.198924	0.136537	0.864521	-0.0589925	0.134621	0.661233	0.988973	0.197907	0.26782	0.459934	0.967283	-0.0156631	0.207861	0.939933	0.993486
OPGS008227	ENSG00000108559	NUP88	17	5359668	5420164	p13.2	14	0.108	0.314	-0.0640548	0.0382789	0.0942547	0.936919	-0.10184	0.0419803	0.0152702	0.915213	0.175544	0.169235	0.299608	0.913707	0.0936002	0.147506	0.525721	0.988973	0.142335	0.348773	0.683199	0.985286	0.136229	0.202804	0.501758	0.978826
OPGS004711	ENSG00000133195	SLC39A11	17	72645949	73092712	q25.1	36	0.323	0.517	-0.0345678	0.0206618	0.0943214	0.936919	-0.0252404	0.023397	0.280682	0.975907	-0.0564528	0.113827	0.619927	0.955019	-0.0342667	0.0524123	0.513246	0.988973	-0.443335	0.223911	0.047708	0.895919	-0.145367	0.138548	0.29408	0.978826
OPGS003901	ENSG00000117592	PRDX6	1	173477330	173488815	q25.1	119	0.507	0.71	-0.0294581	0.0176437	0.0949965	0.936919	-0.031067	0.0193215	0.107857	0.970066	0.00100521	0.121601	0.993404	0.997761	-0.0887385	0.0641787	0.166764	0.969936	0.0783316	0.0860332	0.362569	0.967283	0.0112926	0.109269	0.917687	0.992314
OPGS007792	ENSG00000196652	ZKSCAN5	7	99504662	99534700	q22.1	24	0.122	0.244	-0.0774499	0.0464035	0.0951067	0.936919	-0.141951	0.0521676	0.00650755	0.869043	0.0877562	0.144426	0.543439	0.955019	0.244959	0.157053	0.118825	0.969936	1.19351	1.34409	0.374558	0.967283	0.251205	0.369129	0.496166	0.978826
OPGS007130	ENSG00000243970		1	39531838	39558707	p34.3	30	0.147	0.296	0.0764572	0.0458278	0.0952443	0.936919	0.0742931	0.0491388	0.130559	0.970066	-0.13048	0.252398	0.605184	0.955019	0.121163	0.174709	0.487985	0.986189	0.0345136	0.566435	0.951414	0.998739	0.338534	0.314804	0.282204	0.978826
OPGS006861	ENSG00000135046	ANXA1	9	73151865	73170629	q21.13	38	0.157	0.378	0.0510609	0.030609	0.0952828	0.936919	0.0504304	0.0339045	0.136903	0.970066	-0.234127	0.131095	0.0741102	0.82569	0.146141	0.115629	0.206274	0.969936	0.130442	0.209259	0.533052	0.97171	0.234117	0.158488	0.139624	0.974927
OPGS008029	ENSG00000267838	AC245884.8	19	54438665	54439544	q13.42	22	0.115	0.337	0.0539149	0.0323565	0.0956577	0.936919	0.0359086	0.0355924	0.313031	0.98043	0.123529	0.145622	0.396282	0.942216	0.101525	0.124917	0.416365	0.985129	0.339025	0.222763	0.128032	0.959167	0.109174	0.175959	0.534959	0.978826
OPGS004688	ENSG00000153208	MERTK	2	111898607	112029561	q13	93	0.325	0.559	-0.0350604	0.0210445	0.0957116	0.936919	-0.042573	0.0227387	0.061169	0.968354	0.00785095	0.121846	0.948625	0.996971	0.017998	0.0740693	0.808014	0.992969	0.332184	0.248626	0.181523	0.967283	-0.114244	0.135937	0.400674	0.978826
OPGS006484	ENSG00000205078	SYCE1L	16	77199408	77213215	q23.1	58	0.176	0.423	-0.0465545	0.0279794	0.0961356	0.936919	-0.0344801	0.0302601	0.254512	0.975907	-0.184037	0.166101	0.26787	0.905313	-0.0372748	0.10596	0.725001	0.992167	-0.296353	0.215105	0.168292	0.967283	-0.148533	0.167505	0.375218	0.978826
OPGS003905	ENSG00000146426	TIAM2	6	154832697	155257723	q25.2	69	0.505	0.665	0.0264869	0.0159335	0.0964439	0.936919	0.0188184	0.0172553	0.275453	0.975907	0.140307	0.0920544	0.127465	0.864521	0.0346089	0.056916	0.543141	0.988973	0.11357	0.14221	0.424516	0.967283	0.0766563	0.101039	0.448044	0.978826
OPGS007621	ENSG00000093000	NUP50	22	45163925	45188017	q13.31	16	0.128	0.297	0.0617221	0.0371433	0.0965675	0.936919	0.057609	0.0395776	0.145504	0.970066	0.217502	0.259097	0.40121	0.942216	0.0627854	0.149679	0.674874	0.989647	-0.417774	0.334577	0.211789	0.967283	0.344829	0.245239	0.159696	0.978826
OPGS006124	ENSG00000149289	ZC3H12C	11	110093392	110171841	q22.3	22	0.196	0.444	0.0489191	0.0294472	0.0966633	0.936919	0.0402589	0.0316684	0.203635	0.975907	-0.0338022	0.17417	0.846117	0.980736	0.0925686	0.119799	0.439701	0.985129	0.127586	0.248622	0.60783	0.979236	0.211009	0.167726	0.20837	0.978826
OPGS005647	ENSG00000137672	TRPC6	11	101451564	101872562	q22.1	58	0.225	0.474	-0.0382258	0.0230166	0.0967553	0.936919	-0.0398702	0.0254186	0.116755	0.970066	-0.00827556	0.10527	0.937341	0.995472	0.0133493	0.0837238	0.873319	0.994555	-0.411324	0.158804	0.00959366	0.768537	0.121187	0.125301	0.333458	0.978826
OPGS003757	ENSG00000266066		17	62136972	62140639	q23.2	33	0.569	0.734	0.0245701	0.0148135	0.0971907	0.936919	0.0225254	0.0165246	0.172837	0.975907	0.0474996	0.0637721	0.456373	0.955019	-0.00189362	0.0502068	0.969914	0.999843	0.00291688	0.0878814	0.973522	0.998739	0.0896579	0.0931256	0.335666	0.978826
OPGS003585	ENSG00000164251	F2RL1	5	76818933	76835315	q13.3	117	0.71	0.849	0.0247225	0.0149064	0.0972132	0.936919	0.0183048	0.0162189	0.259063	0.975907	0.174879	0.0766791	0.0225687	0.643154	-0.0334936	0.0552173	0.544131	0.988973	0.161545	0.12754	0.205288	0.967283	0.107383	0.0876729	0.220646	0.978826
OPGS006100	ENSG00000152348	ATG10	5	81972023	82276857	q14.1	47	0.198	0.425	0.0507463	0.030609	0.0973398	0.936919	0.0700132	0.0320925	0.0291384	0.922496	-0.00756056	0.231861	0.973987	0.996971	-0.0572839	0.145793	0.694383	0.992099	-0.698864	0.476111	0.142143	0.959167	-0.255663	0.198709	0.198227	0.978826
OPGS003719	ENSG00000165548	TMEM63C	14	77116568	77259495	q24.3	94	0.588	0.783	-0.0238592	0.0143942	0.097406	0.936919	-0.0194572	0.0158459	0.219485	0.975907	-0.0590634	0.0777449	0.44743	0.954581	-0.0831913	0.0502204	0.0976154	0.961347	-0.036063	0.089982	0.688582	0.985286	0.0623822	0.0810548	0.44152	0.978826
OPGS006009	ENSG00000133216	EPHB2	1	22710839	22921500	p36.12	14	0.203	0.33	0.0422348	0.0254855	0.0974765	0.936919	0.0274283	0.0298769	0.358596	0.98043	0.291835	0.190223	0.124986	0.864521	0.011109	0.0641347	0.862483	0.994555	0.13759	0.102604	0.179928	0.967283	0.208926	0.141436	0.139628	0.974927
OPGS003627	ENSG00000137267	TUBB2A	6	3153497	3157544	p25.2	27	0.662	0.807	-0.0228916	0.0138163	0.0975477	0.936919	-0.0109147	0.0156876	0.486585	0.98191	-0.0829534	0.0595099	0.163334	0.878484	-0.0686239	0.0445766	0.123692	0.969936	-0.0168606	0.0793326	0.831693	0.996083	-0.072299	0.0672047	0.282016	0.978826
OPGS003939	ENSG00000168038	ULK4	3	41246599	41962130	p22.1	121	0.488	0.592	-0.0272202	0.0164298	0.0975678	0.936919	-0.0289424	0.0177405	0.102799	0.970066	0.0515436	0.0853386	0.545851	0.955019	-0.0418679	0.0671688	0.533072	0.988973	-0.0554637	0.133041	0.676759	0.985286	-0.0219935	0.0966386	0.819969	0.992314
OPGS005205	ENSG00000138172	CALHM2	10	103446786	103452402	q24.33	42	0.265	0.325	-0.036816	0.0222558	0.0980837	0.938536	-0.0438753	0.0235028	0.0619283	0.968354	-0.0723036	0.126935	0.568942	0.955019	0.0545083	0.103278	0.597652	0.988973	0.0443066	0.350607	0.899438	0.998739	0.127365	0.152471	0.403525	0.978826
OPGS008151	ENSG00000169710	FASN	17	82078338	82098294	q25.3	11	0.11	0.344	-0.079705	0.0482068	0.0982503	0.938536	-0.0858086	0.0503107	0.0880878	0.968354	-0.267055	0.392435	0.496182	0.955019	-0.185075	0.224407	0.409526	0.985129	-0.134104	1.5394	0.93058	0.998739	0.51324	0.353114	0.146094	0.978826
OPGS004854	ENSG00000008513	ST3GAL1	8	133454848	133571926	q24.22	47	0.304	0.537	-0.0352698	0.0213419	0.0984098	0.938536	-0.0253799	0.0234464	0.279046	0.975907	0.0343356	0.100424	0.732422	0.962419	-0.0490222	0.083052	0.555017	0.988973	-0.17142	0.134081	0.20108	0.967283	-0.241215	0.118548	0.0418771	0.974927
OPGS007405	ENSG00000151348	EXT2	11	44095648	44251962	p11.2	30	0.136	0.36	-0.0572676	0.0346622	0.0985013	0.938536	-0.0162711	0.0375726	0.664973	0.99259	-0.159241	0.167293	0.341163	0.932161	-0.454626	0.136884	0.000896181	0.598352	-0.211961	0.277145	0.44439	0.967283	-0.152792	0.222411	0.492095	0.978826
OPGS005397	ENSG00000163945	UVSSA	4	1345691	1395989	p16.3	19	0.247	0.374	0.0828375	0.0503074	0.0996348	0.946404	0.0446973	0.0548965	0.415525	0.98043	-0.0112323	0.238208	0.962391	0.996971	0.376644	0.191463	0.0491615	0.903504	0.295087	0.348966	0.397774	0.967283	0.687447	0.327663	0.0359026	0.974927
OPGS005248	ENSG00000265681	RPL17	18	49488453	49492508	q21.1	42	0.261	0.287	-0.0359609	0.0218569	0.0999109	0.946404	-0.0467614	0.0237478	0.0489435	0.968354	0.0856581	0.105322	0.416048	0.948669	-0.0503523	0.102898	0.624599	0.988973	0.292104	0.187278	0.118823	0.959167	-0.0450758	0.0969965	0.642135	0.978826
OPGS007470	ENSG00000157800	SLC37A3	7	140293693	140404433	q34	13	0.133	0.362	0.0535947	0.0326233	0.100417	0.946404	0.0564399	0.0353363	0.110216	0.970066	0.0840734	0.168237	0.617264	0.955019	0.0921737	0.128338	0.472627	0.985129	-0.0500414	0.231909	0.829159	0.996007	-0.126669	0.208317	0.543148	0.978826
OPGS005892	ENSG00000130529	TRPM4	19	49157741	49211836	q13.33	30	0.209	0.442	-0.0373077	0.0227155	0.10051	0.946404	-0.0398424	0.0248849	0.109362	0.970066	0.184479	0.143901	0.199848	0.878522	-0.014775	0.0793162	0.852225	0.994324	-0.183104	0.164286	0.265046	0.967283	-0.0447508	0.11496	0.697074	0.982619
OPGS006377	ENSG00000152359	POC5	5	75674124	75717448	q13.3	57	0.182	0.409	-0.048976	0.0298253	0.10057	0.946404	-0.0604538	0.0319222	0.0582529	0.968354	0.0896886	0.171496	0.600989	0.955019	0.0408997	0.123627	0.740772	0.992167	0.027474	0.285332	0.923292	0.998739	-0.0307591	0.181841	0.865675	0.992314
OPGS005758	ENSG00000159111	MRPL10	17	47823272	47831541	q21.32	41	0.217	0.461	-0.044064	0.0268649	0.100963	0.946404	-0.0649942	0.0306368	0.0338842	0.922496	-0.00844372	0.127372	0.947145	0.996971	0.0213425	0.082173	0.795075	0.992361	0.0583788	0.155465	0.707281	0.985286	0.0490595	0.12186	0.687251	0.982619
OPGS008413	ENSG00000277782	AC068870.2	15	80999023	81000766	q25.1	14	0.103	0.293	0.0637001	0.0388519	0.101096	0.946404	0.066183	0.0414208	0.110083	0.970066	0.141255	0.243441	0.561752	0.955019	0.0257892	0.153029	0.86617	0.994555	0.378791	0.370256	0.306284	0.967283	-0.0504901	0.294001	0.863646	0.992314
OPGS004394	ENSG00000165025	SYK	9	90801787	90898549	q22.2	97	0.372	0.62	-0.0317188	0.0193493	0.101156	0.946404	-0.0407313	0.0211575	0.0542106	0.968354	0.000990967	0.121469	0.993491	0.997761	-0.026315	0.0697828	0.706101	0.992167	0.1441	0.120989	0.233648	0.967283	0.0244351	0.103581	0.813507	0.992314
OPGS005856	ENSG00000125863	MKKS	20	10401009	10434222	p12.2	45	0.211	0.45	-0.0421088	0.0256978	0.101293	0.946404	-0.0529256	0.0278124	0.0570475	0.968354	-0.152615	0.137576	0.267295	0.905313	0.140741	0.0981881	0.151749	0.969936	0.064531	0.251977	0.797875	0.994721	-0.0983077	0.145923	0.500504	0.978826
OPGS006105	ENSG00000197461	PDGFA	7	497258	520296	p22.3	12	0.197	0.436	-0.041949	0.0256279	0.101662	0.946404	-0.0427182	0.0282617	0.130655	0.970066	-0.0135633	0.14019	0.922925	0.994465	0.0620705	0.0943491	0.510614	0.988973	-0.0579037	0.14798	0.695579	0.985286	-0.229428	0.129777	0.0770835	0.974927
OPGS006812	ENSG00000079156	OSBPL6	2	178194481	178402893	q31.2	54	0.16	0.384	-0.0497963	0.0304268	0.101715	0.946404	-0.0502116	0.0333292	0.131929	0.970066	-0.171339	0.189711	0.366442	0.935166	0.058004	0.0964648	0.547642	0.988973	-0.0762816	0.247652	0.758068	0.992897	-0.30815	0.193994	0.112184	0.974927
OPGS004904	ENSG00000167618	LAIR2	19	54497879	54510687	q13.42	33	0.299	0.5	-0.0562962	0.0344072	0.101803	0.946404	-0.045224	0.0383792	0.238658	0.975907	-0.378847	0.176141	0.0314909	0.688118	-0.0219534	0.109686	0.841365	0.994324	-0.0493982	0.210919	0.814826	0.995976	-0.0818892	0.191647	0.669166	0.982619
OPGS004510	ENSG00000231770	TMEM44-AS1	3	194583969	194590263	q29	50	0.352	0.565	-0.0280255	0.017133	0.101891	0.946404	-0.0287556	0.0200911	0.152356	0.970066	-0.119682	0.0782238	0.126017	0.864521	-0.0293384	0.0514682	0.568657	0.988973	-0.0539795	0.0748224	0.470642	0.967283	0.0813075	0.0701196	0.24623	0.978826
OPGS007659	ENSG00000142208	AKT1	14	104769349	104795759	q32.33	16	0.127	0.35	-0.0550935	0.0337202	0.102292	0.946404	-0.0343982	0.0398858	0.388457	0.98043	-0.101106	0.131126	0.440669	0.95255	-0.038301	0.101504	0.705923	0.992167	-0.290502	0.15396	0.0591784	0.895919	-0.0689371	0.141114	0.62518	0.978826
OPGS004366	ENSG00000170638	TRABD	22	50185913	50199598	q13.33	63	0.377	0.522	0.0350377	0.0214515	0.102398	0.946404	0.0330406	0.0224557	0.141192	0.970066	-0.0748181	0.140705	0.594907	0.955019	0.0792496	0.114574	0.489134	0.986189	0.254641	0.264315	0.335348	0.967283	0.0729048	0.145003	0.615117	0.978826
OPGS006781	ENSG00000212916	MAP10	1	232805416	232809929	q42.2	37	0.161	0.39	0.0471032	0.0288549	0.102592	0.946404	0.0716186	0.03199	0.0251701	0.922496	0.0344384	0.136957	0.801463	0.974948	-0.0759537	0.101762	0.455434	0.985129	-0.207904	0.170865	0.22369	0.967283	-0.0471959	0.164537	0.774234	0.990512
OPGS006607	ENSG00000178665	ZNF713	7	55887456	55942530	p11.2	23	0.17	0.401	-0.051464	0.0315276	0.102606	0.946404	-0.0450964	0.0344815	0.190927	0.975907	0.046226	0.163953	0.777984	0.972144	-0.214675	0.117673	0.0681023	0.954591	-0.234372	0.204632	0.252071	0.967283	0.154623	0.180592	0.391888	0.978826
OPGS004182	ENSG00000066583	ISOC1	5	129094749	129114028	q23.3	129	0.415	0.635	-0.0284541	0.0174768	0.103502	0.950574	-0.0388517	0.0196527	0.0480512	0.968354	-0.038831	0.0823868	0.637409	0.955019	0.0213684	0.0571154	0.70831	0.992167	0.0186277	0.100677	0.85321	0.997204	0.0363339	0.0890752	0.683346	0.982619
OPGS007921	ENSG00000162783	IER5	1	181088700	181092900	q25.3	11	0.118	0.338	-0.0583052	0.0358174	0.103557	0.950574	-0.0868759	0.0392858	0.0270095	0.922496	0.091701	0.197547	0.642506	0.955019	0.0800417	0.129833	0.537566	0.988973	0.270962	0.223808	0.226014	0.967283	-0.0779922	0.19756	0.693007	0.982619
OPGS007890	ENSG00000245556	SCAMP1-AS1	5	78342330	78360532	q14.1	17	0.119	0.318	0.0621561	0.0381942	0.103659	0.950574	0.0878153	0.0439159	0.0455408	0.963228	0.174459	0.140456	0.214205	0.884164	-0.202897	0.141268	0.150929	0.969936	0.00755946	0.167829	0.964073	0.998739	-0.0052628	0.184711	0.97727	0.999218
OPGS005016	ENSG00000103723	AP3B2	15	82659281	82710112	q25.2	61	0.285	0.526	-0.042397	0.0260889	0.104142	0.950574	-0.030645	0.02783	0.270832	0.975907	-0.179674	0.152321	0.238169	0.898244	-0.0747244	0.104965	0.476528	0.985129	-0.00185703	0.268547	0.994483	0.998864	-0.245603	0.185381	0.18522	0.978826
OPGS004895	ENSG00000103111	MON1B	16	77190835	77202398	q23.1	164	0.3	0.517	-0.0417042	0.0256962	0.104596	0.950574	-0.0405065	0.0286624	0.157589	0.975907	-0.0218822	0.1355	0.871705	0.982572	-0.0969801	0.0894948	0.278525	0.976229	0.0297769	0.136522	0.827344	0.996007	-0.0608232	0.126229	0.629914	0.978826
OPGS006554	ENSG00000223496	EXOSC6	16	70246778	70251940	q22.1	20	0.173	0.417	0.0684494	0.0422306	0.105051	0.950574	0.0637324	0.0440839	0.148259	0.970066	0.395359	0.322326	0.21998	0.888862	-0.00976428	0.196997	0.960469	0.999843	0.3766	0.79206	0.634452	0.980863	0.150744	0.337476	0.655105	0.979975
OPGS004764	ENSG00000256050	AL583722.1					40	0.314	0.545	0.0386468	0.0238531	0.105189	0.950574	0.0436935	0.0257019	0.0891293	0.968354	0.0181852	0.12938	0.88822	0.984035	-0.2109	0.100582	0.0360115	0.827135	0.256741	0.17766	0.148423	0.959167	0.276314	0.14006	0.0485149	0.974927
OPGS006871	ENSG00000166503	HDGFL3	15	83112738	83207875	q25.2	27	0.157	0.314	-0.0633506	0.0391021	0.105203	0.950574	-0.0591946	0.0412037	0.150823	0.970066	-0.146498	0.233025	0.529557	0.955019	-0.101016	0.177476	0.569232	0.988973	0.707539	0.404049	0.0799245	0.943708	-0.545898	0.365389	0.135171	0.974927
OPGS005630	ENSG00000130363	RSPH3	6	158970084	159000202	q25.3	19	0.227	0.276	0.0599877	0.037065	0.105567	0.950574	0.065886	0.0438082	0.13259	0.970066	0.391039	0.23085	0.0902829	0.847071	0.011052	0.090541	0.902847	0.996541	0.0991789	0.164941	0.547642	0.975965	-0.0494602	0.189355	0.793935	0.991707
OPGS006784	ENSG00000135452	TSPAN31	12	57738013	57750219	q14.1	29	0.161	0.327	0.0744445	0.0460402	0.10589	0.950574	0.0989322	0.0481182	0.0397802	0.924711	-0.351122	0.258316	0.17406	0.878484	-0.105125	0.254562	0.679634	0.990486	0.0174461	0.653152	0.978691	0.998739	-0.0428949	0.383565	0.910956	0.992314
OPGS006510	ENSG00000246982	Z84485.1	6	36112466	36200952	p21.31	20	0.175	0.397	-0.0464105	0.0287166	0.10606	0.950574	-0.047682	0.0309325	0.123199	0.970066	0.0151537	0.125749	0.904081	0.98886	-0.176512	0.122474	0.149523	0.969936	-0.142455	0.311118	0.647037	0.984591	0.231903	0.195738	0.236111	0.978826
OPGS007232	ENSG00000237489	C10orf143	10	130020025	130110830	q26.3	24	0.142	0.359	0.0774977	0.0479844	0.106298	0.950574	0.0755086	0.0513942	0.141778	0.970066	-0.0376129	0.292298	0.897611	0.98886	0.146613	0.198262	0.45961	0.985129	-0.178407	0.418272	0.669718	0.984591	0.175602	0.282646	0.534415	0.978826
OPGS005460	ENSG00000064419	TNPO3	7	128954180	129055173	q32.1	42	0.242	0.474	0.0397221	0.0246138	0.106567	0.950574	0.0360552	0.026863	0.179535	0.975907	0.189055	0.12365	0.126278	0.864521	0.0639292	0.0918336	0.48634	0.985393	0.0181038	0.180594	0.920149	0.998739	-0.0563689	0.143632	0.694722	0.982619
OPGS005852	ENSG00000129562	DAD1	14	22564907	22589224	q11.2	15	0.212	0.427	0.040582	0.0251514	0.106634	0.950574	0.0330858	0.027404	0.227304	0.975907	-0.0820777	0.125243	0.512245	0.955019	0.146408	0.113588	0.197416	0.969936	0.186226	0.198544	0.348264	0.967283	0.122958	0.110684	0.266616	0.978826
OPGS007710	ENSG00000140265	ZSCAN29	15	43358172	43371043	q15.3	17	0.125	0.326	0.0773734	0.0479849	0.106864	0.950574	0.10795	0.0510764	0.0345586	0.922496	-0.0102295	0.323483	0.974773	0.996971	-0.13613	0.176816	0.441361	0.985129	-0.313421	0.821344	0.702762	0.985286	-0.377	0.363456	0.299613	0.978826
OPGS005210	ENSG00000146070	PLA2G7	6	46704201	46735693	p12.3	44	0.265	0.45	0.0396955	0.0246316	0.107056	0.950574	0.0506847	0.0276978	0.0672619	0.968354	-0.0208971	0.0765621	0.784897	0.973582	-0.00739921	0.0978486	0.939722	0.999843	-0.0482364	0.258644	0.852055	0.997204	0.0289024	0.139366	0.835709	0.992314
OPGS008145	ENSG00000164821	DEFA4	8	6935820	6938306	p23.1	16	0.111	0.318	0.05968	0.0370348	0.10708	0.950574	0.0578104	0.0410532	0.159077	0.975907	0.156953	0.156767	0.316738	0.926734	0.000795809	0.141132	0.995501	0.999843	0.102166	0.251027	0.684013	0.985286	0.167858	0.192405	0.38298	0.978826
OPGS008128	ENSG00000189067	LITAF	16	11546875	11636381	p13.13	18	0.111	0.316	0.0547431	0.03399	0.107274	0.950574	0.0772386	0.0383187	0.0438325	0.951709	-0.0586335	0.126214	0.64225	0.955019	-0.0441062	0.122189	0.718123	0.992167	0.442864	0.207114	0.0324953	0.87699	-0.323739	0.182063	0.0753765	0.974927
OPGS008230	ENSG00000163359	COL6A3	2	237324003	237414328	q37.3	17	0.108	0.246	0.0534392	0.0332681	0.108204	0.950574	0.0360862	0.0414784	0.3843	0.98043	0.0542359	0.096935	0.575815	0.955019	0.0820757	0.0895419	0.359343	0.985129	0.129854	0.171613	0.449249	0.967283	0.108315	0.133013	0.415459	0.978826
OPGS007326	ENSG00000138411	HECW2	2	196189099	196593684	q32.3	19	0.138	0.307	0.0547446	0.0341107	0.108514	0.950574	0.0524067	0.039273	0.182066	0.975907	0.195318	0.119304	0.101599	0.864521	-0.0480243	0.130512	0.712896	0.992167	0.0919542	0.136157	0.499451	0.967283	-0.132854	0.197802	0.501807	0.978826
OPGS007704	ENSG00000151611	MMAA	4	145599042	145660033	q31.21	39	0.125	0.275	-0.0544572	0.0339517	0.108723	0.950574	-0.0430554	0.0361344	0.233444	0.975907	-0.111899	0.183282	0.541513	0.955019	-0.252466	0.147549	0.0870682	0.961347	0.0916608	0.413634	0.824626	0.996007	-0.019362	0.228053	0.93234	0.992962
OPGS005412	ENSG00000076555	ACACB	12	109116587	109268226	q24.11	22	0.245	0.487	-0.0399608	0.0249434	0.109143	0.950574	-0.0354017	0.0280617	0.207105	0.975907	-0.0367328	0.119323	0.758202	0.967994	-0.110228	0.0786511	0.161069	0.969936	0.140668	0.148037	0.341998	0.967283	-0.0965944	0.132063	0.46452	0.978826
OPGS007516	ENSG00000173110	HSPA6	1	161524540	161526894	q23.3	7	0.132	0.347	-0.13406	0.0836824	0.109153	0.950574	-0.131823	0.0902951	0.144314	0.970066	-0.548776	0.425092	0.196719	0.878522	0.00512155	0.316152	0.987075	0.999843	-0.141593	0.844379	0.866828	0.997204	0.237261	0.578387	0.68165	0.982619
OPGS008188	ENSG00000104936	DMPK	19	45769709	45782552	q13.32	13	0.109	0.325	-0.0640645	0.0399915	0.109166	0.950574	-0.048361	0.0427651	0.258117	0.975907	-0.351859	0.218754	0.107731	0.864521	-0.2583	0.168666	0.125663	0.969936	0.0522426	0.372513	0.888467	0.997649	0.199271	0.260332	0.444004	0.978826
OPGS006858	ENSG00000166669	ATF7IP2	16	10326434	10483638	p13.2	46	0.157	0.38	0.0480826	0.0300209	0.109236	0.950574	0.0543715	0.0332261	0.101754	0.970066	-0.00409948	0.157634	0.979252	0.996971	0.0519933	0.100874	0.606253	0.988973	-0.0193262	0.214376	0.928167	0.998739	-0.0636026	0.153386	0.678393	0.982619
OPGS006102	ENSG00000259483	AL355073.1	14	56302536	56313442	q22.3	27	0.197	0.44	-0.0412468	0.0257539	0.10925	0.950574	-0.0604159	0.0280587	0.0313031	0.922496	0.00384891	0.139645	0.978011	0.996971	0.0658475	0.100167	0.510939	0.988973	-0.134857	0.156486	0.388807	0.967283	0.305786	0.15325	0.0460066	0.974927
OPGS006472	ENSG00000171310	CHST11	12	104455295	104762014	q23.3	31	0.177	0.408	0.0430034	0.0268675	0.109471	0.950574	0.0489186	0.0292024	0.0939033	0.970066	0.274302	0.13713	0.0454674	0.743695	-0.153885	0.103502	0.137071	0.969936	-0.238756	0.202289	0.237892	0.967283	0.259589	0.160808	0.106466	0.974927
OPGS004204	ENSG00000167600	CYP2S1	19	41193210	41207539	q13.2	21	0.411	0.613	0.0285883	0.0178671	0.109587	0.950574	0.0244078	0.0196978	0.215304	0.975907	0.089276	0.0912604	0.327948	0.926819	0.0238953	0.0591938	0.686449	0.991895	0.211132	0.141479	0.135615	0.959167	-0.0543	0.102841	0.5975	0.978826
OPGS007475	ENSG00000132541	RIDA	8	98102344	98117171	q22.2	10	0.133	0.366	0.0539167	0.0337048	0.10967	0.950574	0.054981	0.0365049	0.132035	0.970066	-0.00616756	0.180644	0.972764	0.996971	-0.0159019	0.131805	0.90397	0.996541	0.428053	0.280019	0.12635	0.959167	0.0454067	0.189842	0.810964	0.992314
OPGS004361	ENSG00000281501	SEPSECS-AS1	4	25160641	25201440	p15.2	45	0.378	0.472	0.0411234	0.0257209	0.109858	0.950574	0.0319951	0.0270476	0.236841	0.975907	0.109331	0.171865	0.524681	0.955019	0.0581222	0.125284	0.642704	0.988973	-0.474206	0.362791	0.191177	0.967283	0.333735	0.162204	0.039638	0.974927
OPGS004486	ENSG00000185561	TLCD2	17	1702816	1710377	p13.3	8	0.357	0.592	0.215003	0.134476	0.109861	0.950574	0.153037	0.145249	0.292057	0.978163	-1.02614	0.805579	0.202737	0.878522	1.74394	0.540323	0.00124839	0.598352	0.222441	0.946727	0.814241	0.995976	0.0103292	0.764384	0.989218	0.999218
OPGS007601	ENSG00000049759	NEDD4L	18	58044226	58401540	q21.31	18	0.129	0.348	0.0479291	0.0299908	0.110015	0.950574	0.0489134	0.0328893	0.136959	0.970066	0.092929	0.128297	0.468866	0.955019	-0.0420797	0.106502	0.692763	0.992099	0.328777	0.342295	0.3368	0.967283	0.133326	0.186749	0.47527	0.978826
OPGS007598	ENSG00000092295	TGM1	14	24249114	24264432	q12	27	0.129	0.317	-0.0551951	0.034542	0.110062	0.950574	-0.0442366	0.0398702	0.267208	0.975907	-0.0980754	0.156162	0.529981	0.955019	-0.18194	0.100926	0.0714341	0.954591	0.162997	0.172645	0.345112	0.967283	-0.0330062	0.168951	0.845112	0.992314
OPGS003910	ENSG00000197930	ERO1A	14	52639915	52695900	q22.1	159	0.503	0.687	-0.0268672	0.0168331	0.110468	0.950574	-0.021987	0.0183812	0.231631	0.975907	-0.0241765	0.0914034	0.791392	0.974948	-0.0590781	0.062055	0.341082	0.985129	-0.0265772	0.112945	0.813968	0.995976	-0.111238	0.0960112	0.246621	0.978826
OPGS004737	ENSG00000197563	PIGN	18	61905255	62187118	q21.33	106	0.319	0.527	0.0342983	0.0214894	0.110476	0.950574	0.0436716	0.0244131	0.0736373	0.968354	-0.153636	0.0858925	0.0736635	0.82569	0.0107828	0.0794222	0.892007	0.995106	0.0965405	0.109474	0.377853	0.967283	0.0929594	0.0966749	0.336267	0.978826
OPGS004246	ENSG00000226822	LINC02785					49	0.402	0.602	0.0281319	0.0176299	0.110558	0.950574	0.0394855	0.019328	0.0410605	0.931267	-0.00524554	0.105094	0.960192	0.996971	-0.0583127	0.0602077	0.332782	0.985129	-0.10468	0.135551	0.439966	0.967283	0.0477466	0.0933359	0.608961	0.978826
OPGS007510	ENSG00000148908	RGS10	10	119499817	119542719	q26.11	40	0.132	0.292	-0.0639322	0.0400939	0.110811	0.950574	-0.0640278	0.0447144	0.152164	0.970066	-0.0581823	0.222924	0.794096	0.974948	-0.411124	0.159411	0.00990828	0.702553	0.181483	0.225377	0.420681	0.967283	0.0953711	0.155496	0.539656	0.978826
OPGS006930	ENSG00000214826		12	9418673	9448229	p13.31	25	0.154	0.387	-0.0520698	0.0326687	0.110964	0.950574	-0.069843	0.0358144	0.0511595	0.968354	0.147437	0.158393	0.351942	0.935166	0.0126264	0.122566	0.917949	0.99657	-0.103928	0.209762	0.620277	0.979236	0.000286582	0.192298	0.998811	0.999218
OPGS005415	ENSG00000116497	S100PBP	1	32816767	32858875	p35.1	27	0.245	0.461	0.035909	0.0225629	0.111495	0.950574	0.0389642	0.0253163	0.12378	0.970066	-0.114971	0.0895217	0.199043	0.878522	0.141743	0.0701461	0.0433131	0.873703	0.0330856	0.208304	0.8738	0.997204	-0.108295	0.139931	0.43898	0.978826
OPGS004422	ENSG00000114812	VIPR1	3	42489299	42537573	p22.1	78	0.367	0.599	0.0308062	0.0193612	0.11158	0.950574	0.0354589	0.0206308	0.0856627	0.968354	0.126492	0.118108	0.284175	0.911274	-0.0939654	0.0787186	0.2326	0.969936	-0.00131389	0.190662	0.994502	0.998864	0.0744493	0.138012	0.589584	0.978826
OPGS005418	ENSG00000154589	LY96	8	73991392	74029079	q21.11	48	0.245	0.418	-0.0402055	0.0252751	0.111673	0.950574	-0.0456105	0.028279	0.106772	0.970066	-0.123359	0.0952412	0.195241	0.878522	0.0730933	0.0907782	0.420713	0.985129	0.0652036	0.181908	0.720013	0.985286	-0.0561956	0.140822	0.689854	0.982619
OPGS005024	ENSG00000287958	AC092053.6	3	39227667	39263352	p22.2	69	0.284	0.458	-0.0348213	0.0218936	0.111728	0.950574	-0.0398242	0.023372	0.0883955	0.968354	0.0274446	0.117974	0.816047	0.975731	-0.0140737	0.0884702	0.873607	0.994555	-0.332063	0.264624	0.209534	0.967283	0.12851	0.158849	0.418512	0.978826
OPGS006870	ENSG00000226124	FTCDNL1	2	199760544	199851192	q33.1	65	0.157	0.403	-0.054148	0.0340597	0.11188	0.950574	-0.0535032	0.0371499	0.149812	0.970066	-0.0317863	0.186259	0.864494	0.980747	-0.137674	0.125566	0.272893	0.969936	0.183277	0.236481	0.438329	0.967283	-0.0943692	0.19473	0.62795	0.978826
OPGS005666	ENSG00000148120	AOPEP	9	94726604	95151793	q22.32	30	0.224	0.357	-0.0870815	0.0547817	0.111923	0.950574	-0.0791718	0.0597874	0.185429	0.975907	-0.0158601	0.284942	0.955612	0.996971	-0.304947	0.217013	0.159961	0.969936	-0.0540686	0.355288	0.879043	0.997204	0.00389912	0.293821	0.989412	0.999218
OPGS007054	ENSG00000276758		19	54296194	54296252	q13.42	5	0.15	0.348	0.0712725	0.0448517	0.112045	0.950574	0.059736	0.048097	0.21424	0.975907	0.912941	0.394066	0.020519	0.63325	0.355154	0.261634	0.174639	0.969936	0.297441	0.508029	0.558224	0.979236	-0.0539718	0.159839	0.735617	0.987873
OPGS006772	ENSG00000111886	GABRR2	6	89254464	89315299	q15	30	0.162	0.398	-0.0462159	0.0291006	0.112254	0.950574	-0.0394391	0.0317303	0.213888	0.975907	-0.210682	0.137673	0.125942	0.864521	-0.0230003	0.109145	0.833096	0.993699	-0.109503	0.248082	0.658927	0.984591	-0.0206066	0.174941	0.906233	0.992314
OPGS003860	ENSG00000214455		13	45390353	45391267	q14.13	46	0.524	0.697	0.0246066	0.0155255	0.112986	0.950574	0.0169607	0.0171241	0.321951	0.98043	0.063346	0.078309	0.418559	0.948669	0.0691071	0.0543944	0.203913	0.969936	-0.00234171	0.101635	0.981618	0.998739	0.0741391	0.0859645	0.388446	0.978826
OPGS005838	ENSG00000167535	CACNB3	12	48813794	48828941	q13.12	39	0.212	0.402	-0.0409855	0.0258654	0.113063	0.950574	-0.0501721	0.0275401	0.0684879	0.968354	-0.146974	0.171333	0.390987	0.940189	0.00472752	0.113318	0.966723	0.999843	-0.0166336	0.462029	0.971281	0.998739	0.142526	0.132109	0.280653	0.978826
OPGS006800	ENSG00000163607	GTPBP8	3	112990984	113015060	q13.2	33	0.161	0.351	-0.0611084	0.0385648	0.113065	0.950574	-0.0717401	0.0427001	0.0929392	0.970066	0.036236	0.163872	0.824996	0.976896	-0.0245957	0.152614	0.871965	0.994555	0.107518	0.228659	0.638203	0.982615	-0.299463	0.207653	0.149266	0.978826
OPGS006948	ENSG00000233266		2	54051334	54051760	p16.2	36	0.154	0.369	-0.0542085	0.0342339	0.113313	0.950574	-0.0541935	0.036556	0.138213	0.970066	0.0707725	0.259579	0.785128	0.973622	-7.02104e-05	0.15533	0.999639	0.999843	0.183523	0.220219	0.404639	0.967283	-0.400846	0.191554	0.0363844	0.974927
OPGS005891	ENSG00000114166	KAT2B	3	20040446	20154404	p24.3	37	0.209	0.45	-0.0400283	0.025279	0.113317	0.950574	-0.0413071	0.0285036	0.147284	0.970066	0.0305793	0.115791	0.791711	0.974948	-0.0603784	0.0820347	0.461725	0.985129	0.0564101	0.142679	0.692574	0.985286	-0.155524	0.130177	0.2322	0.978826
OPGS006143	ENSG00000116641	DOCK7	1	62454298	62688386	p31.3	39	0.195	0.435	0.0399386	0.0252355	0.113505	0.950574	0.0596975	0.0271367	0.0278151	0.922496	-0.0152629	0.155026	0.921572	0.994317	-0.237311	0.0930811	0.0107875	0.702553	0.324459	0.274628	0.237424	0.967283	0.0935529	0.16393	0.56821	0.978826
OPGS005815	ENSG00000212694	LINC01089	12	121795267	121803906	q24.31	24	0.214	0.439	-0.0507752	0.0320965	0.11366	0.950574	-0.0494497	0.0342018	0.148227	0.970066	-0.283831	0.193621	0.142672	0.864521	-0.060262	0.128017	0.63783	0.988973	-0.168522	0.348288	0.628488	0.979236	0.345304	0.230967	0.134906	0.974927
OPGS007219	ENSG00000075340	ADD2	2	70607618	70768225	p13.3	52	0.143	0.383	0.0468571	0.0296438	0.113953	0.950574	0.0239165	0.0328031	0.465944	0.98043	0.115483	0.151753	0.44666	0.954581	0.102277	0.103225	0.321778	0.985129	0.132745	0.194984	0.495996	0.967283	0.268324	0.153454	0.0803657	0.974927
OPGS005307	ENSG00000197928	ZNF677	19	53235381	53254898	q13.42	20	0.256	0.478	0.0337496	0.0213772	0.11439	0.950574	0.0294698	0.0235843	0.211464	0.975907	-0.0603845	0.10177	0.552951	0.955019	0.131548	0.0729714	0.0714299	0.954591	0.2639	0.179987	0.142588	0.959167	-0.0608277	0.118781	0.608583	0.978826
OPGS007046	ENSG00000128534	LSM8	7	118184144	118204035	q31.31	34	0.15	0.382	-0.0495683	0.0314654	0.115181	0.950574	-0.0449267	0.0335706	0.180806	0.975907	0.0318221	0.220529	0.885265	0.984035	-0.164923	0.133894	0.218045	0.969936	0.213299	0.23016	0.354061	0.967283	-0.278792	0.198521	0.160216	0.978826
OPGS005793	ENSG00000176268		13	40863599	40863902	q14.11	51	0.216	0.46	-0.0427805	0.0271601	0.115228	0.950574	-0.0480971	0.0290044	0.0972632	0.970066	0.0559034	0.16147	0.729182	0.962029	-0.181415	0.112614	0.107191	0.969444	0.498781	0.258954	0.0540871	0.895919	0.110206	0.173676	0.525723	0.978826
OPGS004385	ENSG00000276289	KCNE1B	21	7816677	7829632	p11.2	16	0.373	0.615	0.182098	0.115716	0.115567	0.950574	0.245018	0.130519	0.0604823	0.968354	0.106333	0.473528	0.822326	0.976626	-0.106186	0.366957	0.772298	0.992167	0.0824186	0.805651	0.918518	0.998739	-0.314488	0.643658	0.625129	0.978826
OPGS006799	ENSG00000175265	GOLGA8A	15	34378935	34437808	q14	7	0.161	0.241	-0.177088	0.112557	0.115644	0.950574	-0.190184	0.125229	0.128841	0.970066	-0.466182	0.561663	0.406536	0.946335	-0.216203	0.41375	0.601291	0.988973	0.706361	0.566633	0.212547	0.967283	-0.390382	0.582439	0.502696	0.978826
OPGS006992	ENSG00000105669	COPE	19	18899514	18919387	p13.11	12	0.152	0.39	0.0462195	0.0293885	0.115786	0.950574	0.0423327	0.0322903	0.189856	0.975907	0.156749	0.157328	0.319094	0.926819	0.0454064	0.102626	0.658168	0.988973	0.04556	0.200072	0.819866	0.995976	0.0543629	0.163532	0.739564	0.987873
OPGS003754	ENSG00000185736	ADARB2	10	1177313	1737525	p15.3	86	0.57	0.786	-0.0272431	0.0173229	0.115797	0.950574	-0.0251995	0.0186554	0.176763	0.975907	0.0279754	0.106921	0.793595	0.974948	-0.021	0.0661267	0.75081	0.992167	0.0236966	0.145331	0.870477	0.997204	-0.151975	0.106222	0.152508	0.978826
OPGS005161	ENSG00000125166	GOT2	16	58707131	58734342	q21	46	0.27	0.518	-0.034897	0.022215	0.116211	0.950574	-0.0349331	0.0241755	0.148463	0.970066	-0.00351436	0.119909	0.976619	0.996971	0.0194093	0.0817756	0.812386	0.993699	0.0337355	0.184942	0.85526	0.997204	-0.226716	0.125121	0.0699913	0.974927
OPGS008434	ENSG00000138463	SLC49A4	3	122795069	122881139	q21.1	12	0.103	0.306	-0.054672	0.0348306	0.116495	0.950574	-0.0264633	0.039293	0.500638	0.985781	-0.190597	0.140517	0.174973	0.878522	-0.0884507	0.122462	0.470126	0.985129	-0.415969	0.20297	0.0404219	0.895919	-0.0335067	0.172197	0.845719	0.992314
OPGS007925	ENSG00000240770	C21orf91-OT1	21	17763311	17792523	q21.1	9	0.118	0.345	0.0519508	0.0331032	0.116564	0.950574	0.033743	0.0355387	0.34238	0.98043	0.494584	0.220301	0.0247657	0.664802	0.179583	0.126031	0.154183	0.969936	-0.0267919	0.323517	0.933999	0.998739	-0.0273433	0.194266	0.888066	0.992314
OPGS005824	ENSG00000178860	MSC	8	71841560	71844412	q13.3	47	0.214	0.455	0.0325425	0.0207485	0.116782	0.950574	0.026839	0.022232	0.227347	0.975907	0.193753	0.132668	0.14417	0.864521	-0.00614191	0.0801031	0.938882	0.999843	0.443407	0.18828	0.0185207	0.810394	-0.0388339	0.134159	0.772228	0.990502
OPGS003603	ENSG00000237945	LINC00649	21	33915534	34039762	q22.11	122	0.69	0.835	-0.021875	0.0139596	0.117109	0.950574	-0.0284695	0.0151699	0.0605577	0.968354	0.00728755	0.0875844	0.933688	0.994807	0.0558221	0.0510082	0.273791	0.969936	0.0722958	0.0995373	0.467644	0.967283	-0.121233	0.0784262	0.122147	0.974927
OPGS004705	ENSG00000155393	HEATR3	16	50065967	50107272	q12.1	52	0.323	0.523	0.0309501	0.0197639	0.117351	0.950574	0.0250201	0.0218334	0.251814	0.975907	0.194245	0.0919386	0.0346205	0.697153	-0.0678275	0.0735891	0.356682	0.985129	0.19039	0.120972	0.115524	0.959167	0.07044	0.108899	0.517738	0.978826
OPGS007205	ENSG00000072958	AP1M1	19	16197854	16245906	p13.11	11	0.143	0.306	0.0452229	0.0288804	0.11738	0.950574	0.00595854	0.0325528	0.854765	0.997161	0.27727	0.0998729	0.00549938	0.60066	0.176981	0.10642	0.0963043	0.961347	0.347122	0.23669	0.142494	0.959167	0.0172113	0.147571	0.907153	0.992314
OPGS005602	ENSG00000135828	RNASEL	1	182573634	182589256	q25.3	51	0.23	0.479	-0.0381323	0.0243839	0.117857	0.950574	-0.032755	0.0267914	0.221484	0.975907	0.141825	0.134943	0.293258	0.911352	-0.130878	0.0839224	0.118875	0.969936	-0.241589	0.164356	0.141585	0.959167	0.0166049	0.138006	0.90423	0.992314
OPGS006099	ENSG00000162384	CZIB	1	53214099	53220634	p32.3	20	0.198	0.449	-0.0439935	0.0281935	0.118662	0.950574	-0.0440464	0.0307381	0.15187	0.970066	-0.131379	0.14375	0.360746	0.935166	-0.097259	0.101463	0.337778	0.985129	-0.333222	0.233515	0.153585	0.959167	0.361818	0.174804	0.0384663	0.974927
OPGS008052	ENSG00000070404	FSTL3	19	676392	683392	p13.3	12	0.114	0.336	-0.0610628	0.0391355	0.118691	0.950574	-0.0638128	0.0430936	0.138661	0.970066	0.0236614	0.163716	0.885084	0.984035	-0.0591359	0.162024	0.715124	0.992167	-0.441576	0.324752	0.173914	0.967283	0.035522	0.18721	0.84951	0.992314
OPGS007675	ENSG00000211789	TRAV12-2	14	21887857	21888502	q11.2	181	0.126	0.359	-0.0695017	0.0445479	0.118723	0.950574	-0.0116594	0.0491097	0.812334	0.997161	-0.148214	0.203476	0.466362	0.955019	-0.313703	0.159753	0.0495685	0.905861	-0.298067	0.30166	0.323109	0.967283	-0.700897	0.268986	0.00916871	0.974927
OPGS006782	ENSG00000131981	LGALS3	14	55124110	55145423	q22.3	26	0.161	0.401	0.0630059	0.0404055	0.118916	0.950574	0.0903645	0.0444706	0.0421531	0.931267	-0.0350372	0.188427	0.852487	0.980736	0.0764322	0.147587	0.604543	0.988973	-0.27801	0.259537	0.28409	0.967283	-0.32292	0.241963	0.182014	0.978826
OPGS005092	ENSG00000138459	SLC35A5	3	112561709	112585579	q13.2	27	0.277	0.336	-0.0346702	0.0222344	0.118924	0.950574	-0.0288789	0.0269516	0.283941	0.977573	0.0423686	0.0862331	0.623196	0.955019	-0.105993	0.050907	0.0373349	0.827135	0.0831308	0.136023	0.541099	0.975061	0.00835397	0.120511	0.944734	0.994382
OPGS006141	ENSG00000175221	MED16	19	867630	893218	p13.3	15	0.195	0.42	-0.0592462	0.0379982	0.118952	0.950574	-0.0359793	0.0405467	0.374888	0.98043	-0.141086	0.226679	0.533678	0.955019	-0.226802	0.151125	0.13342	0.969936	0.108908	0.392558	0.781449	0.992897	-0.447854	0.266376	0.0927075	0.974927
OPGS005348	ENSG00000226085		22	39875289	39876108	q13.1	33	0.252	0.303	-0.0384928	0.0246903	0.11899	0.950574	-0.0375077	0.0263238	0.154198	0.970066	-0.163141	0.13649	0.231985	0.891424	-0.0581845	0.0973923	0.550224	0.988973	-0.886827	0.654454	0.175397	0.967283	0.196476	0.175125	0.261897	0.978826
OPGS008037	ENSG00000272379	AL008729.2	6	13290018	13290490	p24.1	18	0.115	0.274	-0.0531595	0.0341146	0.119171	0.950574	-0.0535011	0.0376743	0.15558	0.975005	0.121427	0.186758	0.515574	0.955019	-0.00174809	0.13222	0.989451	0.999843	-0.40925	0.16767	0.0146546	0.809977	0.134063	0.178912	0.453663	0.978826
OPGS005912	ENSG00000129347	KRI1	19	10553085	10566031	p13.2	34	0.208	0.444	-0.0403221	0.0258842	0.119284	0.950574	-0.0298897	0.0279784	0.28538	0.977573	-0.19696	0.158591	0.214261	0.884164	-0.0297597	0.100757	0.767719	0.992167	-0.242099	0.187368	0.19632	0.967283	-0.0583079	0.146818	0.691261	0.982619
OPGS004241	ENSG00000176749	CDK5R1	17	32486993	32491253	q11.2	45	0.403	0.633	-0.0290122	0.0186272	0.119348	0.950574	-0.0289578	0.0199326	0.146283	0.970066	-0.192652	0.123815	0.119716	0.864521	0.0134185	0.0706646	0.849395	0.994324	0.00935158	0.205806	0.963758	0.998739	0.00712504	0.117643	0.951706	0.995316
OPGS004126	ENSG00000257261	AC008014.1	12	46383041	46876804	q13.11	120	0.429	0.653	0.0285142	0.0183105	0.119409	0.950574	0.0179429	0.0205092	0.381645	0.98043	-0.0611757	0.0857671	0.475675	0.955019	0.209896	0.0593709	0.000407257	0.598352	-0.173459	0.112448	0.122935	0.959167	0.06445	0.100274	0.520395	0.978826
OPGS006527	ENSG00000128563	PRKRIP1	7	102363872	102426676	q22.1	26	0.174	0.34	0.0450233	0.0289191	0.119501	0.950574	0.0571008	0.0307736	0.0635231	0.968354	-0.0898818	0.142615	0.528538	0.955019	-0.112174	0.126997	0.377086	0.985129	-0.299556	0.514197	0.560183	0.979236	0.216342	0.2057	0.29292	0.978826
OPGS008272	ENSG00000133101	CCNA1	13	36431520	36442870	q13.3	22	0.107	0.324	0.0592048	0.0380496	0.11971	0.950574	0.0556907	0.0404578	0.168663	0.975907	0.0659859	0.216631	0.76067	0.968182	0.0824983	0.161589	0.609671	0.988973	0.272385	0.373884	0.46629	0.967283	-0.0337467	0.287584	0.906586	0.992314
OPGS006896	ENSG00000058063	ATP11B	3	182793503	182923011	q26.33	50	0.156	0.368	0.0447994	0.0288181	0.120051	0.950574	0.0418501	0.0315798	0.185099	0.975907	0.143059	0.153819	0.352346	0.935166	0.0204339	0.104928	0.845596	0.994324	0.288617	0.192265	0.13332	0.959167	-0.105152	0.159101	0.508666	0.978826
OPGS004966	ENSG00000186188	FFAR4	10	93566665	93604480	q23.33	40	0.291	0.524	0.0372728	0.0239769	0.120058	0.950574	0.0320729	0.0257202	0.2124	0.975907	0.0589251	0.138787	0.671148	0.955925	0.151835	0.109297	0.164774	0.969936	0.101736	0.156223	0.514902	0.967943	-0.111071	0.143463	0.438804	0.978826
OPGS004892	ENSG00000131203	IDO1	8	39902275	39928790	p11.21	59	0.3	0.559	-0.0318589	0.0205052	0.120256	0.950574	-0.0186749	0.0224983	0.406505	0.98043	-0.145746	0.0874282	0.0955059	0.85443	-0.0849492	0.0801494	0.289197	0.984171	0.0682827	0.152514	0.654359	0.984591	-0.0751595	0.121099	0.534834	0.978826
OPGS007774	ENSG00000100029	PES1	22	30576625	30607083	q12.2	23	0.123	0.349	0.0517317	0.0333037	0.120344	0.950574	0.0342064	0.0370703	0.35614	0.98043	-0.00126164	0.14878	0.993234	0.997761	0.100324	0.121437	0.408724	0.985129	0.391411	0.218319	0.0729989	0.932827	0.187341	0.16198	0.24745	0.978826
OPGS006470	ENSG00000135736	CCDC102A	16	57512181	57536571	q21	42	0.177	0.299	-0.0496504	0.0319794	0.120524	0.950574	-0.0472613	0.0346838	0.172998	0.975907	0.0428887	0.16903	0.799701	0.974948	-0.168808	0.134993	0.211119	0.969936	-0.163448	0.307549	0.595105	0.979236	-0.0152214	0.148897	0.918576	0.992314
OPGS006187	ENSG00000119326	CTNNAL1	9	108942569	109013522	q31.3	40	0.192	0.244	-0.0443223	0.0285875	0.121043	0.950574	-0.0508245	0.0299494	0.0896943	0.968354	-0.167345	0.228501	0.463951	0.955019	0.17732	0.143813	0.217579	0.969936	-0.219505	0.326316	0.501153	0.967283	0.0087508	0.180689	0.961373	0.99676
OPGS004589	ENSG00000255769		15	82476498	82477926	q25.2	65	0.341	0.545	-0.0377475	0.0243584	0.121221	0.950574	-0.0570971	0.0257499	0.0265981	0.922496	0.192641	0.147625	0.191917	0.878522	0.196778	0.106867	0.0655725	0.954591	-0.190677	0.24866	0.44319	0.967283	-0.0442622	0.203349	0.827689	0.992314
OPGS007382	ENSG00000168672	LRATD2	8	126552443	126558478	q24.21	32	0.137	0.317	0.0535178	0.0345387	0.121261	0.950574	0.076577	0.0374231	0.0407317	0.931267	-0.213898	0.173001	0.21631	0.886005	0.0559016	0.144438	0.698736	0.992099	-0.367937	0.263581	0.162741	0.959167	0.0219319	0.191346	0.908747	0.992314
OPGS006086	ENSG00000172985	SH3RF3	2	109129205	109504634	q13	42	0.198	0.393	0.0416108	0.0268567	0.121295	0.950574	0.0252783	0.0320577	0.43039	0.98043	0.217755	0.102931	0.0343828	0.697153	0.0548815	0.0744672	0.461129	0.985129	-0.220873	0.117602	0.060362	0.895919	0.257411	0.125839	0.0407989	0.974927
OPGS008408	ENSG00000099889	ARVCF	22	19969896	20016823	q11.21	41	0.104	0.318	0.0531473	0.0343157	0.121437	0.950574	0.056818	0.0386028	0.141058	0.970066	-0.157653	0.174165	0.365363	0.935166	0.116183	0.108932	0.286171	0.981887	0.291341	0.188001	0.12122	0.959167	-0.17701	0.180168	0.325866	0.978826
OPGS005022	ENSG00000126467	TSKS	19	49739753	49763306	q13.33	44	0.284	0.536	0.0371485	0.0240031	0.121706	0.950574	0.0211872	0.026931	0.431444	0.98043	0.176904	0.108973	0.10451	0.864521	0.0577609	0.0785845	0.46233	0.985129	0.0272752	0.154595	0.859956	0.997204	0.184239	0.122634	0.133008	0.974927
OPGS004643	ENSG00000071894	CPSF1	8	144393229	144409335	q24.3	7	0.333	0.588	-0.0675038	0.0436627	0.122098	0.950574	-0.0881883	0.0478716	0.0654479	0.968354	0.0218889	0.227475	0.923342	0.99458	0.0638081	0.15671	0.68388	0.991146	-0.028696	0.314778	0.927363	0.998739	0.0081515	0.239353	0.972832	0.999218
OPGS006583	ENSG00000130813	SHFL	19	10086122	10093252	p13.2	27	0.171	0.397	0.0440046	0.0284663	0.122142	0.950574	0.0507702	0.0305788	0.0968528	0.970066	0.190879	0.131575	0.146855	0.864521	-0.131358	0.1263	0.298317	0.985129	0.232466	0.294491	0.429889	0.967283	-0.240916	0.178698	0.177602	0.978826
OPGS006706	ENSG00000165178		7	75156639	75172044	q11.23	11	0.165	0.333	0.0769102	0.049778	0.122331	0.950574	0.0859261	0.0530595	0.105355	0.970066	-0.0698377	0.314924	0.8245	0.97678	0.0285143	0.191595	0.881691	0.995018	-0.25884	0.827821	0.754527	0.992897	0.14528	0.327378	0.657209	0.979975
OPGS004997	ENSG00000177409	SAMD9L	7	93130056	93148385	q21.2	41	0.287	0.363	0.0330319	0.0213981	0.122666	0.950574	0.02705	0.0238433	0.256588	0.975907	0.228488	0.0910841	0.0121233	0.617809	-0.0739733	0.0891471	0.406658	0.985129	0.0254472	0.0860413	0.767417	0.992897	0.0372764	0.162129	0.818155	0.992314
OPGS005012	ENSG00000121742	GJB6	13	20221962	20232365	q12.11	33	0.285	0.536	0.0321753	0.0208614	0.122992	0.950574	0.0314075	0.0228143	0.168618	0.975907	-0.110807	0.101828	0.276519	0.909606	0.0683285	0.0810171	0.399014	0.985129	0.313131	0.143287	0.028864	0.848572	-0.0245406	0.115422	0.831626	0.992314
OPGS006388	ENSG00000251136	AF117829.1	8	89545423	89902429	q21.3	31	0.181	0.397	0.0431938	0.0280145	0.123113	0.950574	0.0486293	0.0302097	0.107458	0.970066	0.0538419	0.123293	0.662331	0.955019	-0.139111	0.118344	0.239805	0.969936	0.265971	0.242048	0.27184	0.967283	0.216912	0.212086	0.306425	0.978826
OPGS006594	ENSG00000224597		10	29409618	29415412	p11.23	39	0.171	0.301	-0.04061	0.0263606	0.123424	0.950574	-0.057663	0.0308001	0.0611831	0.968354	-0.115959	0.119021	0.329921	0.926819	0.0391869	0.0695951	0.573388	0.988973	0.161253	0.148322	0.276956	0.967283	-0.134321	0.130621	0.303798	0.978826
OPGS006539	ENSG00000167325	RRM1	11	4094707	4138932	p15.4	29	0.173	0.42	0.0495421	0.0321614	0.123457	0.950574	0.0497048	0.0351759	0.157645	0.975907	0.0136443	0.219879	0.95052	0.996971	0.103697	0.113092	0.359177	0.985129	0.146658	0.186239	0.431005	0.967283	-0.193065	0.18465	0.295758	0.978826
OPGS006489	ENSG00000124102	PI3	20	45174902	45176544	q13.12	28	0.176	0.399	-0.0522436	0.0339154	0.123461	0.950574	-0.0547441	0.0373575	0.142809	0.970066	0.165609	0.143631	0.248904	0.902533	-0.140686	0.126451	0.265892	0.969936	-0.366264	0.297595	0.218419	0.967283	-0.103748	0.18459	0.574085	0.978826
OPGS003587	ENSG00000071246	VASH1	14	76761468	76783015	q24.3	84	0.705	0.83	0.0307313	0.0199673	0.123785	0.950574	0.0202043	0.0216275	0.350201	0.98043	0.138307	0.0918267	0.132024	0.864521	0.0675032	0.0853631	0.429074	0.985129	-0.0629445	0.154998	0.684671	0.985286	0.133353	0.120469	0.268314	0.978826
OPGS004219	ENSG00000254859	AC067930.3	8	143541941	143553609	q24.3	65	0.408	0.647	0.0318305	0.020688	0.123904	0.950574	0.0205902	0.0221446	0.35247	0.98043	0.192264	0.109924	0.0802805	0.82569	0.111505	0.0829615	0.178928	0.969936	0.0958348	0.223637	0.668266	0.984591	-0.0164714	0.148311	0.911569	0.992314
OPGS004592	ENSG00000198363	ASPH	8	61500556	61714640	q12.3	99	0.341	0.551	-0.0427058	0.0277591	0.12394	0.950574	-0.0501711	0.0302252	0.0969328	0.970066	0.0232205	0.13539	0.863824	0.980747	0.011678	0.106763	0.9129	0.996541	-0.377157	0.208933	0.0710497	0.925945	0.152989	0.16523	0.354492	0.978826
OPGS004447	ENSG00000185684		12	132104021	132127177	q24.33	44	0.364	0.54	0.037194	0.0241881	0.124122	0.950574	0.0388089	0.0269703	0.150165	0.970066	0.0610117	0.11522	0.596441	0.955019	0.0142678	0.0804806	0.859286	0.994555	-0.0380465	0.169064	0.821947	0.995976	0.043911	0.121514	0.717826	0.982619
OPGS008513	ENSG00000011523	CEP68	2	65056354	65087004	p14	15	0.101	0.3	0.058746	0.0382065	0.124148	0.950574	0.0727734	0.041306	0.0781014	0.968354	-0.144147	0.218234	0.508924	0.955019	0.0337478	0.155454	0.828136	0.993699	-0.122062	0.247741	0.622224	0.979236	0.0864259	0.225259	0.70122	0.982619
OPGS006653	ENSG00000211445	GPX3	5	151020591	151028988	q33.1	43	0.168	0.398	0.0482568	0.0313988	0.124317	0.950574	0.0169895	0.0351502	0.628855	0.99259	0.131113	0.124488	0.292243	0.911352	0.327136	0.113445	0.00393076	0.659619	0.413766	0.21092	0.0497955	0.895919	-0.157214	0.162801	0.334204	0.978826
OPGS007357	ENSG00000153885	KCTD15	19	33795933	33815763	q13.11	26	0.137	0.303	-0.0528257	0.0343986	0.124614	0.950574	-0.0450356	0.0363495	0.215359	0.975907	0.145768	0.18851	0.439367	0.95255	-0.0681724	0.156002	0.662115	0.988973	-0.889015	0.374482	0.0175971	0.810394	-0.610278	0.304759	0.0452315	0.974927
OPGS007931	ENSG00000118260	CREB1	2	207529737	207605988	q33.3	33	0.117	0.333	-0.0542754	0.0353775	0.124985	0.950574	-0.0453593	0.0377281	0.229261	0.975907	-0.207761	0.20758	0.316887	0.926734	-0.0165239	0.14443	0.908915	0.996541	-0.198877	0.334983	0.552717	0.977715	-0.30456	0.254272	0.231006	0.978826
OPGS004755	ENSG00000111728	ST8SIA1	12	22063773	22437041	p12.1	49	0.316	0.399	0.0284903	0.0185919	0.125423	0.950574	0.0456143	0.0214498	0.0334567	0.922496	-0.0485708	0.0692366	0.482979	0.955019	0.00346143	0.0682796	0.959569	0.999843	-0.137565	0.0957612	0.150848	0.959167	0.0207694	0.0742323	0.779639	0.990512
OPGS007010	ENSG00000139428	MMAB	12	109553715	109573580	q24.11	29	0.151	0.372	0.0473296	0.0308947	0.125531	0.950574	0.0687955	0.0334892	0.0399508	0.924711	-0.411879	0.16928	0.014969	0.617809	0.0831254	0.119336	0.486074	0.985393	0.129089	0.223425	0.563416	0.979236	-0.175091	0.186756	0.348481	0.978826
OPGS006380	ENSG00000250510	GPR162	12	6821624	6829972	p13.31	9	0.182	0.416	0.0515854	0.0336728	0.125533	0.950574	0.0537389	0.0367725	0.143909	0.970066	0.0979043	0.157223	0.533474	0.955019	0.022397	0.129032	0.862198	0.994555	-0.164028	0.288353	0.569462	0.979236	0.0727928	0.184538	0.693241	0.982619
OPGS006511	ENSG00000146587	RBAK	7	5045821	5069487	p22.1	39	0.175	0.406	-0.0456218	0.0298079	0.125886	0.950574	-0.0563985	0.0327482	0.0850363	0.968354	0.128175	0.141699	0.365697	0.935166	0.0754362	0.116858	0.51858	0.988973	-0.147122	0.216433	0.496657	0.967283	-0.112803	0.146125	0.440138	0.978826
OPGS007096	ENSG00000176834	VSIG10	12	118063593	118136026	q24.23	30	0.148	0.383	0.0495106	0.0323663	0.126092	0.950574	0.0556691	0.0349868	0.111577	0.970066	0.15873	0.18096	0.380402	0.938817	-0.103591	0.120673	0.390644	0.985129	0.0236295	0.273736	0.93121	0.998739	0.150732	0.204425	0.460912	0.978826
OPGS003834	ENSG00000286388	AC026748.3	5	1345197	1350786	p15.33	64	0.535	0.718	-0.0255192	0.0166849	0.126147	0.950574	-0.0209879	0.0177483	0.236994	0.975907	0.0501755	0.10786	0.641796	0.955019	-0.0868732	0.0709341	0.220687	0.969936	-0.0939073	0.133242	0.480942	0.967283	-0.0795358	0.117295	0.497719	0.978826
OPGS004660	ENSG00000161036	LRWD1	7	102464956	102473168	q22.1	52	0.33	0.551	-0.0454437	0.0297606	0.126767	0.950574	-0.0284636	0.0338766	0.400787	0.98043	-0.0985487	0.179947	0.58393	0.955019	-0.0268952	0.0897486	0.764427	0.992167	-0.112303	0.139837	0.421917	0.967283	-0.314765	0.143763	0.0285625	0.974927
OPGS003836	ENSG00000110455	ACCS	11	44065925	44084237	p11.2	72	0.534	0.639	-0.0217854	0.0142674	0.126778	0.950574	-0.0271748	0.0155351	0.0802481	0.968354	-0.0451127	0.102486	0.659802	0.955019	0.0743644	0.0575949	0.196647	0.969936	-0.0352702	0.0675501	0.601577	0.979236	-0.0547855	0.0825764	0.507041	0.978826
OPGS008215	ENSG00000117016	RIMS3	1	40620680	40665682	p34.2	16	0.109	0.318	0.0508649	0.0333347	0.127039	0.950574	0.0489349	0.0363932	0.178748	0.975907	0.0890365	0.161926	0.582416	0.955019	0.159115	0.125207	0.203793	0.969936	-0.521012	0.26099	0.0459021	0.895919	0.181699	0.193605	0.347983	0.978826
OPGS004483	ENSG00000226742	HSBP1L1	18	79964582	79970822	q23	15	0.358	0.588	-0.0836205	0.0548782	0.127572	0.950574	-0.0678499	0.0593321	0.252806	0.975907	-0.131902	0.360602	0.714527	0.960182	-0.202198	0.24797	0.414836	0.985129	0.060993	0.434872	0.888459	0.997649	-0.245836	0.234196	0.293856	0.978826
OPGS007874	ENSG00000204604	ZNF468	19	52838010	52857649	q13.41	7	0.119	0.337	0.0498312	0.0327068	0.127616	0.950574	0.0464652	0.0355925	0.191731	0.975907	-0.0501525	0.14439	0.728336	0.961772	0.201421	0.138308	0.145303	0.969936	0.0933595	0.23976	0.69699	0.985286	-0.0374877	0.193233	0.846174	0.992314
OPGS007996	ENSG00000284526	AC015802.6	17	76563710	76569671	q25.1	22	0.116	0.227	0.0899603	0.059046	0.127618	0.950574	0.0664782	0.0694161	0.338226	0.98043	0.0769559	0.21345	0.718448	0.960323	0.248932	0.200508	0.214419	0.969936	0.251657	0.202823	0.214689	0.967283	-0.3608	0.370059	0.32957	0.978826
OPGS006548	ENSG00000175866	BAIAP2	17	81035122	81117434	q25.3	31	0.173	0.41	0.0448291	0.0294427	0.127862	0.950574	0.0340467	0.032355	0.292668	0.978163	-0.191847	0.198572	0.333976	0.926819	0.209361	0.0911372	0.021607	0.757683	0.44066	0.278189	0.113186	0.958723	-0.145208	0.162096	0.370352	0.978826
OPGS005352	ENSG00000138376	BARD1	2	214725646	214809683	q35	65	0.252	0.494	-0.0329862	0.0216799	0.128132	0.950574	-0.0164207	0.0240931	0.495522	0.983696	-0.0144475	0.114462	0.899557	0.98886	-0.213113	0.0793669	0.00724949	0.659619	0.115117	0.13437	0.391602	0.967283	-0.0856703	0.095514	0.369751	0.978826
OPGS005749	ENSG00000142408	CACNG8	19	53962937	53990215	q13.42	18	0.218	0.467	0.0383577	0.0252157	0.128214	0.950574	0.018661	0.0276582	0.499866	0.985256	0.0934643	0.16604	0.573502	0.955019	0.0576739	0.0898897	0.521128	0.988973	0.165832	0.147146	0.259746	0.967283	0.274309	0.133197	0.0394545	0.974927
OPGS004445	ENSG00000007129	CEACAM21	19	41549518	41586844	q13.2	42	0.364	0.588	-0.0350383	0.023034	0.12822	0.950574	-0.0337012	0.0259137	0.193424	0.975907	-0.0642781	0.0902727	0.476438	0.955019	0.0075919	0.0879466	0.931209	0.999843	-0.0281822	0.12891	0.826947	0.996007	-0.122089	0.110862	0.270778	0.978826
OPGS008061	ENSG00000271646	AC099343.4	4	184474666	184502681	q35.1	13	0.114	0.33	0.0509145	0.0335346	0.128947	0.950574	0.0552996	0.0363631	0.12832	0.970066	0.210037	0.204238	0.303765	0.917048	-0.144744	0.120014	0.227794	0.969936	0.110153	0.250202	0.659751	0.984591	0.244815	0.210345	0.244476	0.978826
OPGS006159	ENSG00000147526	TACC1	8	38728186	38853028	p11.22	32	0.194	0.435	0.0416407	0.0274303	0.129001	0.950574	0.0347715	0.0298001	0.243282	0.975907	-0.193954	0.140651	0.167904	0.878484	0.200944	0.104189	0.0537738	0.935591	-0.0385845	0.219916	0.860725	0.997204	0.217714	0.161902	0.178713	0.978826
OPGS005132	ENSG00000286381	AL078622.1	22	49043919	49052549	q13.32	47	0.273	0.513	0.0342784	0.0225812	0.129014	0.950574	0.0354475	0.0250722	0.157415	0.975907	0.0587609	0.0955889	0.538737	0.955019	-0.0206147	0.077662	0.790669	0.992167	0.135279	0.177587	0.446204	0.967283	0.0430718	0.128744	0.737962	0.987873
OPGS003795	ENSG00000114770	ABCC5	3	183919934	184017939	q27.1	113	0.55	0.742	0.0233222	0.0153644	0.129031	0.950574	0.0244982	0.0165937	0.139848	0.970066	0.11171	0.0943702	0.236516	0.89509	-0.00489147	0.0584223	0.933274	0.999843	-0.110627	0.131027	0.398498	0.967283	0.00760827	0.0870501	0.930353	0.992869
OPGS004304	ENSG00000137266	SLC22A23	6	3268962	3457050	p25.2	27	0.388	0.63	-0.0280475	0.018485	0.129188	0.950574	-0.0152918	0.0205451	0.456692	0.98043	-0.206459	0.0769906	0.00732673	0.60066	0.0203065	0.0662489	0.75921	0.992167	-0.176973	0.114446	0.122021	0.959167	-0.0309747	0.111226	0.780641	0.990512
OPGS005114	ENSG00000132329	RAMP1	2	237858893	237912106	q37.3	27	0.275	0.513	0.0326541	0.0215236	0.129234	0.950574	0.0245116	0.023732	0.301675	0.98043	0.256243	0.0978646	0.00883576	0.617809	0.0700846	0.0834792	0.401163	0.985129	-0.0957201	0.133933	0.474801	0.967283	-0.0189797	0.115291	0.86924	0.992314
OPGS007637	ENSG00000269837		19	23255148	23255434	p12	46	0.128	0.351	0.0625278	0.0412249	0.12933	0.950574	0.0553599	0.0447369	0.215918	0.975907	-0.0691305	0.201737	0.731842	0.962259	-0.0481248	0.161011	0.765023	0.992167	0.28261	0.369835	0.444778	0.967283	0.569615	0.237933	0.0166651	0.974927
OPGS006446	ENSG00000213073		6	160093423	160093993	q25.3	36	0.178	0.39	-0.03276	0.021601	0.129368	0.950574	-0.0387262	0.025852	0.134134	0.970066	0.0751741	0.104904	0.473622	0.955019	-0.0660368	0.0546619	0.22701	0.969936	-0.0100864	0.0930409	0.913672	0.998739	0.0785944	0.100339	0.433456	0.978826
OPGS005581	ENSG00000131196	NFATC1	18	79395856	79529325	q23	40	0.232	0.463	-0.042456	0.0280216	0.129743	0.950574	-0.00692505	0.0310638	0.82359	0.997161	-0.220128	0.106851	0.0393846	0.705329	-0.241908	0.108721	0.0260781	0.768622	-0.352722	0.300619	0.240667	0.967283	-0.0292021	0.139643	0.834355	0.992314
OPGS003645	ENSG00000100994	PYGB	20	25248085	25298012	p11.21	56	0.643	0.811	-0.0244317	0.0161356	0.129987	0.950574	-0.0269369	0.0176366	0.126679	0.970066	-0.0803078	0.082055	0.327725	0.926819	0.0536961	0.0600675	0.37136	0.985129	0.0460695	0.107952	0.669556	0.984591	-0.119452	0.0959373	0.213092	0.978826
OPGS005598	ENSG00000239713	APOBEC3G	22	39077067	39087743	q13.1	26	0.23	0.409	-0.0444054	0.0293464	0.130243	0.950574	-0.0267542	0.0309587	0.387483	0.98043	-0.00720099	0.153311	0.962537	0.996971	-0.332722	0.139939	0.0174248	0.702553	-0.236033	0.406449	0.56143	0.979236	-0.208612	0.246634	0.397643	0.978826
OPGS005441	ENSG00000160209	PDXK	21	43719094	43762307	q22.3	68	0.243	0.475	-0.0433314	0.0286675	0.130657	0.950574	-0.0480827	0.0316298	0.128468	0.970066	0.0836505	0.15237	0.583007	0.955019	-0.0831672	0.100995	0.410238	0.985129	0.00610553	0.185249	0.973708	0.998739	0.0336208	0.150274	0.822967	0.992314
OPGS005896	ENSG00000096433	ITPR3	6	33620365	33696574	p21.31	22	0.209	0.451	0.0394662	0.0261116	0.130676	0.950574	0.0244607	0.0286609	0.393409	0.98043	-0.0261903	0.130479	0.840915	0.979897	0.100166	0.0967943	0.300746	0.985129	0.119663	0.161691	0.459254	0.967283	0.272451	0.152144	0.0733341	0.974927
OPGS006046	ENSG00000129595	EPB41L4A	5	112142441	112419313	q22.2	49	0.201	0.437	0.0464824	0.0307548	0.13069	0.950574	0.0660289	0.0340128	0.0522223	0.968354	-0.0354084	0.132074	0.788626	0.974948	-0.00421597	0.109014	0.969151	0.999843	0.0308048	0.213478	0.885264	0.997204	-0.203447	0.187794	0.278654	0.978826
OPGS005565	ENSG00000272034	SNORD14A	11	17074654	17074744	p15.1	41	0.233	0.272	-0.0329262	0.0217993	0.130936	0.950574	-0.0378879	0.0250858	0.130959	0.970066	-0.200539	0.180864	0.267522	0.905313	-0.0388331	0.0541898	0.473613	0.985129	0.02678	0.131509	0.838638	0.997204	0.09891	0.108981	0.364096	0.978826
OPGS004922	ENSG00000178297	TMPRSS9	19	2360238	2426261	p13.3	37	0.296	0.359	0.0321712	0.0213082	0.131093	0.950574	0.0295357	0.0245922	0.229743	0.975907	0.0395655	0.084106	0.638052	0.955019	0.0361468	0.0707515	0.609422	0.988973	0.139521	0.100436	0.164788	0.961493	-0.0223492	0.0964823	0.816818	0.992314
OPGS008320	ENSG00000174516	PELI3	11	66466327	66477337	q13.2	14	0.106	0.31	0.0785231	0.0520604	0.131475	0.950574	0.0796327	0.0571049	0.163167	0.975907	-0.287848	0.323761	0.373962	0.935764	0.183629	0.198273	0.354374	0.985129	-0.183893	0.283056	0.515907	0.967943	0.315265	0.265742	0.235482	0.978826
OPGS007198	ENSG00000229474	PATL2	15	44665732	44711323	q21.1	26	0.143	0.282	-0.0524799	0.0348031	0.131579	0.950574	-0.0677393	0.0375962	0.071583	0.968354	0.0320719	0.204313	0.875265	0.982774	-0.00070687	0.128658	0.995616	0.999843	0.304017	0.333873	0.362517	0.967283	0.084518	0.202869	0.67696	0.982619
OPGS005969	ENSG00000104774	MAN2B1	19	12643831	12666742	p13.13	38	0.205	0.398	0.0511852	0.0339481	0.131618	0.950574	0.0596019	0.0369519	0.106753	0.970066	-0.316813	0.228409	0.165429	0.878484	0.0451062	0.106341	0.671445	0.988973	0.257521	0.490034	0.599224	0.979236	0.0562155	0.211668	0.79056	0.991707
OPGS003922	ENSG00000158747	NBL1	1	19596979	19658456	p36.13	63	0.497	0.696	0.0242608	0.0161042	0.131942	0.950574	0.0192444	0.0177301	0.277743	0.975907	-0.0182407	0.0827166	0.825466	0.976991	0.0533066	0.0582212	0.359883	0.985129	0.149307	0.106416	0.160603	0.959167	0.0499278	0.0840839	0.552656	0.978826
OPGS008521	ENSG00000072210	ALDH3A2	17	19648136	19685760	p11.2	9	0.101	0.296	-0.12316	0.0817601	0.131974	0.950574	-0.135157	0.0885123	0.126765	0.970066	-0.427513	0.377968	0.25802	0.905184	0.269095	0.309036	0.383888	0.985129	0.449293	0.949178	0.635964	0.982271	-0.464574	0.560585	0.407257	0.978826
OPGS004084	ENSG00000214078	CPNE1	20	35626031	35664956	q11.22	64	0.442	0.481	0.0270915	0.0179978	0.132257	0.950574	0.0242582	0.019768	0.219767	0.975907	-0.0646293	0.125969	0.607911	0.955019	0.046293	0.0640162	0.46959	0.985129	0.106102	0.129816	0.413741	0.967283	0.0538367	0.0798248	0.500034	0.978826
OPGS005807	ENSG00000273133	AC116651.1	4	15563698	15564253	p15.32	95	0.214	0.461	0.0371187	0.0246674	0.132384	0.950574	0.0449648	0.0269255	0.0949248	0.970066	0.118573	0.125703	0.345539	0.932161	0.120169	0.0920154	0.191563	0.969936	-0.282051	0.177692	0.112444	0.958723	-0.261632	0.143511	0.0682912	0.974927
OPGS006020	ENSG00000266389	AC002091.2	17	8965781	8976995	p13.1	18	0.202	0.43	0.0378395	0.0251674	0.132707	0.950574	0.0411421	0.0269591	0.126987	0.970066	0.178097	0.138712	0.199166	0.878522	-0.0790764	0.0958777	0.409506	0.985129	-0.028272	0.729228	0.969074	0.998739	0.080656	0.16092	0.616218	0.978826
OPGS004893	ENSG00000170035	UBE2E3	2	180967248	181076585	q31.3	70	0.3	0.547	0.0325907	0.0216797	0.132766	0.950574	0.0412782	0.0235196	0.0792505	0.968354	-0.227095	0.128025	0.0760918	0.82569	0.031554	0.0809198	0.69658	0.992099	-0.100155	0.157561	0.525	0.970928	0.12169	0.127531	0.339981	0.978826
OPGS004430	ENSG00000106341	PPP1R17	7	31687215	31708455	p14.3	36	0.367	0.533	0.0296218	0.0197083	0.132837	0.950574	0.0208106	0.0217489	0.338639	0.98043	0.101441	0.0771993	0.18884	0.878522	0.145099	0.0836233	0.0827133	0.961347	0.017279	0.130743	0.894858	0.998739	-0.0432597	0.106474	0.684526	0.982619
OPGS007843	ENSG00000157881	PANK4	1	2508537	2526597	p36.32	18	0.12	0.318	0.0482851	0.0321314	0.132906	0.950574	0.0817683	0.0355582	0.021473	0.922496	-0.105153	0.152695	0.491044	0.955019	-0.0946739	0.117711	0.42123	0.985129	0.0228081	0.217055	0.916313	0.998739	-0.197704	0.161939	0.222141	0.978826
OPGS008422	ENSG00000168090	COPS6	7	100088969	100092187	q22.1	12	0.103	0.201	-0.0786609	0.0523613	0.133027	0.950574	-0.0788425	0.054981	0.151574	0.970066	-0.339831	0.425618	0.424614	0.951703	-0.00469597	0.224782	0.983332	0.999843	0.718065	1.8285	0.694536	0.985286	-0.082395	0.350552	0.814175	0.992314
OPGS005597	ENSG00000104043	ATP8B4	15	49858238	50182817	q21.2	73	0.23	0.479	0.0378213	0.0251798	0.133084	0.950574	0.0331798	0.0280954	0.237614	0.975907	0.13605	0.117971	0.24881	0.902533	0.104387	0.0876377	0.233606	0.969936	-0.183999	0.147728	0.212936	0.967283	0.0543308	0.1298	0.675527	0.982619
OPGS007098	ENSG00000126860	EVI2A	17	31316410	31321749	q11.2	28	0.148	0.382	-0.0453515	0.0302361	0.133637	0.950815	-0.0367267	0.0327787	0.262525	0.975907	0.0451929	0.117334	0.700116	0.960182	-0.156393	0.121424	0.197752	0.969936	-0.35605	0.387307	0.357941	0.967283	-0.436785	0.255844	0.087779	0.974927
OPGS006471	ENSG00000166147	FBN1	15	48408313	48645721	q21.1	18	0.177	0.376	-0.0398063	0.0265491	0.133784	0.950815	-0.0320504	0.0290696	0.270226	0.975907	-0.071828	0.136331	0.598287	0.955019	-0.154328	0.0955064	0.106119	0.969444	-0.0481797	0.17291	0.78052	0.992897	0.221841	0.16722	0.184627	0.978826
OPGS004999	ENSG00000282024	AL009031.1	6	16259048	16267769	p22.3	43	0.287	0.529	-0.0330354	0.022041	0.133922	0.950815	-0.0346397	0.0239523	0.148122	0.970066	-0.210513	0.12327	0.0876864	0.837115	0.0689969	0.0797433	0.386908	0.985129	0.0803766	0.200663	0.688747	0.985286	-0.0760969	0.123564	0.537992	0.978826
OPGS007118	ENSG00000111144	LTA4H	12	96000753	96043520	q23.1	27	0.147	0.378	0.0447533	0.0298767	0.13415	0.950815	0.03582	0.0331228	0.279506	0.975907	-0.242787	0.157999	0.124382	0.864521	0.181306	0.0934188	0.0522837	0.932932	-0.0267512	0.20627	0.896812	0.998739	0.282486	0.187112	0.131117	0.974927
OPGS008004	ENSG00000151148	UBE3B	12	109477402	109536705	q24.11	19	0.116	0.298	0.0543254	0.0362757	0.134246	0.950815	0.061804	0.0395226	0.117873	0.970066	-0.184553	0.17086	0.280078	0.910268	0.144417	0.136055	0.288481	0.984171	0.216793	0.322894	0.501962	0.967283	-0.171446	0.218967	0.433641	0.978826
OPGS005708	ENSG00000150977	RILPL2	12	123409714	123436684	q24.31	48	0.221	0.454	0.0534738	0.0357267	0.134459	0.950815	0.0494611	0.0373736	0.185695	0.975907	0.546103	0.259557	0.0353804	0.697236	0.0774969	0.179093	0.665219	0.988973	3.02538	1.1472	0.00835982	0.768537	-0.328932	0.224491	0.142856	0.974927
OPGS008178	ENSG00000108960	MMD	17	55392622	55421924	q22	19	0.11	0.324	-0.0528313	0.0353	0.134488	0.950815	-0.0429735	0.0385765	0.265288	0.975907	-0.0361281	0.175412	0.836821	0.979847	-0.172705	0.13485	0.200294	0.969936	-0.256735	0.246587	0.297804	0.967283	0.0467939	0.199607	0.814651	0.992314
OPGS007638	ENSG00000163131	CTSS	1	150730079	150765957	q21.3	19	0.128	0.251	0.0631201	0.0421942	0.134668	0.950815	0.066043	0.0443745	0.136669	0.970066	-0.333027	0.289135	0.249402	0.902533	0.0268564	0.177467	0.879714	0.994555	-0.0873355	0.757298	0.908187	0.998739	0.703618	0.356883	0.048659	0.974927
OPGS004965	ENSG00000183741	CBX6	22	38861422	38872249	q13.1	45	0.291	0.527	0.0428706	0.0286867	0.13506	0.951474	0.0434978	0.0303862	0.152288	0.970066	0.0782831	0.18142	0.666103	0.955019	0.127198	0.138297	0.357707	0.985129	-0.0332773	0.296093	0.910516	0.998739	-0.0610381	0.163609	0.709094	0.982619
OPGS003680	ENSG00000253570		8	38600661	38601200	p11.22	1381	0.611	0.714	0.0322292	0.0215907	0.135507	0.951474	0.0231324	0.0232002	0.318727	0.98043	-0.0978464	0.120822	0.418032	0.948669	0.0720063	0.095391	0.450337	0.985129	0.287492	0.181391	0.112982	0.958723	0.227018	0.115424	0.0492043	0.974927
OPGS004658	ENSG00000188511	C22orf34	22	49414523	49658432	q13.33	25	0.33	0.58	-0.0378533	0.0253701	0.135687	0.951474	-0.0388238	0.0281261	0.167479	0.975907	0.135186	0.0958013	0.158212	0.878484	-0.203584	0.095129	0.0323482	0.827135	-0.0351704	0.200565	0.860799	0.997204	0.0143894	0.1528	0.924973	0.992314
OPGS005732	ENSG00000247157	LINC01252	12	11499742	11590369	p13.2	35	0.219	0.48	0.0426033	0.0285555	0.135713	0.951474	0.0525801	0.0305088	0.084809	0.968354	-0.0169255	0.196357	0.931309	0.994807	-0.00509338	0.102447	0.960348	0.999843	-0.0248268	0.363736	0.945583	0.998739	-0.171799	0.213608	0.42124	0.978826
OPGS004202	ENSG00000167632	TRAPPC9	8	139727725	140458579	q24.3	42	0.411	0.633	0.0269176	0.0180679	0.136276	0.951474	0.0303668	0.0194457	0.118377	0.970066	0.0638755	0.0961636	0.506538	0.955019	-0.041874	0.0688037	0.542789	0.988973	0.0728478	0.199049	0.71438	0.985286	0.0530188	0.119753	0.657957	0.979975
OPGS003684	ENSG00000010030	ETV7	6	36354091	36387800	p21.31	96	0.608	0.749	0.0226806	0.0152276	0.136372	0.951474	0.0178052	0.016645	0.284755	0.977573	0.0364829	0.0858911	0.671013	0.955925	0.0612315	0.0567274	0.280409	0.979901	0.0080247	0.104128	0.938571	0.998739	0.0723024	0.0800904	0.366653	0.978826
OPGS006291	ENSG00000171916	LGALS9C	17	18476737	18494945	p11.2	13	0.187	0.427	0.0598188	0.0401713	0.136463	0.951474	0.0565024	0.0443398	0.202555	0.975907	0.123275	0.193783	0.524677	0.955019	0.0723023	0.152829	0.636147	0.988973	-0.118298	0.285138	0.678231	0.985286	0.0940562	0.186942	0.614872	0.978826
OPGS007029	ENSG00000258810	AL133371.2	14	20783888	20784293	q11.2	17	0.151	0.369	0.0519015	0.0348697	0.136634	0.951474	0.0401866	0.0379596	0.289752	0.978163	0.0561282	0.15494	0.717159	0.960323	0.240245	0.144866	0.0972381	0.961347	0.103297	0.241495	0.668842	0.984591	-0.0701982	0.218451	0.747949	0.987873
OPGS005655	ENSG00000163092	XIRP2	2	166888480	167259753	q24.3	96	0.224	0.414	-0.0385989	0.0259519	0.136928	0.951474	-0.035149	0.0290685	0.226596	0.975907	-0.0899619	0.10411	0.387528	0.938817	-0.107661	0.0957907	0.261049	0.969936	-0.0168456	0.147665	0.909175	0.998739	0.125309	0.139706	0.369744	0.978826
OPGS004397	ENSG00000196653	ZNF502	3	44712643	44723831	p21.31	44	0.371	0.61	0.0427519	0.0287532	0.137053	0.951474	0.0505507	0.0302715	0.0949376	0.970066	0.0724378	0.180446	0.688098	0.959504	-0.0368664	0.130538	0.777622	0.992167	-0.685233	0.485525	0.158149	0.959167	-0.100484	0.208966	0.630614	0.978826
OPGS003990	ENSG00000183092	BEGAIN	14	100537147	100587417	q32.2	48	0.468	0.69	-0.0262282	0.0176591	0.137477	0.951474	-0.0212758	0.0193867	0.272449	0.975907	-0.108996	0.0831801	0.190072	0.878522	-0.071733	0.066374	0.279813	0.978684	0.0950845	0.121104	0.432369	0.967283	-0.00403158	0.0986854	0.967413	0.999052
OPGS006696	ENSG00000163754	GYG1	3	148991408	149031775	q24	51	0.165	0.406	0.0396145	0.0266816	0.13762	0.951474	0.0377034	0.0296867	0.204068	0.975907	0.193298	0.113151	0.0875768	0.837115	-0.0850248	0.0933321	0.3623	0.985129	-0.0028591	0.188104	0.987873	0.998739	0.140989	0.146679	0.336447	0.978826
OPGS005340	ENSG00000171714	ANO5	11	21782659	22283567	p15.1	35	0.253	0.473	0.0338467	0.0228067	0.137791	0.951474	0.0409431	0.0255021	0.108388	0.970066	-0.00957482	0.107841	0.929252	0.994807	-0.0426923	0.0737722	0.562789	0.988973	0.0563586	0.140053	0.687383	0.985286	0.148224	0.127175	0.243811	0.978826
OPGS003563	ENSG00000113504	SLC12A7	5	1050384	1112063	p15.33	83	0.789	0.867	-0.0184531	0.0124403	0.137985	0.951474	-0.0155648	0.0139071	0.263055	0.975907	0.00497955	0.0574749	0.930959	0.994807	-0.0360655	0.0428084	0.399516	0.985129	-0.0170417	0.0772809	0.825469	0.996007	-0.058185	0.0608301	0.338811	0.978826
OPGS008174	ENSG00000197586	ENTPD6	20	25195693	25228075	p11.21	12	0.11	0.318	0.0699505	0.0471587	0.137995	0.951474	0.106817	0.0512058	0.0369755	0.922496	-0.120584	0.232566	0.604115	0.955019	-0.373431	0.189664	0.0489633	0.903504	0.448203	0.392611	0.253622	0.967283	0.01202	0.259106	0.962999	0.99777
OPGS004848	ENSG00000185880	TRIM69	15	44728988	44767829	q21.1	15	0.305	0.413	-0.0408809	0.0275707	0.138137	0.951474	-0.0272309	0.0300498	0.364834	0.98043	-0.154323	0.136296	0.257523	0.904557	-0.0215881	0.10365	0.835011	0.993699	-0.281886	0.210262	0.180036	0.967283	-0.219694	0.165076	0.183235	0.978826
OPGS005257	ENSG00000139626	ITGB7	12	53191323	53207282	q13.13	25	0.26	0.418	-0.0304988	0.0205758	0.138269	0.951474	-0.0464483	0.0241614	0.0545531	0.968354	0.0285809	0.0602494	0.635231	0.955019	-0.0558176	0.0857831	0.515251	0.988973	0.0185585	0.124067	0.881092	0.997204	0.0348965	0.0770325	0.650541	0.979975
OPGS005439	ENSG00000100490	CDKL1	14	50326265	50416461	q22.1	78	0.243	0.493	0.0358201	0.0241689	0.13832	0.951474	0.0195558	0.0263352	0.45774	0.98043	0.146901	0.108029	0.173883	0.878484	0.098055	0.09276	0.290474	0.984619	0.351822	0.206537	0.0884872	0.953231	0.0207193	0.154934	0.893616	0.992314
OPGS007163	ENSG00000116704	SLC35D1	1	66999350	67054148	p31.3	17	0.145	0.375	0.0397981	0.0268615	0.138446	0.951474	0.0417657	0.0297666	0.160585	0.975907	-0.0990932	0.134467	0.461164	0.955019	0.0728143	0.0899843	0.418407	0.985129	-0.0684768	0.177912	0.700318	0.985286	0.147119	0.149301	0.324434	0.978826
OPGS003741	ENSG00000259065	AC005520.4	14	73787350	73803628	q24.3	97	0.573	0.723	-0.0220854	0.0149291	0.139046	0.952013	-0.00833973	0.0165525	0.614377	0.99259	-0.0867461	0.0898862	0.334512	0.92685	-0.075582	0.0419413	0.0715315	0.954591	0.113364	0.237734	0.633467	0.980863	-0.1041	0.0910277	0.252787	0.978826
OPGS006257	ENSG00000181830	SLC35C1	11	45804072	45813016	p11.2	100	0.189	0.403	0.0418028	0.02829	0.139501	0.952013	0.0359218	0.0314799	0.253826	0.975907	-0.00704553	0.0955549	0.941223	0.996038	0.272439	0.113857	0.0167199	0.702553	-0.281589	0.205412	0.170422	0.967283	0.0216041	0.187595	0.908316	0.992314
OPGS003893	ENSG00000134317	GRHL1	2	9951693	10002277	p25.1	63	0.509	0.687	-0.0266074	0.0180281	0.139975	0.952013	-0.0216002	0.0200011	0.280165	0.975907	-0.224858	0.0928206	0.015414	0.617809	-0.0421902	0.0590222	0.474721	0.985129	0.169212	0.121443	0.163517	0.959167	-0.000451131	0.0995372	0.996384	0.999218
OPGS006810	ENSG00000286504	AC092745.4					8	0.16	0.386	-0.0764452	0.0517997	0.140002	0.952013	-0.0692925	0.0573786	0.227187	0.975907	-0.201437	0.179476	0.261707	0.905313	-0.111136	0.210099	0.596825	0.988973	1.44818	0.675239	0.0319773	0.87699	-0.232106	0.282151	0.410719	0.978826
OPGS005169	ENSG00000109819	PPARGC1A	4	23755041	23904089	p15.2	48	0.269	0.52	0.033416	0.0226497	0.14012	0.952013	0.0383101	0.0239221	0.109277	0.970066	0.129491	0.130083	0.319515	0.926819	-0.0675421	0.10343	0.513741	0.988973	0.072354	0.251815	0.77386	0.992897	-0.153488	0.17912	0.391499	0.978826
OPGS008291	ENSG00000166401	SERPINB8	18	63970029	64019779	q22.1	6	0.107	0.315	-0.130377	0.0884007	0.140256	0.952013	-0.126094	0.0945293	0.182232	0.975907	-0.153033	0.364665	0.674738	0.955925	-0.189713	0.393266	0.629519	0.988973	0.608752	1.33262	0.647808	0.984591	-0.435692	0.825795	0.597775	0.978826
OPGS008196	ENSG00000249624	AP000295.1	21	33229892	33297160	q22.11	20	0.109	0.317	-0.0638127	0.0432905	0.140467	0.952013	-0.0639754	0.0464129	0.168081	0.975907	-0.216821	0.245739	0.377603	0.936816	-0.0748344	0.176417	0.671428	0.988973	0.158596	0.438619	0.717666	0.985286	0.0862825	0.258732	0.73877	0.987873
OPGS006463	ENSG00000229180		7	66554588	66576923	q11.21	58	0.177	0.359	-0.0509054	0.0345658	0.140829	0.952013	-0.0488835	0.037656	0.194232	0.975907	-0.207172	0.177382	0.242828	0.902533	-0.0351362	0.122295	0.773877	0.992167	0.505003	0.276643	0.0679299	0.90806	-0.322048	0.235194	0.170909	0.978826
OPGS007282	ENSG00000167123	CERCAM	9	128411751	128437351	q34.11	24	0.14	0.364	-0.0466362	0.0316725	0.140898	0.952013	-0.0507403	0.0348364	0.145246	0.970066	0.0255295	0.177882	0.88588	0.984035	-0.163119	0.103935	0.116549	0.969936	-0.260199	0.262217	0.32105	0.967283	0.447639	0.177025	0.0114493	0.974927
OPGS005650	ENSG00000178726	THBD	20	23045633	23049672	p11.21	45	0.225	0.431	-0.0432888	0.0294071	0.141006	0.952013	-0.070072	0.0327216	0.0322368	0.922496	-0.0107628	0.126975	0.93245	0.994807	0.144512	0.101008	0.152515	0.969936	0.0278802	0.229497	0.903308	0.998739	0.0469121	0.154486	0.761383	0.989707
OPGS006682	ENSG00000273243	Z82243.1	22	45155539	45156011	q13.31	25	0.166	0.398	0.039962	0.0271701	0.141342	0.952013	0.0397443	0.0306545	0.194795	0.975907	-0.0200671	0.128209	0.875624	0.982774	0.0169684	0.089925	0.850332	0.994324	0.111549	0.152925	0.465735	0.967283	0.0694123	0.128468	0.588983	0.978826
OPGS007299	ENSG00000135297	MTO1	6	73461578	73509236	q13	18	0.139	0.364	-0.0469744	0.0319525	0.141527	0.952013	-0.0550085	0.0349063	0.115051	0.970066	-0.0579962	0.137956	0.674196	0.955925	0.114685	0.122974	0.351028	0.985129	-0.222904	0.259314	0.390013	0.967283	-0.0175663	0.205639	0.931925	0.992962
OPGS006037	ENSG00000137876	RSL24D1	15	55180806	55197049	q21.3	71	0.201	0.413	0.0459003	0.0312619	0.142036	0.952013	0.047771	0.0335519	0.154506	0.970754	-0.0570986	0.155661	0.713759	0.960182	0.0664364	0.137263	0.62838	0.988973	0.0962327	0.258449	0.709634	0.985286	0.0866576	0.202175	0.668195	0.982619
OPGS004201	ENSG00000133704	IPO8	12	30628988	30695869	p11.21	82	0.411	0.629	-0.0266975	0.0181881	0.142145	0.952013	-0.017893	0.0197967	0.366082	0.98043	-0.0289913	0.107212	0.786844	0.974651	-0.152139	0.0687204	0.0268366	0.768622	0.0267843	0.120084	0.8235	0.996007	-0.0731098	0.101393	0.470877	0.978826
OPGS007181	ENSG00000079819	EPB41L2	6	130839347	131063322	q23.2	56	0.144	0.375	0.0490334	0.0334413	0.142579	0.952013	0.0203021	0.0378832	0.592018	0.99259	0.087723	0.16504	0.595054	0.955019	0.156997	0.112939	0.164498	0.969936	0.0948036	0.155731	0.542681	0.975061	0.237242	0.160754	0.139996	0.974927
OPGS006957	ENSG00000072422	RHOBTB1	10	60869438	61001440	q21.2	30	0.153	0.385	-0.0437842	0.0299332	0.143541	0.952013	-0.036977	0.0334598	0.269109	0.975907	0.0489525	0.120156	0.683709	0.958317	-0.037653	0.102972	0.714617	0.992167	0.0641834	0.215636	0.765972	0.992897	-0.520131	0.167574	0.00190998	0.974927
OPGS004170	ENSG00000231170	AC002451.1	7	95545182	95619995	q21.3	66	0.417	0.644	0.0256762	0.0175561	0.143599	0.952013	0.0423656	0.0195005	0.0298146	0.922496	0.0272135	0.0822535	0.740758	0.963786	-0.0791252	0.0584587	0.175888	0.969936	-0.095521	0.133639	0.474752	0.967283	-0.0406919	0.0949212	0.668148	0.982619
OPGS007589	ENSG00000106366	SERPINE1	7	101127104	101139247	q22.1	28	0.129	0.351	0.0482426	0.033014	0.143939	0.952013	0.0350097	0.0368025	0.341459	0.98043	-0.0259904	0.152254	0.864457	0.980747	0.0930397	0.116132	0.423043	0.985129	0.181474	0.18587	0.32889	0.967283	0.237093	0.179486	0.186516	0.978826
OPGS004533	ENSG00000114544	SLC41A3	3	126006357	126101561	q21.3	66	0.349	0.609	0.0338674	0.0232174	0.144646	0.952013	0.0266949	0.0264457	0.312771	0.98043	-0.101245	0.0840285	0.228246	0.891205	0.107052	0.0804729	0.183423	0.969936	0.240338	0.125299	0.0550966	0.895919	0.125806	0.128479	0.327483	0.978826
OPGS006290	ENSG00000229043	AC091729.3	7	1160374	1165607	p22.3	11	0.187	0.442	-0.0504023	0.0345767	0.144924	0.952013	-0.0556291	0.036838	0.131017	0.970066	-0.0901664	0.206694	0.662669	0.955019	0.235178	0.139095	0.0908795	0.961347	-0.514334	0.475847	0.279751	0.967283	-0.416042	0.229565	0.0699387	0.974927
OPGS005538	ENSG00000170509	HSD17B13	4	87303789	87322886	q22.1	49	0.235	0.451	0.0417859	0.0286677	0.144952	0.952013	0.0449884	0.0307454	0.143397	0.970066	-0.138822	0.149752	0.353919	0.935166	0.198737	0.117251	0.0900817	0.961347	-0.0729256	0.262616	0.781251	0.992897	-0.154458	0.201213	0.442706	0.978826
OPGS005745	ENSG00000125089	SH3TC1	4	8182072	8241803	p16.1	20	0.218	0.449	-0.037845	0.0259755	0.145131	0.952013	-0.0389567	0.0288847	0.177435	0.975907	0.0457386	0.10393	0.659871	0.955019	0.020598	0.0913429	0.821589	0.993699	-0.312991	0.181936	0.0853708	0.953231	-0.122784	0.160342	0.443815	0.978826
OPGS008304	ENSG00000057294	PKP2	12	32790745	32896798	p11.21	32	0.107	0.309	0.045306	0.0311057	0.145249	0.952013	0.0458788	0.0356695	0.198367	0.975907	0.109356	0.125011	0.381699	0.938817	-0.096718	0.0967913	0.317677	0.985129	-0.0150901	0.207758	0.942098	0.998739	0.254904	0.138412	0.0655278	0.974927
OPGS007948	ENSG00000269896		1	2351644	2351857	p36.32	20	0.117	0.335	-0.047545	0.0326559	0.145409	0.952013	-0.0451805	0.0352742	0.20025	0.975907	0.275506	0.209828	0.189179	0.878522	-0.171592	0.12801	0.180095	0.969936	-0.471597	0.268216	0.0787012	0.943708	0.0859331	0.168644	0.610363	0.978826
OPGS007076	ENSG00000181027	FKRP	19	46746046	46776988	q13.32	14	0.149	0.376	0.0391693	0.0269198	0.145658	0.952013	0.0366969	0.0296376	0.215648	0.975907	-0.297875	0.153221	0.0518857	0.767659	0.0552915	0.0936287	0.554828	0.988973	0.356615	0.162897	0.0285815	0.848572	0.0832521	0.152304	0.584641	0.978826
OPGS007180	ENSG00000122483	CCDC18	1	93179919	93278730	p22.1	20	0.144	0.377	0.0467546	0.0321458	0.14582	0.952013	0.0311618	0.0344334	0.365472	0.98043	0.286007	0.217478	0.188474	0.878522	0.185773	0.116177	0.109808	0.969444	0.162583	0.364654	0.655701	0.984591	-0.0720708	0.222544	0.746052	0.987873
OPGS008468	ENSG00000148346	LCN2	9	128149071	128153453	q34.11	20	0.102	0.302	0.053839	0.0370383	0.146056	0.952013	0.0523012	0.0408056	0.199942	0.975907	0.0401464	0.170015	0.813328	0.975731	0.0939337	0.142042	0.508415	0.988973	0.0988007	0.239786	0.680312	0.985286	0.113427	0.196719	0.564214	0.978826
OPGS007449	ENSG00000169435	RASSF6	4	73571550	73620631	q13.3	37	0.134	0.273	0.0624848	0.0429949	0.146139	0.952013	0.0437107	0.0464235	0.346416	0.98043	0.139267	0.238606	0.559442	0.955019	0.2081	0.169569	0.219737	0.969936	0.269061	0.359363	0.454028	0.967283	0.118449	0.247105	0.631691	0.978826
OPGS008090	ENSG00000148110	MFSD14B	9	94374569	94461042	q22.32	23	0.113	0.286	-0.0515798	0.0355029	0.14627	0.952013	-0.0813308	0.0392977	0.038489	0.924711	0.259468	0.211744	0.220429	0.888862	-0.0711556	0.117818	0.545882	0.988973	0.212757	0.212289	0.316246	0.967283	0.216358	0.190177	0.25526	0.978826
OPGS004453	ENSG00000151470	C4orf33	4	129093317	129116640	q28.2	89	0.363	0.571	-0.0304409	0.0209562	0.146336	0.952013	-0.0193591	0.0237574	0.415149	0.98043	-0.110091	0.0998555	0.270244	0.908293	-0.0971344	0.0629808	0.123004	0.969936	0.121529	0.104028	0.242715	0.967283	-0.205238	0.133205	0.123374	0.974927
OPGS003895	ENSG00000230513	THAP7-AS1	22	21001536	21010342	q11.21	15	0.509	0.687	0.0243976	0.0167962	0.146344	0.952013	0.0210643	0.0187725	0.261828	0.975907	0.0630618	0.0724711	0.38421	0.938817	-0.0796668	0.0622111	0.200338	0.969936	0.249623	0.0954412	0.0089105	0.768537	0.0465506	0.0840325	0.579607	0.978826
OPGS004602	ENSG00000147689	FAM83A	8	123178960	123210079	q24.13	58	0.339	0.474	0.0285357	0.0196651	0.146757	0.952013	0.0223472	0.0209436	0.285964	0.977573	0.0787526	0.109131	0.47052	0.955019	0.0522473	0.08003	0.513855	0.988973	0.0208301	0.210852	0.921305	0.998739	0.187449	0.161416	0.245527	0.978826
OPGS008459	ENSG00000158711	ELK4	1	205597556	205632011	q32.1	21	0.103	0.322	0.0511137	0.0352266	0.14678	0.952013	0.070563	0.0388466	0.0693011	0.968354	-0.0858079	0.172744	0.619377	0.955019	0.136001	0.121272	0.262094	0.969936	-0.164094	0.229355	0.474324	0.967283	-0.380469	0.216255	0.0785174	0.974927
OPGS005507	ENSG00000157895	C12orf43	12	121000486	121016502	q24.31	17	0.237	0.462	0.0333477	0.0229986	0.147063	0.952013	0.0306319	0.0255313	0.230226	0.975907	0.188408	0.128405	0.142296	0.864521	0.0317698	0.0644418	0.622012	0.988973	0.158406	0.238537	0.506643	0.967283	-0.153741	0.169378	0.364047	0.978826
OPGS004989	ENSG00000223891	OSER1-DT	20	44210907	44226450	q13.12	33	0.288	0.513	0.0293463	0.0202483	0.147248	0.952013	0.0504154	0.0239391	0.0352058	0.922496	0.100078	0.096307	0.298731	0.91311	-0.0602486	0.0517378	0.244222	0.969936	0.0263516	0.0970969	0.786088	0.994394	-0.0698965	0.0987109	0.478887	0.978826
OPGS005938	ENSG00000130956	HABP4	9	96450169	96491336	q22.32	49	0.207	0.449	0.043339	0.0299099	0.147343	0.952013	0.0499704	0.031849	0.116653	0.970066	-0.0679901	0.237839	0.774981	0.971697	0.00174397	0.111571	0.987529	0.999843	0.52066	0.280282	0.0632218	0.895919	-0.366765	0.224289	0.102001	0.974927
OPGS005203	ENSG00000233016	SNHG7	9	136721366	136728961	q34.3	20	0.265	0.452	-0.0537041	0.0370644	0.147354	0.952013	-0.0512833	0.0387687	0.185902	0.975907	-0.195532	0.304935	0.521377	0.955019	0.0826979	0.16433	0.614793	0.988973	-0.192989	0.626235	0.75795	0.992897	-0.24997	0.299475	0.40389	0.978826
OPGS007199	ENSG00000049246	PER3	1	7784291	7845177	p36.23	37	0.143	0.358	-0.0488302	0.0337021	0.147372	0.952013	-0.0467184	0.0379354	0.218126	0.975907	0.012952	0.136924	0.924639	0.994795	-0.171926	0.109174	0.115304	0.969936	0.110427	0.213351	0.604749	0.979236	0.00110297	0.197962	0.995554	0.999218
OPGS006017	ENSG00000189171	S100A13	1	153618779	153634412	q21.3	29	0.202	0.441	-0.0704828	0.0486755	0.147613	0.952013	-0.0701887	0.052461	0.180922	0.975907	0.264758	0.267418	0.322148	0.926819	-0.0877088	0.203952	0.667161	0.988973	-0.217517	0.341197	0.523791	0.970928	-0.305245	0.292931	0.297395	0.978826
OPGS005104	ENSG00000163697	APBB2	4	40810027	41216714	p13	58	0.276	0.509	0.035051	0.0242097	0.147671	0.952013	0.0301349	0.0260105	0.246633	0.975907	0.0531522	0.123288	0.666379	0.955019	0.105011	0.109503	0.337568	0.985129	0.0846934	0.187053	0.65071	0.984591	0.0155513	0.145719	0.91501	0.992314
OPGS004320	ENSG00000166341	DCHS1	11	6621330	6655809	p15.4	65	0.386	0.609	0.0277524	0.0192021	0.148379	0.952013	0.0258934	0.0209302	0.21604	0.975907	0.0634985	0.0933595	0.496409	0.955019	-0.00366111	0.0694754	0.957974	0.999843	-0.193265	0.154673	0.211478	0.967283	0.220634	0.127881	0.0844713	0.974927
OPGS004077	ENSG00000119431	HDHD3	9	113373419	113376986	q32	15	0.443	0.605	0.0252126	0.0174463	0.148414	0.952013	0.0197326	0.0191044	0.301657	0.98043	-0.0349016	0.0835988	0.676321	0.955925	0.0425808	0.0704108	0.545346	0.988973	0.0714101	0.0989294	0.4704	0.967283	0.152593	0.103798	0.141537	0.974927
OPGS007090	ENSG00000070718	AP3M2	8	42152946	42171673	p11.21	29	0.148	0.388	-0.0426882	0.0295413	0.148447	0.952013	-0.039615	0.0324956	0.222811	0.975907	-0.282577	0.15651	0.0709985	0.82569	0.120974	0.11638	0.298584	0.985129	0.0558272	0.169311	0.741602	0.98985	-0.229952	0.144831	0.112347	0.974927
OPGS007841	ENSG00000164466	SFXN1	5	175477062	175529742	q35.2	18	0.12	0.304	0.0493841	0.0341971	0.148711	0.952013	0.0448241	0.0384127	0.243248	0.975907	0.268124	0.151575	0.0769076	0.82569	0.123228	0.12562	0.326611	0.985129	0.324325	0.259836	0.211962	0.967283	-0.237223	0.136585	0.082419	0.974927
OPGS006686	ENSG00000106268	NUDT1	7	2242226	2251146	p22.3	39	0.166	0.393	-0.0438224	0.0303463	0.148717	0.952013	-0.0530785	0.0333683	0.11168	0.970066	0.2289	0.181768	0.207923	0.881016	-0.11526	0.109053	0.29055	0.984619	0.0278467	0.188499	0.882557	0.997204	0.0675151	0.152243	0.657427	0.979975
OPGS004856	ENSG00000160183	TMPRSS3	21	42371887	42396091	q22.3	48	0.303	0.547	0.0283955	0.0196726	0.148907	0.952013	0.0185253	0.0217341	0.394014	0.98043	0.0414371	0.0897663	0.64436	0.955019	0.125187	0.0739085	0.090302	0.961347	-0.180312	0.126243	0.153208	0.959167	0.166486	0.10414	0.109891	0.974927
OPGS005963	ENSG00000186448	ZNF197	3	44584888	44648471	p21.31	43	0.205	0.447	0.0439424	0.0304741	0.149314	0.952013	0.0549495	0.032025	0.0861927	0.968354	-0.187001	0.178163	0.293898	0.911352	-0.0348729	0.137813	0.800233	0.992361	-2.36437	1.15959	0.0414523	0.895919	0.158694	0.25487	0.533518	0.978826
OPGS004723	ENSG00000135047	CTSL	9	87724051	87731469	q21.33	43	0.321	0.553	-0.02785	0.0193245	0.149536	0.952013	-0.0260516	0.0214401	0.224332	0.975907	-0.266724	0.108309	0.0137924	0.617809	0.00492603	0.060421	0.935022	0.999843	0.0470469	0.130781	0.719043	0.985286	-0.0027708	0.111372	0.980152	0.999218
OPGS006937	ENSG00000249274		3	98782188	98783193	q12.1	28	0.154	0.379	-0.0409673	0.0284352	0.149663	0.952013	-0.0429306	0.0312211	0.169115	0.975907	-0.158878	0.124238	0.200962	0.878522	0.106463	0.108736	0.327533	0.985129	0.043544	0.262476	0.868238	0.997204	-0.132316	0.148512	0.372958	0.978826
OPGS006338	ENSG00000074800	ENO1	1	8861000	8879190	p36.23	21	0.184	0.41	0.0447287	0.0310497	0.149712	0.952013	0.022086	0.0330677	0.504196	0.985843	0.27962	0.174237	0.108533	0.864521	0.195076	0.134989	0.148422	0.969936	0.640242	0.381422	0.0932371	0.953231	-0.00323605	0.194751	0.986743	0.999218
OPGS004290	ENSG00000065457	ADAT1	16	75596868	75623300	q23.1	108	0.39	0.582	-0.0284904	0.019778	0.149724	0.952013	-0.0334085	0.0213412	0.117479	0.970066	-0.00177263	0.0955964	0.985206	0.997761	-0.019937	0.0813905	0.806492	0.992969	0.0434038	0.160617	0.786982	0.994394	0.0268234	0.131458	0.838318	0.992314
OPGS006277	ENSG00000143870	PDIA6	2	10783391	10837977	p25.1	31	0.188	0.424	0.0382714	0.0265822	0.149943	0.952013	0.0457391	0.0295986	0.122271	0.970066	0.0735632	0.133408	0.581349	0.955019	-0.0584513	0.0896173	0.514251	0.988973	0.169796	0.162506	0.296085	0.967283	0.0281271	0.137905	0.838385	0.992314
OPGS005487	ENSG00000196436	NPIPB15	16	74376306	74392115	q23.1	23	0.239	0.504	-0.0537123	0.037351	0.150423	0.952013	-0.0638926	0.0399384	0.109647	0.970066	-0.135399	0.195802	0.489246	0.955019	0.0579218	0.17313	0.73796	0.992167	0.147974	0.297503	0.618916	0.979236	0.122173	0.233032	0.600086	0.978826
OPGS008302	ENSG00000233954	UQCRHL	1	15807169	15809348	p36.21	15	0.107	0.258	-0.0714717	0.0497135	0.150527	0.952013	-0.0801099	0.0529459	0.130267	0.970066	0.024144	0.282124	0.931801	0.994807	0.132886	0.234763	0.571364	0.988973	0.632899	0.924333	0.493528	0.967283	-0.224071	0.258091	0.385293	0.978826
OPGS005117	ENSG00000169203	NPIPB12	16	29483534	29506408	p11.2	9	0.275	0.52	0.182055	0.12672	0.150811	0.952013	0.0480289	0.142299	0.735724	0.99259	1.03297	0.494759	0.0368143	0.705329	0.694087	0.423423	0.101165	0.961347	0.2112	0.934194	0.821141	0.995976	0.371832	0.710534	0.600756	0.978826
OPGS004044	ENSG00000125534	PPDPF	20	63520754	63527076	q13.33	36	0.451	0.592	0.0251585	0.017517	0.150936	0.952013	0.026779	0.0196931	0.173887	0.975907	-0.119257	0.144694	0.409826	0.94794	0.0134767	0.0533634	0.80062	0.992361	-0.0275094	0.0987875	0.780651	0.992897	0.0719644	0.0756091	0.341201	0.978826
OPGS006258	ENSG00000215012	RTL10	22	19846138	19854896	q11.21	27	0.188	0.436	-0.0387182	0.0269591	0.15095	0.952013	-0.0533877	0.0295708	0.0710092	0.968354	0.347726	0.12598	0.00577733	0.60066	-0.122161	0.100383	0.223626	0.969936	-0.154102	0.273396	0.572986	0.979236	0.0441365	0.137481	0.748183	0.987873
OPGS007763	ENSG00000215845	TSTD1	1	161037631	161038977	q23.3	10	0.123	0.292	-0.0545858	0.0380323	0.151217	0.952013	-0.0226877	0.0451711	0.615483	0.99259	-0.0707152	0.136707	0.604964	0.955019	-0.129835	0.105783	0.219686	0.969936	-0.488842	0.19603	0.0126417	0.809977	0.0179558	0.179864	0.92048	0.992314
OPGS007566	ENSG00000158089	GALNT14	2	30910467	31155202	p23.1	28	0.13	0.351	0.0462006	0.032206	0.15142	0.952013	0.0538343	0.0352429	0.126631	0.970066	-0.522102	0.16628	0.00169007	0.60066	0.0979824	0.11983	0.413539	0.985129	0.29848	0.206443	0.148227	0.959167	0.254845	0.189131	0.177835	0.978826
OPGS007773	ENSG00000180509	KCNE1	21	34446688	34512214	q22.12	32	0.123	0.332	0.0478449	0.0333599	0.151514	0.952013	0.0160771	0.0367048	0.661379	0.99259	0.110003	0.189757	0.562115	0.955019	0.24363	0.110587	0.0275905	0.778084	0.143015	0.208069	0.491868	0.967283	0.185826	0.210955	0.378381	0.978826
OPGS005657	ENSG00000023191	RNH1	11	494512	507300	p15.5	34	0.224	0.388	-0.0426774	0.0297652	0.151629	0.952013	-0.0445575	0.0326475	0.172314	0.975907	-0.108006	0.156031	0.488808	0.955019	-0.119919	0.0950586	0.207121	0.969936	-0.0823554	0.303039	0.785803	0.994394	0.448276	0.195081	0.021568	0.974927
OPGS005452	ENSG00000011376	LARS2	3	45388561	45554726	p21.31	84	0.242	0.482	0.0358139	0.0249923	0.151858	0.952013	0.0411363	0.026783	0.12456	0.970066	-0.0533246	0.164739	0.746172	0.964618	0.0123098	0.0960236	0.897994	0.996418	0.235815	0.257474	0.35973	0.967283	-0.0658925	0.149165	0.658675	0.979975
OPGS007223	ENSG00000161013	MGAT4B	5	179797597	179806952	q35.3	20	0.142	0.18	0.0542039	0.0378387	0.152001	0.952013	0.00793469	0.040354	0.844119	0.997161	0.406129	0.14708	0.00575766	0.60066	0.394281	0.172558	0.0223174	0.757683	-2.38524	2.54497	0.348637	0.967283	0.276176	0.521336	0.596287	0.978826
OPGS004283	ENSG00000136144	RCBTB1	13	49531946	49585558	q14.2	134	0.392	0.616	-0.0322734	0.022534	0.152083	0.952013	-0.0348313	0.0252795	0.168251	0.975907	-0.00241062	0.0923816	0.979182	0.996971	0.00353228	0.0797951	0.964692	0.999843	-0.0947463	0.13023	0.466902	0.967283	-0.050773	0.12003	0.672293	0.982619
OPGS007807	ENSG00000157017	GHRL	3	10285666	10292947	p25.3	69	0.122	0.342	-0.0551293	0.0385017	0.152182	0.952013	-0.0487757	0.0421681	0.247397	0.975907	0.112241	0.201597	0.577691	0.955019	-0.0533584	0.152328	0.726124	0.992167	-0.282732	0.285385	0.321832	0.967283	-0.216535	0.180121	0.229299	0.978826
OPGS004333	ENSG00000126246	IGFLR1	19	35738801	35742453	q13.12	39	0.383	0.554	0.0318561	0.0222834	0.152835	0.952013	0.0239469	0.0244592	0.327553	0.98043	0.0925272	0.12196	0.44805	0.955019	0.0425839	0.0704988	0.545819	0.988973	-0.147065	0.259189	0.57044	0.979236	0.165909	0.133383	0.213556	0.978826
OPGS004024	ENSG00000076641	PAG1	8	80967810	81112068	q21.13	56	0.458	0.677	-0.0258423	0.018081	0.152932	0.952013	-0.0293909	0.0194122	0.130015	0.970066	-0.00301195	0.115232	0.979147	0.996971	0.0913561	0.0739548	0.21672	0.969936	-0.118867	0.14579	0.414882	0.967283	-0.146561	0.103775	0.157862	0.978826
OPGS004443	ENSG00000043514	TRIT1	1	39838110	39883511	p34.2	19	0.364	0.546	0.0265445	0.0185733	0.152952	0.952013	0.036758	0.0205696	0.0739363	0.968354	-0.0824243	0.0946691	0.383941	0.938817	0.0445119	0.0623475	0.475269	0.985129	-0.0685181	0.138024	0.619598	0.979236	-0.0627016	0.0948709	0.508667	0.978826
OPGS008142	ENSG00000103202	NME4	16	396725	410367	p13.3	15	0.111	0.263	0.0621036	0.0434541	0.152953	0.952013	0.0396585	0.048592	0.414413	0.98043	-0.141117	0.191189	0.460452	0.955019	0.319028	0.14076	0.0234231	0.768622	-0.0490779	0.225659	0.827829	0.996007	0.520894	0.354293	0.141498	0.974927
OPGS004225	ENSG00000142794	NBPF3	1	21440128	21485005	p36.12	47	0.407	0.645	-0.0260667	0.018247	0.153135	0.952013	-0.0273249	0.0197473	0.166443	0.975907	-0.0551624	0.0881325	0.531379	0.955019	-0.0546211	0.0764144	0.474732	0.985129	0.00542305	0.153967	0.971903	0.998739	0.126461	0.104616	0.226737	0.978826
OPGS007468	ENSG00000236936	AL031005.1	1	21262942	21267255	p36.12	24	0.133	0.361	-0.0455688	0.0319349	0.153601	0.952013	-0.0630358	0.0351498	0.0729177	0.968354	0.0436068	0.156303	0.780253	0.972144	0.128434	0.11929	0.281637	0.980922	-0.0720327	0.198728	0.717001	0.985286	-0.100461	0.173872	0.563408	0.978826
OPGS003822	ENSG00000154330	PGM5	9	68328308	68531061	q21.11	115	0.54	0.747	0.025242	0.0176903	0.153614	0.952013	0.0322052	0.0190064	0.0901806	0.968354	0.107111	0.0957766	0.263421	0.905313	-0.0427589	0.0742775	0.564842	0.988973	0.0229584	0.263247	0.930503	0.998739	-0.100868	0.0918474	0.27211	0.978826
OPGS004992	ENSG00000121653	MAPK8IP1	11	45885651	45906465	p11.2	83	0.288	0.552	0.032495	0.0227767	0.153672	0.952013	0.0288397	0.0244085	0.237386	0.975907	0.0403212	0.130874	0.758013	0.967994	0.0700996	0.0979946	0.474398	0.985129	-0.27304	0.197554	0.16694	0.966546	0.2154	0.130884	0.0998173	0.974927
OPGS006934	ENSG00000135378	PRRG4	11	32829927	32858120	p13	41	0.154	0.377	-0.0425255	0.0298467	0.154216	0.952013	-0.0476654	0.0323373	0.14048	0.970066	-0.211818	0.151704	0.162637	0.878484	0.185188	0.118579	0.118352	0.969936	-0.188064	0.194593	0.33382	0.967283	-0.00424082	0.207753	0.983714	0.999218
OPGS003789	ENSG00000159247		9	138175045	138177264	q34.3	16	0.552	0.745	0.11346	0.0796589	0.154352	0.952013	0.124918	0.0868375	0.150284	0.970066	0.120747	0.433417	0.780558	0.972144	-0.12848	0.326085	0.693576	0.992099	0.162604	0.4613	0.72447	0.986515	0.230421	0.443613	0.603468	0.978826
OPGS004479	ENSG00000239445	ST3GAL6-AS1	3	98706236	98733597	q12.1	82	0.358	0.594	-0.0279208	0.0196044	0.154384	0.952013	-0.0261876	0.0214364	0.221841	0.975907	0.0160942	0.111122	0.884843	0.984035	-0.018482	0.0690859	0.789068	0.992167	-0.0210823	0.142952	0.882755	0.997204	-0.163822	0.10943	0.13438	0.974927
OPGS004231	ENSG00000146535	GNA12	7	2721822	2870786	p22.2	71	0.405	0.626	-0.025869	0.0181645	0.154403	0.952013	-0.0505756	0.0199947	0.0114241	0.869043	0.0867731	0.093972	0.355802	0.935166	0.143155	0.0602932	0.0175817	0.702553	0.127744	0.17025	0.453053	0.967283	-0.0541528	0.100248	0.589068	0.978826
OPGS005873	ENSG00000072858	SIDT1	3	113532555	113629714	q13.2	33	0.211	0.461	-0.0393019	0.0275996	0.154446	0.952013	-0.0305524	0.0290617	0.293123	0.978163	-0.0709787	0.178234	0.690458	0.960052	-0.149209	0.119778	0.21287	0.969936	-0.248495	0.477493	0.602774	0.979236	-0.050587	0.215836	0.814692	0.992314
OPGS005425	ENSG00000103489	XYLT1	16	17101769	17470960	p12.3	47	0.244	0.479	-0.0358426	0.025177	0.154555	0.952013	-0.0361652	0.0270769	0.181665	0.975907	-0.100042	0.112092	0.372128	0.935166	0.114293	0.109491	0.296551	0.985129	0.121765	0.309711	0.694204	0.985286	-0.241073	0.161644	0.135862	0.974927
OPGS007132	ENSG00000228278	ORM2	9	114329869	114333251	q32	16	0.146	0.387	-0.048915	0.0343659	0.154632	0.952013	-0.0419571	0.0370967	0.258047	0.975907	-0.16257	0.187998	0.387181	0.938817	-0.188474	0.129098	0.144309	0.969936	0.0515865	0.357087	0.885133	0.997204	0.211069	0.210445	0.315876	0.978826
OPGS007705	ENSG00000276953	TRBV12-4	7	142563740	142564245	q34	10	0.125	0.341	-0.0641501	0.0451026	0.154934	0.952013	-0.0436623	0.0478233	0.361247	0.98043	-0.265403	0.352327	0.451279	0.955019	-0.102482	0.185753	0.581146	0.988973	-0.53361	0.319434	0.0948238	0.953231	-0.192167	0.393595	0.625383	0.978826
OPGS005727	ENSG00000160360	GPSM1	9	136327476	136359605	q34.3	19	0.22	0.475	0.037089	0.0261319	0.155811	0.952013	0.0485158	0.0285724	0.0895091	0.968354	-0.00962643	0.138018	0.944394	0.996856	-0.0949142	0.0985883	0.335682	0.985129	0.0755056	0.179627	0.674232	0.985286	0.0556484	0.139829	0.690649	0.982619
OPGS006215	ENSG00000161395	PGAP3	17	39671122	39696797	q12	37	0.191	0.412	0.0458658	0.0323205	0.155872	0.952013	0.0337863	0.0344786	0.327126	0.98043	0.0374711	0.193781	0.846671	0.980736	0.26519	0.135899	0.0510118	0.923671	0.454734	0.407348	0.264282	0.967283	-0.0709594	0.188712	0.706902	0.982619
OPGS004794	ENSG00000173221	GLRX	5	95751319	95822726	q15	74	0.311	0.55	-0.0318962	0.0224903	0.156128	0.952013	-0.0238761	0.0242187	0.324205	0.98043	-0.0377904	0.127016	0.766065	0.969271	-0.0813023	0.0877282	0.354055	0.985129	-0.332083	0.242021	0.170025	0.967283	-0.0962418	0.129147	0.456143	0.978826
OPGS005355	ENSG00000141837	CACNA1A	19	13206442	13624489	p13.13	32	0.251	0.498	-0.0408198	0.0288137	0.156577	0.952013	-0.0272544	0.0317222	0.390253	0.98043	-0.150777	0.114964	0.189684	0.878522	-0.163914	0.110713	0.138733	0.969936	0.109037	0.194521	0.575109	0.979236	-0.0756467	0.198785	0.70354	0.982619
OPGS004585	ENSG00000226328	NUP50-DT	22	45133020	45163862	q13.31	49	0.341	0.58	0.0231786	0.0163799	0.157051	0.952013	0.0288101	0.0179494	0.108479	0.970066	-0.0238209	0.0971725	0.806348	0.97529	-0.025203	0.0549131	0.646262	0.988973	-0.0456115	0.123745	0.712432	0.985286	0.0821765	0.093091	0.377369	0.978826
OPGS005473	ENSG00000054219	LY75	2	159803355	159904756	q24.2	41	0.241	0.496	0.0395116	0.0279241	0.157078	0.952013	0.0199189	0.0303501	0.511629	0.986172	0.157041	0.161034	0.329457	0.926819	0.203999	0.092299	0.0270913	0.768622	-0.0879079	0.385667	0.819695	0.995976	0.0234276	0.178797	0.895752	0.992314
OPGS006983	ENSG00000265590	C21orf59-TCP10L	21	32402511	32612865	q22.11	35	0.152	0.253	0.0720497	0.0509477	0.157306	0.952013	0.0669408	0.0552378	0.225564	0.975907	-0.155253	0.214792	0.469799	0.955019	0.31875	0.213783	0.135963	0.969936	0.449456	0.483353	0.352438	0.967283	0.119559	0.328156	0.715608	0.982619
OPGS003697	ENSG00000162069	BICDL2	16	3027682	3036944	p13.3	27	0.6	0.768	-0.0215878	0.0152712	0.157471	0.952013	-0.0223384	0.0167838	0.183206	0.975907	-0.157949	0.0762595	0.0383394	0.705329	-0.0300371	0.0527236	0.568875	0.988973	0.142642	0.111422	0.200478	0.967283	0.100348	0.0910757	0.270547	0.978826
OPGS008036	ENSG00000169902	TPST1	7	66205317	66420543	q11.21	14	0.115	0.309	0.0493193	0.0348994	0.157601	0.952013	0.0468517	0.0377824	0.21496	0.975907	0.310616	0.211008	0.141006	0.864521	0.0152716	0.152072	0.920008	0.99657	-0.606034	0.651177	0.352022	0.967283	0.0218674	0.138618	0.874651	0.992314
OPGS004720	ENSG00000242375	AL590705.3					257	0.321	0.563	0.0370565	0.0262267	0.157676	0.952013	0.0467111	0.0286719	0.103279	0.970066	-0.19369	0.131261	0.140048	0.864521	0.0241539	0.0976768	0.804688	0.992361	0.134502	0.19323	0.486384	0.967283	0.0703955	0.148119	0.6346	0.978826
OPGS004223	ENSG00000159840	ZYX	7	143381295	143391111	q34	35	0.407	0.634	-0.0295316	0.0209107	0.157869	0.952013	-0.0287355	0.0221416	0.194353	0.975907	-0.16924	0.112805	0.133541	0.864521	0.08667	0.0933109	0.352977	0.985129	-0.201331	0.2586	0.43625	0.967283	-0.126589	0.166038	0.445814	0.978826
OPGS006461	ENSG00000105699	LSR	19	35248330	35267964	q13.12	35	0.177	0.42	-0.0394978	0.0279773	0.158015	0.952013	-0.0320277	0.0303152	0.290744	0.978163	-0.1545	0.143558	0.281829	0.911274	-0.0216769	0.111344	0.845641	0.994324	0.167691	0.22214	0.450314	0.967283	-0.278244	0.161951	0.0857831	0.974927
OPGS004587	ENSG00000134571	MYBPC3	11	47331406	47352702	p11.2	77	0.341	0.565	-0.0449947	0.0318717	0.158024	0.952013	-0.0296077	0.0344279	0.389795	0.98043	-0.240521	0.168862	0.154343	0.878484	-0.0575208	0.134913	0.669851	0.988973	-0.115479	0.242393	0.633782	0.980863	-0.113142	0.174828	0.517528	0.978826
OPGS003589	ENSG00000229644		10	36521721	36524234	p11.21	94	0.702	0.822	-0.0205352	0.0145537	0.158244	0.952013	-0.0279677	0.0159556	0.0796276	0.968354	-0.0181755	0.0719903	0.800676	0.974948	0.0424844	0.0518219	0.412321	0.985129	0.0514977	0.134455	0.701713	0.985286	-0.015234	0.0781141	0.845376	0.992314
OPGS003999	ENSG00000185043	CIB1	15	90229975	90234047	q26.1	68	0.463	0.674	0.0264527	0.0187793	0.15895	0.952013	0.0304841	0.0200638	0.128672	0.970066	0.159414	0.120865	0.187188	0.878522	-0.116645	0.0744629	0.117235	0.969936	0.114278	0.152641	0.454057	0.967283	0.0736408	0.132947	0.57964	0.978826
OPGS007193	ENSG00000178700	DHFR2	3	94047836	94063389	q11.2	38	0.144	0.325	0.121191	0.0860377	0.158958	0.952013	0.152317	0.0939616	0.105005	0.970066	0.438649	0.431664	0.309543	0.918337	-0.48163	0.301421	0.110074	0.969444	0.620134	0.769333	0.420205	0.967283	0.180575	0.52607	0.731408	0.987351
OPGS005570	ENSG00000261000	AC244034.2	1	206503948	206504456	q32.1	15	0.233	0.462	0.0328234	0.0233026	0.158962	0.952013	0.0312665	0.0256717	0.223248	0.975907	-0.0262046	0.111962	0.814946	0.975731	0.106612	0.0846279	0.207751	0.969936	-0.186711	0.151082	0.216521	0.967283	0.156476	0.131454	0.233911	0.978826
OPGS006387	ENSG00000172590	MRPL52	14	22829879	22835037	q11.2	17	0.181	0.417	-0.0392707	0.027902	0.159293	0.952013	-0.0472523	0.0305708	0.122185	0.970066	-0.0251303	0.129696	0.846361	0.980736	0.0248099	0.104493	0.812323	0.993699	0.0424788	0.236437	0.857418	0.997204	0.000896251	0.152407	0.995308	0.999218
OPGS007191	ENSG00000163110	PDLIM5	4	94451857	94668227	q22.3	37	0.144	0.255	0.0476431	0.0338662	0.159485	0.952013	0.0407861	0.0361527	0.259253	0.975907	-0.00742253	0.195598	0.969729	0.996971	0.0856376	0.154653	0.579756	0.988973	0.174539	0.326233	0.59264	0.979236	0.189964	0.186614	0.308701	0.978826
OPGS007236	ENSG00000132849	PATJ	1	61742477	62178675	p31.3	28	0.142	0.371	-0.0421948	0.030012	0.159745	0.952013	-0.046058	0.0339884	0.175382	0.975907	-0.127976	0.115393	0.267409	0.905313	0.0356284	0.104534	0.73323	0.992167	-0.0258358	0.194497	0.894325	0.998739	0.00409521	0.141293	0.976878	0.999218
OPGS007989	ENSG00000047617	ANO2	12	5531869	5946232	p13.31	27	0.116	0.342	-0.0542493	0.0386072	0.159973	0.952013	-0.0606057	0.0435653	0.164182	0.975907	0.0912783	0.149467	0.541404	0.955019	-0.0470279	0.130406	0.718378	0.992167	-0.332432	0.246445	0.177366	0.967283	-0.070526	0.209282	0.736124	0.987873
OPGS006831	ENSG00000172250		22	42500671	42512237	q13.2	30	0.159	0.367	0.0540939	0.0385044	0.160059	0.952013	0.0498688	0.0419195	0.234191	0.975907	0.311195	0.194501	0.109606	0.864521	0.102992	0.146371	0.481657	0.985129	-0.311329	0.306877	0.310341	0.967283	-0.083654	0.220734	0.704701	0.982619
OPGS006651	ENSG00000198873	GRK5	10	119207571	119459745	q26.11	35	0.168	0.398	-0.0429426	0.0306009	0.160524	0.952013	-0.0611335	0.0329188	0.0632965	0.968354	0.500546	0.192404	0.00928052	0.617809	-0.0244229	0.120691	0.839636	0.994324	0.224021	0.230858	0.331854	0.967283	-0.199678	0.183794	0.277294	0.978826
OPGS007662	ENSG00000238142	BX284668.5	1	16887535	16896642	p36.13	15	0.127	0.315	-0.0635038	0.0453108	0.16106	0.952013	-0.0868791	0.0471916	0.0656233	0.968354	0.205002	0.3678	0.577273	0.955019	0.0999271	0.215469	0.642815	0.988973	0.243295	1.58594	0.878077	0.997204	0.424682	0.369058	0.249847	0.978826
OPGS007869	ENSG00000214548	MEG3	14	100779206	100861031	q32.2	13	0.119	0.36	0.0446885	0.0319026	0.16128	0.952013	0.00122366	0.0374944	0.973965	0.99848	0.375435	0.121999	0.00208848	0.60066	0.0719048	0.0909628	0.429244	0.985129	-0.148653	0.160467	0.354249	0.967283	0.314546	0.154071	0.0411941	0.974927
OPGS007711	ENSG00000100292	HMOX1	22	35380361	35394214	q12.3	16	0.125	0.329	0.0409729	0.0292518	0.161305	0.952013	0.0598679	0.0342039	0.0800621	0.968354	0.020529	0.0912388	0.821977	0.976626	-0.0480057	0.106146	0.651081	0.988973	0.0327388	0.156477	0.834273	0.997204	-0.0351721	0.127358	0.78242	0.990888
OPGS004481	ENSG00000105928	GSDME	7	24698355	24757940	p15.3	152	0.358	0.603	0.030247	0.0215996	0.161407	0.952013	0.055541	0.0234038	0.0176366	0.922496	-0.101037	0.129547	0.435434	0.95255	-0.197155	0.0781379	0.0116304	0.702553	-0.0592109	0.182921	0.746168	0.990795	0.0738595	0.129221	0.567609	0.978826
OPGS005823	ENSG00000274712	AC005332.4	17	68205669	68206238	q24.2	24	0.214	0.432	0.040983	0.0292718	0.161487	0.952013	0.0426258	0.0316331	0.177817	0.975907	0.0897969	0.14464	0.534711	0.955019	0.00113642	0.111205	0.991846	0.999843	0.445132	0.295303	0.131715	0.959167	-0.110491	0.202122	0.584615	0.978826
OPGS007547	ENSG00000147813	NAPRT	8	143574785	143578649	q24.3	15	0.13	0.335	0.059245	0.0423185	0.16152	0.952013	0.0246182	0.0449847	0.584202	0.99259	0.688626	0.268823	0.0104181	0.617809	0.0224624	0.186636	0.904203	0.996541	0.483041	0.371462	0.193471	0.967283	0.504326	0.270104	0.0618803	0.974927
OPGS007292	ENSG00000204160	ZDHHC18	1	26826688	26857604	p36.11	14	0.14	0.326	0.0549963	0.0392951	0.161642	0.952013	0.0559296	0.0409539	0.172042	0.975907	-0.378879	0.345651	0.273021	0.908293	0.0681445	0.187056	0.715634	0.992167	0.0149238	0.721482	0.983497	0.998739	0.267456	0.288994	0.354721	0.978826
OPGS007788	ENSG00000127311	HELB	12	66302493	66343643	q14.3	13	0.123	0.342	0.0462728	0.0331195	0.162369	0.952013	0.0506653	0.0362099	0.16175	0.975907	-0.175838	0.177538	0.321967	0.926819	0.0898406	0.119717	0.452988	0.985129	0.138985	0.272156	0.609575	0.979236	-0.0109899	0.17428	0.94972	0.995293
OPGS006817	ENSG00000099875	MKNK2	19	2037465	2051244	p13.3	13	0.16	0.388	0.0402051	0.0287789	0.162403	0.952013	0.0333839	0.0317361	0.292836	0.978163	-0.0622304	0.141009	0.65898	0.955019	0.15891	0.102368	0.120582	0.969936	0.100558	0.191977	0.600416	0.979236	-0.0471101	0.157439	0.764767	0.990488
OPGS004906	ENSG00000164096	C4orf3	4	119296419	119304445	q26	75	0.299	0.554	-0.0318676	0.0228116	0.162417	0.952013	-0.0355329	0.0245895	0.148447	0.970066	0.0588342	0.132274	0.65647	0.955019	-0.00119292	0.0893096	0.989343	0.999843	0.0461291	0.203814	0.820945	0.995976	-0.0802534	0.129367	0.535026	0.978826
OPGS004380	ENSG00000160194	NDUFV3	21	42879644	42913304	q22.3	49	0.374	0.491	-0.0246872	0.0176731	0.162451	0.952013	-0.027738	0.0192503	0.149609	0.970066	-0.132324	0.12079	0.273303	0.908293	-0.0258526	0.0700792	0.712198	0.992167	-0.0161928	0.106295	0.87892	0.997204	0.0520435	0.0849264	0.540004	0.978826
OPGS008495	ENSG00000175334	BANF1	11	66002228	66004149	q13.1	20	0.102	0.319	-0.0489475	0.0350784	0.162903	0.952013	-0.047051	0.0380554	0.216317	0.975907	0.0536637	0.180629	0.766396	0.969271	-0.00749008	0.13165	0.95463	0.999843	-0.513982	0.22405	0.0217873	0.847067	0.287328	0.2796	0.30412	0.978826
OPGS004763	ENSG00000162836	ACP6	1	147629652	147670524	q21.2	45	0.314	0.56	0.0311567	0.0223286	0.162904	0.952013	0.0360396	0.0241182	0.135099	0.970066	0.082823	0.120471	0.491771	0.955019	-0.0371208	0.0857266	0.665005	0.988973	-0.211665	0.18838	0.26118	0.967283	0.126232	0.139107	0.36417	0.978826
OPGS005588	ENSG00000136044	APPL2	12	105173297	105236203	q23.3	25	0.231	0.484	-0.0352177	0.0252471	0.163041	0.952013	-0.0299822	0.0277086	0.279229	0.975907	-0.178104	0.129998	0.17067	0.878484	-0.0508911	0.0879147	0.562677	0.988973	0.358952	0.188798	0.0572689	0.895919	-0.16033	0.144151	0.266037	0.978826
OPGS008181	ENSG00000169429	CXCL8	4	73740519	73743716	q13.3	23	0.11	0.315	-0.0452057	0.0324095	0.163068	0.952013	-0.041916	0.035173	0.233375	0.975907	-0.431534	0.182493	0.0180462	0.630804	-0.00449525	0.122814	0.970802	0.999843	-0.00704341	0.23064	0.975638	0.998739	0.169683	0.19109	0.374556	0.978826
OPGS004251	ENSG00000164530	PI16	6	36948263	36964837	p21.2	55	0.401	0.598	-0.0257783	0.0184864	0.163183	0.952013	-0.0118959	0.0203413	0.558673	0.99259	-0.0481212	0.102262	0.637949	0.955019	-0.12279	0.0600727	0.040951	0.87368	0.0230786	0.210858	0.912845	0.998739	-0.0813392	0.0950977	0.392373	0.978826
OPGS003584	ENSG00000225774		22	30542536	30544305	q12.2	33	0.712	0.815	-0.0186649	0.0133862	0.163216	0.952013	-0.0127432	0.014779	0.388547	0.98043	0.00800543	0.0667136	0.904486	0.98886	-0.0487994	0.0464759	0.293721	0.985129	-0.0925849	0.0921623	0.315097	0.967283	-0.0540951	0.0731277	0.459461	0.978826
OPGS003704	ENSG00000183044	ABAT	16	8674596	8784575	p13.2	70	0.596	0.769	0.0203746	0.0146248	0.163574	0.952013	0.0202205	0.0161905	0.211697	0.975907	0.000976942	0.0818977	0.990482	0.997761	0.0581183	0.0475844	0.221945	0.969936	-0.126463	0.105467	0.230497	0.967283	0.0163269	0.0756795	0.829192	0.992314
OPGS005516	ENSG00000158869	FCER1G	1	161215234	161220699	q23.3	49	0.236	0.488	0.0405748	0.0291273	0.163614	0.952013	0.0412302	0.0306335	0.178329	0.975907	0.258326	0.218833	0.237812	0.89765	0.0115806	0.124698	0.926008	0.998204	-0.59436	0.492244	0.227259	0.967283	0.00476677	0.210821	0.981961	0.999218
OPGS005363	ENSG00000151327	FAM177A1	14	35045117	35116630	q13.2	47	0.25	0.492	0.03321	0.0238462	0.163719	0.952013	0.0305197	0.0259785	0.240071	0.975907	-0.136783	0.153753	0.373665	0.935764	0.107478	0.0883883	0.223996	0.969936	-0.000147144	0.176001	0.999333	0.999971	0.0650528	0.11879	0.583946	0.978826
OPGS005637	ENSG00000163431	LMOD1	1	201896456	201946548	q32.1	33	0.226	0.432	0.0331711	0.0238319	0.163958	0.952013	0.031589	0.0262373	0.2286	0.975907	0.0949126	0.136431	0.486627	0.955019	0.0295001	0.0801133	0.712702	0.992167	0.210894	0.167757	0.208703	0.967283	-0.124896	0.129602	0.335205	0.978826
OPGS004563	ENSG00000047579	DTNBP1	6	15522807	15663058	p22.3	69	0.343	0.556	0.0286628	0.0206267	0.164653	0.952013	0.0302303	0.0228726	0.186273	0.975907	0.0326418	0.0906008	0.718637	0.960323	0.00264405	0.0658173	0.967955	0.999843	-0.0144297	0.247205	0.953453	0.998739	0.0570707	0.122044	0.640052	0.978826
OPGS006434	ENSG00000112763	BTN2A1	6	26457904	26476621	p22.2	17	0.179	0.39	-0.045657	0.0328622	0.164727	0.952013	-0.0420829	0.0366384	0.250721	0.975907	-0.0591867	0.138199	0.668454	0.955925	-0.0193121	0.123149	0.875387	0.994555	0.32803	0.195437	0.0932594	0.953231	-0.457971	0.169667	0.00694993	0.974927
OPGS004147	ENSG00000162174	ASRGL1	11	62337448	62393412	q12.3	61	0.423	0.607	-0.0248956	0.017919	0.164729	0.952013	-0.0369808	0.0190412	0.0521198	0.968354	0.030345	0.114579	0.791133	0.974948	0.0174228	0.0745422	0.815194	0.993699	-0.244287	0.27168	0.36856	0.967283	0.274408	0.110162	0.01274	0.974927
OPGS005611	ENSG00000125772	GPCPD1	20	5544404	5611006	p12.3	29	0.228	0.467	-0.033385	0.0240359	0.164844	0.952013	-0.040218	0.0261655	0.124278	0.970066	-0.0489323	0.10927	0.65429	0.955019	-0.0480231	0.0999291	0.630821	0.988973	0.0541295	0.197328	0.783844	0.994139	0.130967	0.129638	0.312374	0.978826
OPGS003713	ENSG00000163050	COQ8A	1	226940286	226987544	q42.13	241	0.59	0.756	-0.0217254	0.015644	0.164914	0.952013	-0.0215075	0.0169659	0.204908	0.975907	0.0410306	0.0908532	0.651546	0.955019	-0.049487	0.0593151	0.404109	0.985129	-0.0610336	0.110609	0.581087	0.979236	0.01251	0.0919974	0.891835	0.992314
OPGS007034	ENSG00000205213	LGR4	11	27365961	27472790	p14.1	44	0.151	0.36	-0.0429386	0.0309353	0.165133	0.952013	-0.0446781	0.0341111	0.190269	0.975907	-0.386833	0.145982	0.00805252	0.617402	0.184494	0.102854	0.0728525	0.954591	-0.162506	0.232558	0.484692	0.967283	-0.00579002	0.205917	0.977568	0.999218
OPGS008180	ENSG00000066827	ZFAT	8	134477788	134713049	q24.22	55	0.11	0.33	0.0463518	0.0334135	0.165375	0.952013	0.0446149	0.0363509	0.219695	0.975907	-0.0240092	0.197049	0.903023	0.98886	0.0420234	0.117257	0.720053	0.992167	-0.171509	0.257818	0.505901	0.967283	0.262771	0.203591	0.196814	0.978826
OPGS005143	ENSG00000169994	MYO7B	2	127535683	127637729	q14.3	57	0.272	0.484	0.0336489	0.0242684	0.165585	0.952013	0.0555769	0.0262836	0.0344721	0.922496	-0.0335796	0.119841	0.779323	0.972144	-0.127985	0.099897	0.200133	0.969936	-0.0833119	0.189484	0.66017	0.984591	-0.0636493	0.142023	0.654036	0.979975
OPGS004891	ENSG00000132199	ENOSF1	18	670318	712662	p11.32	56	0.3	0.546	0.0284725	0.020543	0.165749	0.952013	0.0343428	0.0222194	0.122196	0.970066	-0.0279976	0.114189	0.806312	0.97529	0.0899241	0.0801758	0.262038	0.969936	-0.308568	0.154107	0.0452527	0.895919	-0.0304246	0.123242	0.805011	0.992314
OPGS007865	ENSG00000172005	MAL	2	95025677	95053992	q11.1	10	0.119	0.337	-0.146451	0.105692	0.165858	0.952013	-0.0865101	0.114079	0.44825	0.98043	0.22246	0.563968	0.693245	0.960052	-1.01359	0.415246	0.0146494	0.702553	1.00038	0.793351	0.207325	0.967283	-1.2728	0.697281	0.0679439	0.974927
OPGS008096	ENSG00000240583	AQP1	7	30911853	30925517	p14.3	17	0.113	0.325	-0.0664474	0.048024	0.166472	0.952013	-0.0606116	0.0538984	0.260779	0.975907	0.139823	0.193132	0.469081	0.955019	-0.200715	0.168004	0.232202	0.969936	0.323282	0.359115	0.368004	0.967283	-0.376727	0.232423	0.105046	0.974927
OPGS007177	ENSG00000164615	CAMLG	5	134738495	134752157	q31.1	32	0.144	0.275	0.0415159	0.0300321	0.166854	0.952013	0.0386753	0.0347224	0.265347	0.975907	0.0678821	0.129185	0.599259	0.955019	0.122447	0.0901413	0.17434	0.969936	-0.107225	0.160853	0.505027	0.967283	-0.00139385	0.13535	0.991783	0.999218
OPGS005957	ENSG00000124588	NQO2	6	2987987	3019755	p25.2	14	0.206	0.427	-0.0441138	0.0319129	0.166875	0.952013	-0.0314792	0.0340833	0.355696	0.98043	-0.108417	0.195686	0.579553	0.955019	-0.099948	0.128665	0.437272	0.985129	-0.0257057	0.376445	0.945559	0.998739	-0.215475	0.196427	0.272654	0.978826
OPGS007914	ENSG00000138085	ATRAID	2	27212041	27217178	p23.3	33	0.118	0.327	0.0445911	0.0322664	0.166982	0.952013	0.0258411	0.0361116	0.474244	0.98043	0.179798	0.15351	0.2415	0.902533	0.125484	0.0997527	0.208409	0.969936	-0.152685	0.286585	0.59419	0.979236	0.0975222	0.16449	0.553263	0.978826
OPGS005122	ENSG00000152193	OBI1	13	78614289	78659155	q31.1	50	0.274	0.497	-0.032681	0.0236531	0.167071	0.952013	-0.0397575	0.0251884	0.114472	0.970066	-0.078935	0.143568	0.582452	0.955019	0.0174902	0.0993993	0.860326	0.994555	-0.0422994	0.209747	0.840176	0.997204	0.192588	0.164225	0.240913	0.978826
OPGS006308	ENSG00000226029	LINC01772	1	16460948	16468481	p36.13	47	0.186	0.405	0.0458095	0.0331723	0.167292	0.952013	0.0619525	0.0372147	0.0959659	0.970066	0.0767106	0.134363	0.568055	0.955019	0.0659489	0.128097	0.606668	0.988973	-0.0183823	0.172032	0.914905	0.998739	-0.34291	0.167996	0.0412335	0.974927
OPGS004059	ENSG00000142684	ZNF593	1	26169908	26170873	p36.11	77	0.447	0.662	-0.0245044	0.0177462	0.167334	0.952013	-0.0188819	0.018772	0.314486	0.98043	-0.0408938	0.110705	0.711834	0.960182	-0.122961	0.0762188	0.106687	0.969444	-0.134994	0.245799	0.582863	0.979236	0.0412019	0.125374	0.742433	0.987873
OPGS003736	ENSG00000123179	EBPL	13	49660674	49691486	q14.2	98	0.578	0.766	0.0207124	0.0150042	0.167451	0.952013	0.0211179	0.0163785	0.19727	0.975907	0.0395063	0.0780195	0.612601	0.955019	-0.087336	0.0602191	0.146974	0.969936	0.200197	0.103178	0.0523416	0.895919	0.0580174	0.0769501	0.450872	0.978826
OPGS007500	ENSG00000119185	ITGB1BP1	2	9403475	9423528	p25.1	11	0.132	0.306	0.0761007	0.0551334	0.167494	0.952013	0.0800034	0.0580415	0.168085	0.975907	0.031885	0.363686	0.930137	0.994807	0.212269	0.252304	0.400167	0.985129	-0.0526957	0.903733	0.953503	0.998739	-0.362013	0.366281	0.322982	0.978826
OPGS007290	ENSG00000198131	ZNF544	19	58228594	58277495	q13.43	24	0.14	0.369	-0.0480458	0.0348155	0.167583	0.952013	-0.0374432	0.0376935	0.320535	0.98043	-0.021913	0.2012	0.913273	0.991247	-0.130812	0.12285	0.286964	0.983332	-0.604137	0.437463	0.167278	0.966826	-0.117055	0.204328	0.566726	0.978826
OPGS007075	ENSG00000262655	SPON1	11	13962723	14268133	p15.2	30	0.149	0.373	0.0398068	0.0288936	0.168294	0.952013	0.0353359	0.0320796	0.270676	0.975907	0.153447	0.137963	0.266036	0.905313	-0.0481132	0.0978035	0.622764	0.988973	0.0372686	0.18117	0.837017	0.997204	0.222101	0.165654	0.180002	0.978826
OPGS006568	ENSG00000280353	AC011466.4	19	48198107	48199720	q13.33	13	0.172	0.392	-0.0369767	0.0268467	0.168412	0.952013	-0.0202255	0.0295306	0.493407	0.983696	-0.179174	0.144	0.213401	0.884164	-0.199554	0.0992398	0.044344	0.878047	-0.00931124	0.170102	0.956346	0.998739	-0.00617634	0.136668	0.963954	0.997943
OPGS005493	ENSG00000144712	CAND2	3	12796472	12834804	p25.2	47	0.239	0.441	-0.0346933	0.0251924	0.168472	0.952013	-0.0374747	0.0274889	0.172799	0.975907	-0.179156	0.101713	0.0781724	0.82569	0.155255	0.0976878	0.111994	0.969444	0.149452	0.245283	0.542322	0.975061	-0.227669	0.175516	0.194583	0.978826
OPGS005019	ENSG00000142621	FHAD1	1	15236521	15400283	p36.21	26	0.284	0.546	0.028837	0.0209401	0.168475	0.952013	0.0152014	0.022956	0.507846	0.98615	0.15239	0.092062	0.0978639	0.861901	0.0500754	0.0753423	0.506282	0.988973	0.138666	0.249079	0.577723	0.979236	0.0346943	0.119774	0.772074	0.990502
OPGS004004	ENSG00000163864	NMNAT3	3	139560180	139678017	q23	89	0.461	0.67	0.0230959	0.0167763	0.168606	0.952013	0.0311111	0.0181469	0.0864544	0.968354	0.00826891	0.0837906	0.921388	0.994317	-0.108918	0.0720742	0.13074	0.969936	0.00664453	0.125365	0.957731	0.998739	0.0530007	0.0937432	0.571815	0.978826
OPGS003742	ENSG00000135541	AHI1	6	135283407	135498434	q23.3	106	0.573	0.729	0.0212302	0.0154261	0.168744	0.952013	0.0248635	0.0168256	0.139483	0.970066	-0.0248276	0.090886	0.78472	0.973582	-0.00346803	0.0571408	0.951604	0.999843	-0.0101612	0.0988229	0.918104	0.998739	0.0549892	0.0870602	0.527633	0.978826
OPGS005499	ENSG00000006607	FARP2	2	241356285	241494841	q37.3	38	0.238	0.47	0.036632	0.0266259	0.168883	0.952013	0.0441066	0.0282363	0.118276	0.970066	0.0966569	0.127667	0.448988	0.955019	-0.0832843	0.126338	0.509757	0.988973	-0.240733	0.508103	0.635651	0.982097	-0.117593	0.19069	0.537452	0.978826
OPGS004954	ENSG00000215302		15	30470779	30484689	q13.2	57	0.292	0.512	0.0368012	0.0267521	0.168933	0.952013	0.0214277	0.0303962	0.480843	0.981689	0.35528	0.161305	0.0276272	0.686008	0.0466626	0.0709505	0.510745	0.988973	0.0900043	0.154537	0.560288	0.979236	0.0720134	0.175645	0.68181	0.982619
OPGS006795	ENSG00000260314	MRC1	10	17809348	17911164	p12.33	12	0.161	0.368	0.0897539	0.0652513	0.168973	0.952013	0.116793	0.0687223	0.0892263	0.968354	-0.15301	0.485702	0.75274	0.967487	-0.148028	0.296598	0.617718	0.988973	-1.67813	0.941153	0.0745777	0.943708	0.117256	0.403389	0.771299	0.990502
OPGS004881	ENSG00000179862	CITED4	1	40861054	40862363	p34.2	56	0.301	0.505	0.0247629	0.0180217	0.169422	0.952013	0.0224734	0.0219163	0.305165	0.98043	-0.0074197	0.0609436	0.903099	0.98886	0.0113131	0.0444268	0.798997	0.992361	0.00395962	0.109202	0.971075	0.998739	0.213915	0.0872778	0.0142474	0.974927
OPGS008092	ENSG00000166912	MTMR10	15	30938941	30991628	q13.3	19	0.113	0.304	0.0464894	0.0338386	0.169486	0.952013	0.0242912	0.0364362	0.504979	0.985843	0.306425	0.14694	0.0370358	0.705329	0.274093	0.14989	0.0674544	0.954591	0.283202	0.395871	0.474368	0.967283	-0.240552	0.213305	0.259431	0.978826
OPGS006900	ENSG00000135679	MDM2	12	68808177	68845544	q15	18	0.155	0.372	-0.0551477	0.040155	0.169637	0.952013	-0.0567921	0.0428662	0.185215	0.975907	-0.394688	0.31956	0.216795	0.886829	0.0404349	0.146804	0.782982	0.992167	0.401695	0.354565	0.257247	0.967283	-0.443635	0.300919	0.140409	0.974927
OPGS008518	ENSG00000137070	IL11RA	9	34652162	34661902	p13.3	23	0.101	0.222	0.0665869	0.0484994	0.16977	0.952013	0.0557999	0.0523526	0.286492	0.977573	0.0999534	0.255131	0.695227	0.960182	0.00374682	0.173256	0.982746	0.999843	-0.853175	1.35727	0.529615	0.97171	0.586678	0.305352	0.0546916	0.974927
OPGS006199	ENSG00000111671	SPSB2	12	6870935	6889358	p13.31	27	0.192	0.429	0.0417547	0.0304353	0.170089	0.952013	0.0511685	0.0358462	0.153452	0.970066	-0.0390711	0.0854828	0.647625	0.955019	0.0784767	0.0888344	0.377018	0.985129	0.475402	0.269516	0.0777468	0.943708	-0.246478	0.208708	0.237613	0.978826
OPGS006711	ENSG00000188582	PAQR9	3	142949164	142963674	q23	34	0.165	0.36	-0.0396748	0.0289326	0.170286	0.952013	-0.0532857	0.0320568	0.0964669	0.970066	0.0493404	0.11119	0.657226	0.955019	0.115603	0.114644	0.313276	0.985129	0.0885384	0.227117	0.696657	0.985286	-0.215972	0.151029	0.152716	0.978826
OPGS005552	ENSG00000184992		12	124993645	125031231	q24.31	26	0.234	0.48	0.0317599	0.0231635	0.170337	0.952013	0.0379614	0.0256819	0.139371	0.970066	-0.0391626	0.12234	0.748882	0.966789	0.0491607	0.0736673	0.504559	0.988973	-0.288636	0.151663	0.0570231	0.895919	0.170983	0.14039	0.223257	0.978826
OPGS008483	ENSG00000181220	ZNF746	7	149472696	149497817	q36.1	9	0.102	0.316	-0.050315	0.0367024	0.170409	0.952013	-0.0389332	0.0400641	0.331163	0.98043	-0.00252736	0.166585	0.987895	0.997761	0.00115421	0.14779	0.993769	0.999843	-0.40418	0.261692	0.12247	0.959167	-0.422024	0.214921	0.0495738	0.974927
OPGS007105	ENSG00000261512	AC092368.3	16	46622861	46624451	q11.2	32	0.147	0.191	-0.0383807	0.0280028	0.170499	0.952013	-0.0636351	0.0349508	0.0686519	0.968354	0.0436286	0.0955796	0.648057	0.955019	0.00250333	0.0785437	0.974574	0.999843	-0.0194294	0.122969	0.874455	0.997204	0.00414941	0.0931459	0.964468	0.997943
OPGS004784	ENSG00000166035	LIPC	15	58410569	58569844	q21.3	40	0.312	0.533	0.0293975	0.0214833	0.171189	0.952013	0.0249776	0.0244246	0.306478	0.98043	0.05767	0.0836894	0.490763	0.955019	-0.00860614	0.0757712	0.90957	0.996541	0.0410538	0.121161	0.734732	0.988696	0.124534	0.0991852	0.209271	0.978826
OPGS006251	ENSG00000157601	MX1	21	41420020	41470071	q22.3	35	0.189	0.433	-0.034269	0.0250562	0.171411	0.952013	-0.0267086	0.028002	0.340179	0.98043	-0.0748355	0.125195	0.550005	0.955019	-0.0951432	0.0839348	0.256988	0.969936	-0.232448	0.146757	0.113217	0.958723	0.107552	0.12645	0.395017	0.978826
OPGS004849	ENSG00000184319		22	50798655	50799123	q13.33	80	0.305	0.546	-0.0382276	0.0279655	0.17164	0.952013	-0.0273382	0.0302	0.36534	0.98043	-0.0250495	0.155358	0.871906	0.982572	-0.123619	0.10689	0.247477	0.969936	0.412264	0.322266	0.200804	0.967283	-0.224506	0.153897	0.144617	0.975559
OPGS006029	ENSG00000119686	FLVCR2	14	75578620	75663214	q24.3	48	0.201	0.449	0.0394538	0.0288728	0.171791	0.952013	0.0393443	0.0324791	0.225752	0.975907	-0.323765	0.135641	0.01699	0.618359	0.0552475	0.0949915	0.560833	0.988973	0.215857	0.171537	0.208257	0.967283	0.281872	0.141546	0.0464395	0.974927
OPGS005737	ENSG00000112425	EPM2A	6	145382535	145736023	q24.3	99	0.219	0.469	-0.0374739	0.0274567	0.172304	0.952013	-0.0324702	0.0310988	0.296441	0.98043	0.0677782	0.15337	0.658542	0.955019	-0.0942013	0.0761945	0.216337	0.969936	-0.159802	0.170786	0.349435	0.967283	0.0691292	0.156359	0.658404	0.979975
OPGS008132	ENSG00000156515	HK1	10	69269984	69401884	q22.1	21	0.111	0.321	-0.0473252	0.0346775	0.17234	0.952013	-0.0547228	0.0382067	0.152063	0.970066	0.0201131	0.163172	0.901899	0.98886	0.0289211	0.127429	0.820456	0.993699	0.00185979	0.236059	0.993714	0.998864	-0.176748	0.189089	0.349926	0.978826
OPGS007058	ENSG00000196981	WDR5B	3	122411846	122416062	q21.1	26	0.15	0.391	0.04403	0.0322894	0.172691	0.952013	0.0498402	0.0346191	0.149959	0.970066	-0.225412	0.214412	0.293119	0.911352	0.0675023	0.127198	0.595637	0.988973	-0.411235	0.354205	0.245639	0.967283	0.103796	0.177375	0.558429	0.978826
OPGS007186	ENSG00000123737	EXOSC9	4	121801318	121817021	q27	19	0.144	0.369	-0.0409211	0.0300127	0.172737	0.952013	-0.0330323	0.0322257	0.305349	0.98043	-0.00235967	0.191544	0.990171	0.997761	-0.058252	0.113624	0.608181	0.988973	0.0777984	0.277226	0.778993	0.992897	-0.361584	0.186584	0.0526333	0.974927
OPGS007214	ENSG00000121310	ECHDC2	1	52895910	52927212	p32.3	16	0.143	0.354	0.075056	0.0550546	0.172787	0.952013	0.095542	0.0648753	0.140831	0.970066	-0.0435457	0.157659	0.782394	0.972258	0.12732	0.208643	0.541709	0.988973	0.290224	0.293593	0.322895	0.967283	-0.178649	0.246083	0.467858	0.978826
OPGS003616	ENSG00000142178	SIK1	21	43414483	43427131	q22.3	27	0.671	0.848	0.275016	0.201921	0.173199	0.952013	0.32572	0.213746	0.127543	0.970066	1.59163	1.22594	0.194185	0.878522	-0.201474	0.908002	0.824402	0.993699	-0.707484	2.1223	0.738865	0.988696	-1.91347	1.40516	0.173277	0.978826
OPGS008148	ENSG00000173369	C1QB	1	22652762	22661637	p36.12	11	0.111	0.339	0.041439	0.0304481	0.173522	0.952013	0.0448802	0.0331104	0.175267	0.975907	-0.0269187	0.15796	0.864684	0.980747	0.135177	0.123178	0.272465	0.969936	-0.338745	0.194822	0.0820806	0.952174	0.200359	0.175599	0.25387	0.978826
OPGS004930	ENSG00000232677	LINC00665	19	36259540	36331770	q13.12	87	0.295	0.539	0.0323131	0.0237475	0.173609	0.952013	0.0553414	0.0261129	0.0340639	0.922496	-0.189567	0.120083	0.114422	0.864521	-0.0916037	0.08508	0.281624	0.980922	0.0496946	0.160992	0.757567	0.992897	-0.0319008	0.134524	0.812549	0.992314
OPGS007012	ENSG00000128989	ARPP19	15	52547045	52569883	q21.2	18	0.151	0.367	-0.0412817	0.030364	0.173969	0.952013	-0.0626037	0.0340332	0.065843	0.968354	0.178555	0.125832	0.1559	0.878484	-0.0955156	0.0998127	0.338593	0.985129	0.106855	0.214302	0.618049	0.979236	0.176081	0.17236	0.306978	0.978826
OPGS003609	ENSG00000281162	LINC01127	2	101961596	101989015	q11.2	190	0.679	0.832	-0.0192285	0.0141439	0.173992	0.952013	-0.0180334	0.0152136	0.235882	0.975907	0.0536381	0.0951926	0.573115	0.955019	-0.0813519	0.0535519	0.128732	0.969936	-0.227718	0.152725	0.135954	0.959167	0.0521038	0.0762909	0.494631	0.978826
OPGS004876	ENSG00000207425	AC138932.2	16	14915457	14915556	p13.11	55	0.301	0.476	-0.0514831	0.0379383	0.174774	0.952013	-0.0345622	0.0422152	0.41295	0.98043	0.052263	0.183451	0.775731	0.97204	-0.103444	0.116898	0.376206	0.985129	-0.371086	0.322336	0.249634	0.967283	-0.328862	0.22514	0.144098	0.974927
OPGS007924	ENSG00000144199	FAHD2B	2	97082040	97094898	q11.2	26	0.118	0.347	0.062669	0.0461851	0.17481	0.952013	0.0844414	0.0507455	0.096109	0.970066	0.328244	0.201258	0.1029	0.864521	-0.333592	0.185232	0.0717117	0.954591	-0.107007	0.322013	0.739658	0.988696	0.0492464	0.247409	0.842225	0.992314
OPGS006503	ENSG00000156931	VPS8	3	184812143	185052614	q27.2	58	0.175	0.39	0.0382505	0.0282005	0.174979	0.952013	0.0414636	0.0313273	0.185649	0.975907	0.212201	0.123448	0.0856218	0.832631	-0.162072	0.103326	0.116752	0.969936	0.225964	0.201511	0.262141	0.967283	-0.0194558	0.138708	0.888451	0.992314
OPGS005450	ENSG00000169330	MINAR1	15	79432336	79472304	q25.1	87	0.243	0.484	0.0330842	0.0244168	0.175425	0.952013	0.0307911	0.0269119	0.252565	0.975907	0.00623835	0.11436	0.956497	0.996971	0.0681778	0.0850454	0.422748	0.985129	0.349849	0.188764	0.0638292	0.895919	-0.108983	0.140107	0.436654	0.978826
OPGS005287	ENSG00000176623	RMDN1	8	86468257	86514357	q21.3	40	0.258	0.455	0.0336485	0.0248337	0.175433	0.952013	0.027186	0.0274769	0.322461	0.98043	0.154219	0.108054	0.153511	0.878484	-0.0316165	0.10088	0.753971	0.992167	0.0522125	0.164424	0.750827	0.991575	0.0704666	0.116257	0.544431	0.978826
OPGS004075	ENSG00000142632	ARHGEF19	1	16197854	16212652	p36.13	71	0.444	0.626	0.0249566	0.0184505	0.176175	0.952013	0.0144447	0.020177	0.474052	0.98043	-0.0153191	0.0785308	0.845337	0.980736	0.114465	0.0753786	0.128881	0.969936	0.0742276	0.137764	0.590023	0.979236	0.17422	0.107385	0.10472	0.974927
OPGS004311	ENSG00000197013	ZNF429	19	21496682	21556270	p12	63	0.387	0.625	0.0369012	0.0272875	0.176277	0.952013	0.0375904	0.0287143	0.190494	0.975907	-0.0354222	0.195763	0.856412	0.980747	0.0572884	0.123646	0.643131	0.988973	0.34101	0.378586	0.367723	0.967283	-0.0674765	0.180447	0.708449	0.982619
OPGS005432	ENSG00000261824	LINC00662	19	27681072	27794005	q11	34	0.244	0.487	0.0609305	0.0450672	0.176377	0.952013	0.0781947	0.0503538	0.120446	0.970066	-0.130711	0.156227	0.402775	0.942216	0.134437	0.169921	0.428842	0.985129	-0.265128	0.348509	0.446807	0.967283	0.101852	0.269788	0.705784	0.982619
OPGS005296	ENSG00000189253	TRIM64B	11	89870438	89878487	q14.3	82	0.257	0.479	0.0354505	0.0262403	0.176698	0.952013	0.0443683	0.0294912	0.132463	0.970066	-0.148169	0.136201	0.276652	0.909606	0.0228394	0.0761898	0.764353	0.992167	0.134499	0.177723	0.449175	0.967283	-0.0107858	0.152412	0.943583	0.99394
OPGS003566	ENSG00000237039		2	231256097	231256306	q37.1	75	0.779	0.827	-0.0172709	0.012794	0.177043	0.952013	-0.0157724	0.0140662	0.262159	0.975907	-0.0371683	0.066439	0.575865	0.955019	-0.0151733	0.0455182	0.738873	0.992167	-0.0322548	0.0824592	0.695678	0.985286	-0.0340576	0.0725607	0.638808	0.978826
OPGS005562	ENSG00000224805	LINC00853	1	47179250	47180613	p33	72	0.233	0.473	-0.0364474	0.0270019	0.177077	0.952013	-0.0309991	0.0288302	0.282271	0.97749	0.18583	0.174243	0.286197	0.911274	-0.125839	0.109286	0.249541	0.969936	-0.500903	0.282286	0.0759884	0.943708	-0.042515	0.162267	0.793317	0.991707
OPGS007152	ENSG00000153317	ASAP1	8	130052104	130443674	q24.22	16	0.146	0.375	0.0405704	0.0300781	0.17739	0.952013	0.0326278	0.0335478	0.330764	0.98043	0.319466	0.166373	0.0548347	0.769124	0.0366265	0.102355	0.720464	0.992167	-0.0116458	0.216887	0.957178	0.998739	0.0269876	0.126255	0.830738	0.992314
OPGS005774	ENSG00000136014	USP44	12	95516560	95551476	q22	36	0.217	0.456	-0.0313948	0.0232814	0.177499	0.952013	-0.0448132	0.0265025	0.0908552	0.969188	0.0318898	0.104637	0.760544	0.968182	0.0263771	0.0812247	0.745377	0.992167	-0.109741	0.0970677	0.258238	0.967283	0.150917	0.119638	0.20715	0.978826
OPGS008340	ENSG00000285557	AC069410.1	3	148368132	148591935	q24	24	0.106	0.293	0.0467818	0.0347237	0.177897	0.952013	0.0383512	0.0384308	0.318313	0.98043	0.128021	0.151395	0.397769	0.942216	0.0525228	0.132099	0.690923	0.991895	-0.0587959	0.227435	0.796007	0.994721	0.13258	0.181263	0.46452	0.978826
OPGS004209	ENSG00000022567	SLC45A4	8	141207166	141308305	q24.3	90	0.41	0.632	0.03054	0.0226841	0.178201	0.952013	0.0306418	0.0241723	0.204927	0.975907	0.109831	0.14078	0.435297	0.95255	0.00560122	0.093938	0.952453	0.999843	0.0541244	0.220121	0.805771	0.995975	-0.0298414	0.148407	0.840638	0.992314
OPGS005738	ENSG00000105339	DENND3	8	141117278	141195808	q24.3	45	0.219	0.462	0.0325419	0.0242124	0.178943	0.952013	0.0272822	0.0268641	0.309838	0.98043	0.321963	0.147948	0.0295416	0.688118	0.0327655	0.0699744	0.639606	0.988973	-0.159798	0.177226	0.367238	0.967283	0.0489931	0.165295	0.766926	0.990488
OPGS006458	ENSG00000103199	ZNF500	16	4748239	4767624	p13.3	32	0.178	0.388	-0.0414558	0.0308473	0.178979	0.952013	-0.0398236	0.0335844	0.235711	0.975907	0.105313	0.197781	0.5944	0.955019	-0.113545	0.102387	0.267441	0.969936	-0.316395	0.220203	0.150765	0.959167	0.231298	0.217597	0.287797	0.978826
OPGS006135	ENSG00000079950	STX7	6	132445867	132513198	q23.2	27	0.195	0.436	0.040376	0.0300978	0.17976	0.952013	0.042103	0.032317	0.19264	0.975907	-0.0555039	0.168855	0.742377	0.964411	0.0579235	0.11785	0.623072	0.988973	0.00249253	0.31757	0.993738	0.998864	0.121982	0.187753	0.51589	0.978826
OPGS004539	ENSG00000263528	IKBKE	1	206470476	206496889	q32.1	36	0.348	0.573	-0.0275047	0.0205323	0.18038	0.952013	-0.00424598	0.0221326	0.847866	0.997161	-0.205985	0.0983806	0.0362818	0.700925	-0.062563	0.0891591	0.482866	0.985129	-0.149636	0.205978	0.467552	0.967283	-0.353584	0.116773	0.00246217	0.974927
OPGS005151	ENSG00000259803	SLC22A31	16	89195761	89201651	q24.3	67	0.271	0.476	0.0302307	0.0225698	0.18043	0.952013	0.0436163	0.0251691	0.0831079	0.968354	0.0613553	0.0951703	0.519128	0.955019	0.0275289	0.0884052	0.755501	0.992167	-0.220357	0.138298	0.111082	0.958723	-0.0977987	0.10492	0.351273	0.978826
OPGS008123	ENSG00000069966	GNB5	15	52115100	52191392	q21.2	26	0.112	0.302	0.0465193	0.0347336	0.180468	0.952013	0.0476118	0.0387632	0.219344	0.975907	-0.3105	0.17813	0.0813147	0.82611	0.143223	0.124243	0.249008	0.969936	0.109796	0.191593	0.566597	0.979236	0.0917679	0.159844	0.565894	0.978826
OPGS006114	ENSG00000067064	IDI1	10	1039152	1049119	p15.3	42	0.197	0.357	0.0483248	0.0360879	0.180543	0.952013	0.0366038	0.0391426	0.349717	0.98043	-0.109944	0.218022	0.614065	0.955019	0.255619	0.119919	0.0330406	0.827135	0.0436006	0.355491	0.902385	0.998739	-0.0884651	0.254172	0.727801	0.986553
OPGS006694	ENSG00000126773	PCNX4	14	60091911	60169133	q23.1	39	0.166	0.311	-0.0454583	0.0339619	0.18073	0.952013	-0.060718	0.0380031	0.110107	0.970066	0.0435955	0.143497	0.761274	0.968182	-0.0338329	0.134493	0.801382	0.992361	0.00761914	0.21454	0.97167	0.998739	0.0719828	0.145766	0.621431	0.978826
OPGS007732	ENSG00000185485		3	195963335	195990258	q29	6	0.124	0.309	0.0694198	0.0518675	0.180764	0.952013	0.0674658	0.0542085	0.213293	0.975907	-0.507234	0.352746	0.150447	0.868519	0.348967	0.246498	0.156864	0.969936	0.0380052	0.653398	0.953617	0.998739	0.304875	0.482766	0.527702	0.978826
OPGS004322	ENSG00000185324	CDK10	16	89680737	89696354	q24.3	41	0.386	0.51	-0.0309352	0.0231193	0.180875	0.952013	-0.00800224	0.0255261	0.753907	0.995643	0.0380413	0.115113	0.741046	0.963786	-0.234994	0.0771409	0.00231685	0.598357	0.0157903	0.177992	0.929309	0.998739	-0.158278	0.130988	0.226917	0.978826
OPGS006442	ENSG00000007237	AC005747.1	17	9910606	10198606	p13.1	36	0.178	0.403	-0.034437	0.0257458	0.181033	0.952013	-0.0324128	0.0284171	0.254033	0.975907	-0.110842	0.104815	0.290281	0.911274	0.00636177	0.0988918	0.948707	0.999843	-0.127674	0.181767	0.482426	0.967283	-0.0185786	0.152378	0.902959	0.992314
OPGS004095	ENSG00000131944	FAAP24	19	32972209	32978229	q13.11	72	0.439	0.655	-0.0247833	0.0185483	0.1815	0.952013	-0.0312689	0.0199602	0.117217	0.970066	0.252119	0.112395	0.0248872	0.664802	-0.0931694	0.0739699	0.207829	0.969936	0.157102	0.152289	0.302257	0.967283	-0.0138987	0.107183	0.896825	0.992314
OPGS007350	ENSG00000256092	SBNO1-AS1	12	123363868	123366113	q24.31	6	0.138	0.166	-0.045538	0.0340843	0.181537	0.952013	-0.0345184	0.0353299	0.328554	0.98043	0.222714	0.345686	0.519403	0.955019	-0.256082	0.154439	0.0972878	0.961347	1.28264	1.28264	0.317311	0.967283	-0.221759	0.371262	0.550301	0.978826
OPGS006352	ENSG00000263327	TAPT1-AS1	4	16226685	16323197	p15.32	58	0.184	0.427	-0.0360852	0.0270179	0.181679	0.952013	-0.0324661	0.0291734	0.265765	0.975907	-0.168331	0.169378	0.32031	0.926819	-0.1053	0.108776	0.333023	0.985129	-0.12866	0.19119	0.500986	0.967283	0.155801	0.147372	0.290424	0.978826
OPGS005500	ENSG00000250850	AL161781.2	9	37002635	37008040	p13.2	49	0.238	0.466	0.0320136	0.0239791	0.181856	0.952013	0.026699	0.0256314	0.297572	0.98043	0.0510242	0.165079	0.757254	0.967994	-0.0319323	0.0950038	0.736783	0.992167	0.0458835	0.176229	0.794584	0.994721	0.433135	0.170061	0.0108672	0.974927
OPGS004923	ENSG00000183386	FHL3	1	37996764	38005606	p34.3	30	0.296	0.512	0.0328523	0.024609	0.181885	0.952013	0.0169629	0.0268112	0.526943	0.986949	0.0106756	0.0856368	0.900792	0.98886	0.239823	0.106928	0.0249066	0.768622	0.0545804	0.374363	0.884083	0.997204	0.355032	0.190672	0.0626029	0.974927
OPGS006054	ENSG00000237422	AL158071.4					58	0.2	0.416	0.0334017	0.0250318	0.182083	0.952013	0.0288265	0.0270584	0.286721	0.977573	0.144607	0.114566	0.20687	0.879705	0.0871175	0.104321	0.403669	0.985129	-0.219032	0.222007	0.323838	0.967283	-0.0591566	0.158487	0.708956	0.982619
OPGS005869	ENSG00000189283	FHIT	3	59747277	61251459	p14.2	30	0.211	0.362	-0.0277093	0.0207694	0.182158	0.952013	-0.0208033	0.0266889	0.4357	0.98043	-0.26966	0.11501	0.0190445	0.630804	0.0176609	0.0466261	0.704853	0.992167	-0.0756919	0.0654873	0.247753	0.967283	-0.0440108	0.085088	0.60499	0.978826
OPGS004062	ENSG00000187164	SHTN1	10	116881477	117126586	q25.3	54	0.446	0.679	0.0336331	0.0252151	0.182254	0.952013	0.0237186	0.028094	0.398525	0.98043	0.23193	0.107614	0.0311462	0.688118	0.0425705	0.0839922	0.612268	0.988973	-0.137795	0.170131	0.417978	0.967283	0.023369	0.157639	0.88215	0.992314
OPGS007658	ENSG00000172638	EFEMP2	11	65866441	65873592	q13.1	25	0.127	0.293	0.0477421	0.0357987	0.182326	0.952013	0.0656492	0.0400039	0.100782	0.970066	0.125903	0.282693	0.656052	0.955019	-0.159762	0.10484	0.127543	0.969936	-0.11325	0.249964	0.650502	0.984591	0.323211	0.169728	0.056872	0.974927
OPGS007087	ENSG00000147872	PLIN2	9	19108375	19149290	p22.1	32	0.148	0.291	-0.0415014	0.0311269	0.182434	0.952013	-0.0433971	0.0330727	0.189462	0.975907	-0.211086	0.216372	0.329279	0.926819	0.103589	0.126403	0.412496	0.985129	0.163875	0.359271	0.648295	0.984591	-0.332416	0.19968	0.0959649	0.974927
OPGS008486	ENSG00000099203	TMED1	19	10832067	10836318	p13.2	12	0.102	0.131	-0.0633988	0.0475707	0.182621	0.952013	-0.0395869	0.049514	0.423995	0.98043	-0.228962	0.419655	0.585343	0.955019	-0.384394	0.19943	0.053922	0.935591	3.64238	5.07564	0.472992	0.967283	-0.534322	0.650645	0.411522	0.978826
OPGS006846	ENSG00000155506	LARP1	5	154682986	154817605	q33.2	52	0.158	0.399	-0.0584809	0.0438968	0.182783	0.952013	-0.00293169	0.0484234	0.951723	0.99848	-0.609269	0.212784	0.00419222	0.60066	-0.381494	0.142612	0.00747178	0.659619	0.258221	0.53542	0.629608	0.979236	0.238963	0.249543	0.338263	0.978826
OPGS005245	ENSG00000124613	ZNF391	6	27374615	27403908	p22.1	42	0.261	0.489	0.0312728	0.023476	0.182822	0.952013	0.0337956	0.0260089	0.193811	0.975907	-0.0476887	0.100836	0.636262	0.955019	0.143859	0.0858899	0.0939498	0.961347	-0.0937673	0.144487	0.516361	0.967943	-0.054557	0.136973	0.690405	0.982619
OPGS005498	ENSG00000174705	SH3PXD2B	5	172325000	172454525	q35.1	45	0.238	0.477	0.0316478	0.0237595	0.182859	0.952013	0.0398546	0.0254926	0.117963	0.970066	0.0650122	0.148646	0.661849	0.955019	0.0363961	0.0960503	0.704742	0.992167	-0.411357	0.179506	0.0219285	0.847067	-0.00080778	0.149201	0.99568	0.999218
OPGS008498	ENSG00000286010	AC108925.1	8	127629675	127671017	q24.21	8	0.102	0.314	0.0570895	0.0428599	0.182859	0.952013	0.0455089	0.0479109	0.342181	0.98043	0.108263	0.191381	0.571604	0.955019	0.276475	0.15285	0.0704819	0.954591	0.01456	0.252994	0.954106	0.998739	-0.127005	0.212315	0.549712	0.978826
OPGS005062	ENSG00000121578	B4GALT4	3	119211732	119240946	q13.32	73	0.28	0.488	0.0282703	0.0212439	0.18327	0.952013	0.0231483	0.0231389	0.317113	0.98043	0.24985	0.117146	0.0329398	0.690984	0.0461832	0.0886577	0.602426	0.988973	-0.0635746	0.129856	0.624433	0.979236	-0.0159791	0.107833	0.882198	0.992314
OPGS005215	ENSG00000072310	SREBF1	17	17810399	17837002	p11.2	67	0.264	0.484	-0.0306369	0.023032	0.183455	0.952013	-0.0207816	0.0250412	0.406597	0.98043	-0.190689	0.137088	0.164227	0.878484	-0.0338874	0.0796105	0.670352	0.988973	-0.0788162	0.239855	0.742459	0.990477	-0.0271925	0.13175	0.836483	0.992314
OPGS003867	ENSG00000085491	SLC25A24	1	108134043	108200849	p13.3	71	0.521	0.731	0.0222824	0.016752	0.183473	0.952013	0.017301	0.0186958	0.35476	0.98043	0.0868941	0.0802669	0.279002	0.909606	0.0509089	0.0561111	0.364255	0.985129	-0.0382091	0.0982053	0.697222	0.985286	0.0623192	0.0907939	0.492473	0.978826
OPGS004411	ENSG00000145476	CYP4V2	4	186191567	186213463	q35.1	46	0.369	0.583	-0.0297932	0.0224109	0.183713	0.952013	-0.0300296	0.0247173	0.224396	0.975907	-0.00337355	0.100665	0.973266	0.996971	-0.00332341	0.0750149	0.964663	0.999843	-0.181563	0.217395	0.403618	0.967283	-0.141528	0.1371	0.301931	0.978826
OPGS007531	ENSG00000106546	AHR	7	16916359	17346152	p21.1	39	0.131	0.344	0.0421961	0.0317768	0.184215	0.952013	0.0347673	0.0350802	0.321647	0.98043	0.0915638	0.134562	0.496213	0.955019	0.140423	0.12136	0.24724	0.969936	-0.123823	0.257526	0.630647	0.979828	0.125969	0.163235	0.44029	0.978826
OPGS005390	ENSG00000164123	C4orf45	4	158893134	159038760	q32.1	43	0.248	0.413	0.0320567	0.0241437	0.184262	0.952013	0.0413534	0.026202	0.114508	0.970066	0.10218	0.123813	0.409216	0.94794	0.0252922	0.10552	0.810571	0.993699	-0.205778	0.172215	0.232129	0.967283	-0.108523	0.121006	0.369805	0.978826
OPGS005323	ENSG00000135069	PSAT1	9	78297125	78330093	q21.2	55	0.255	0.497	0.0292033	0.021997	0.184308	0.952013	0.0203903	0.0244039	0.403418	0.98043	-0.0159452	0.0939705	0.86526	0.980747	0.10273	0.0763211	0.178296	0.969936	-0.121593	0.150795	0.42004	0.967283	0.231455	0.134394	0.0850304	0.974927
OPGS005929	ENSG00000124920	MYRF	11	61752636	61788518	q12.2	44	0.207	0.455	0.0321823	0.0242524	0.184518	0.952013	0.0493783	0.0268311	0.0657187	0.968354	0.0540085	0.110545	0.625147	0.955019	-0.108268	0.0860633	0.20839	0.969936	-0.0938652	0.158666	0.554125	0.978442	0.00607256	0.138376	0.964997	0.997943
OPGS005121	ENSG00000160199	PKNOX1	21	42974510	43033931	q22.3	16	0.274	0.5	0.0770561	0.0581185	0.184891	0.952013	0.079721	0.0675647	0.238031	0.975907	0.267987	0.266387	0.314412	0.924877	0.0868618	0.158505	0.583687	0.988973	-0.335095	0.320865	0.296323	0.967283	0.256559	0.278645	0.357187	0.978826
OPGS005191	ENSG00000075234	TTC38	22	46267961	46294008	q13.31	31	0.267	0.352	-0.0324971	0.0245125	0.184928	0.952013	-0.0254988	0.0277968	0.358971	0.98043	-0.105248	0.0677169	0.12013	0.864521	0.0281715	0.0949353	0.766662	0.992167	-0.273783	0.541527	0.613154	0.979236	0.0762863	0.171528	0.656504	0.979975
OPGS007309	ENSG00000188566	NDOR1	9	137205685	137219361	q34.3	7	0.139	0.305	-0.0513015	0.038703	0.185	0.952013	-0.0541056	0.0419673	0.197317	0.975907	-0.144911	0.181651	0.425017	0.951703	0.0653504	0.157865	0.6789	0.990477	0.143673	0.283251	0.611995	0.979236	-0.219572	0.260521	0.39933	0.978826
OPGS005870	ENSG00000253520		5	179527224	179527513	q35.3	56	0.211	0.439	0.0384801	0.0290338	0.185053	0.952013	0.0394824	0.030797	0.199836	0.975907	0.0529044	0.190526	0.781262	0.972144	0.0390309	0.12877	0.761809	0.992167	-0.124569	0.39674	0.753536	0.992644	0.00950945	0.164588	0.953926	0.995468
OPGS007755	ENSG00000173818	ENDOV	17	80415165	80438086	q25.3	18	0.124	0.314	0.0458763	0.0346471	0.185469	0.952013	0.0617635	0.037361	0.0982995	0.970066	-0.149499	0.213859	0.484518	0.955019	0.133757	0.151716	0.377976	0.985129	-0.209073	0.212064	0.324184	0.967283	-0.160835	0.1907	0.399007	0.978826
OPGS005277	ENSG00000162976	SLC66A3	2	11155198	11178870	p25.1	60	0.258	0.486	-0.0328677	0.0248255	0.18552	0.952013	-0.0178969	0.0268117	0.504452	0.985843	-0.156021	0.142702	0.274247	0.908293	-0.198407	0.0930802	0.0330419	0.827135	-0.0127524	0.292027	0.965169	0.998739	0.0406747	0.136897	0.766375	0.990488
OPGS007799	ENSG00000248429	FAM198B-AS1	4	158170752	158202877	q32.1	22	0.122	0.338	-0.049967	0.0377858	0.186043	0.952013	-0.0588656	0.0411525	0.152596	0.970066	-0.125088	0.171426	0.465581	0.955019	0.230744	0.166711	0.166329	0.969936	-0.0788321	0.40264	0.844776	0.997204	-0.124925	0.173456	0.471394	0.978826
OPGS004704	ENSG00000156510	HKDC1	10	69220332	69267552	q22.1	29	0.323	0.503	0.0261528	0.0197883	0.186292	0.952013	0.0109103	0.0226455	0.629956	0.99259	0.0238325	0.0641717	0.71035	0.960182	0.0944067	0.07628	0.215852	0.969936	0.248345	0.107677	0.0210893	0.834558	0.007686	0.102981	0.940505	0.993486
OPGS006313	ENSG00000155097	ATP6V1C1	8	103021063	103073051	q22.3	26	0.186	0.396	0.0361093	0.0273265	0.186367	0.952013	0.0172186	0.0302982	0.569828	0.99259	0.14109	0.0912671	0.122128	0.864521	0.048121	0.111543	0.666169	0.988973	0.204067	0.204697	0.318801	0.967283	0.159805	0.205736	0.437306	0.978826
OPGS007341	ENSG00000033170	FUT8	14	65410592	65744121	q23.3	23	0.138	0.377	0.052216	0.0395253	0.186475	0.952013	0.063208	0.0429556	0.141163	0.970066	0.352505	0.228875	0.12352	0.864521	-0.112697	0.139505	0.419188	0.985129	0.231487	0.315988	0.463813	0.967283	-0.150198	0.245297	0.540333	0.978826
OPGS004197	ENSG00000107902	LHPP	10	124461823	124617888	q26.13	66	0.412	0.649	-0.0254625	0.019296	0.186977	0.952013	-0.0399062	0.0211293	0.0589364	0.968354	0.0687739	0.0891098	0.44024	0.95255	0.0310907	0.0710652	0.661753	0.988973	0.194929	0.128903	0.130478	0.959167	-0.0814902	0.130587	0.532608	0.978826
OPGS005573	ENSG00000116685	KIAA2013	1	11919591	11926428	p36.22	12	0.232	0.486	0.0377655	0.0286201	0.186986	0.952013	0.0506983	0.032702	0.121066	0.970066	0.0335469	0.0947867	0.723399	0.961075	0.0414813	0.104974	0.692726	0.992099	-0.11261	0.1715	0.511426	0.967943	-0.0803552	0.144243	0.577471	0.978826
OPGS006040	ENSG00000091947	TMEM101	17	44011188	44023946	q21.31	30	0.201	0.26	-0.0376877	0.0285639	0.187029	0.952013	-0.0186246	0.0317125	0.557005	0.99259	-0.469466	0.165648	0.00459525	0.60066	-0.111903	0.117114	0.339321	0.985129	0.0438611	0.128272	0.732398	0.987872	-0.115321	0.13586	0.395982	0.978826
OPGS004745	ENSG00000074695	LMAN1	18	59327823	59359265	q21.32	38	0.317	0.556	-0.0294194	0.0223039	0.187161	0.952013	-0.0345433	0.0244417	0.15757	0.975907	-0.0575203	0.154343	0.709388	0.960182	0.0638867	0.0766826	0.40477	0.985129	-0.102014	0.140432	0.467577	0.967283	-0.0724872	0.120205	0.546487	0.978826
OPGS005094	ENSG00000269194	AC006942.1	19	49808901	49809844	q13.33	31	0.277	0.472	-0.0360237	0.0273238	0.18737	0.952013	-0.0315171	0.0300012	0.293475	0.978163	-0.0468016	0.138155	0.734791	0.962546	-0.0594551	0.102309	0.561151	0.988973	-0.249941	0.172572	0.147526	0.959167	0.043392	0.147291	0.7683	0.990488
OPGS005127	ENSG00000244459	AC147067.1	4	1571029	1580564	p16.3	76	0.274	0.509	0.033669	0.0255412	0.187428	0.952013	0.0327088	0.0280678	0.243876	0.975907	0.114244	0.116496	0.326755	0.926819	-0.026148	0.0893616	0.769821	0.992167	0.19687	0.238751	0.409609	0.967283	0.0371191	0.148018	0.801988	0.992314
OPGS006184	ENSG00000255240	AP001636.3	11	58933643	59107085	q12.1	38	0.192	0.328	0.0413091	0.0313486	0.187593	0.952013	0.0373349	0.0340802	0.273297	0.975907	-0.028811	0.26312	0.912808	0.991247	0.037179	0.10811	0.730922	0.992167	-0.0470247	0.172946	0.785696	0.994394	0.331856	0.208799	0.111981	0.974927
OPGS006337	ENSG00000197841	ZNF181	19	34734155	34745378	q13.11	29	0.184	0.423	-0.037269	0.0282934	0.187761	0.952013	-0.0586066	0.0304362	0.0541596	0.968354	0.114929	0.146796	0.433678	0.95255	0.00560765	0.117666	0.961989	0.999843	0.509068	0.248964	0.0408797	0.895919	0.0599177	0.174551	0.731398	0.987351
OPGS006598	ENSG00000134152	KATNBL1	15	34140674	34210096	q14	69	0.17	0.402	0.0376083	0.0285541	0.187808	0.952013	0.0315456	0.0320386	0.324816	0.98043	0.0896755	0.146383	0.540134	0.955019	0.0664965	0.0913874	0.466838	0.985129	-0.0630716	0.162634	0.698154	0.985286	0.121753	0.148095	0.411006	0.978826
OPGS005123	ENSG00000148925	BTBD10	11	13388008	13463297	p15.3	61	0.274	0.472	-0.028002	0.0212626	0.187852	0.952013	-0.0394301	0.023451	0.0926888	0.970066	0.147937	0.101856	0.146386	0.864521	-0.0402263	0.0778274	0.60525	0.988973	0.136527	0.128061	0.286375	0.967283	-0.0659301	0.122642	0.590865	0.978826
OPGS006550	ENSG00000213214	ARHGEF35	7	144186083	144195879	q35	27	0.173	0.388	-0.0456609	0.0346733	0.187876	0.952013	-0.0543599	0.0365549	0.136995	0.970066	-0.0796102	0.190615	0.676203	0.955925	0.106364	0.162326	0.512306	0.988973	0.122239	0.462481	0.791539	0.994721	0.0144959	0.282636	0.959096	0.996029
OPGS005826	ENSG00000256128	LINC00944	12	126599954	126772519	q24.32	28	0.213	0.311	-0.0274106	0.0208237	0.188068	0.952013	-0.00913631	0.0240879	0.704472	0.99259	-0.136746	0.0757303	0.0709661	0.82569	-0.0728819	0.0560584	0.193565	0.969936	-0.297989	0.203349	0.14281	0.959167	0.101871	0.125529	0.417057	0.978826
OPGS004122	ENSG00000198502	HLA-DRB5	6	32517353	32530287	p21.32	78	0.43	0.659	-0.0286862	0.0217934	0.18808	0.952013	-0.0268448	0.0243533	0.270327	0.975907	-0.0553463	0.103511	0.592864	0.955019	-0.0192274	0.082665	0.816076	0.993699	-0.0843937	0.121185	0.486174	0.967283	-0.0348906	0.0964919	0.717658	0.982619
OPGS006869	ENSG00000163956	LRPAP1	4	3503612	3532446	p16.3	13	0.157	0.388	-0.0438262	0.0333069	0.188231	0.952013	-0.0600565	0.0358652	0.0940313	0.970066	0.196705	0.155968	0.207243	0.879705	-0.0147833	0.147429	0.920127	0.99657	0.0404498	0.249678	0.8713	0.997204	0.026745	0.22674	0.906104	0.992314
OPGS005996	ENSG00000182240	BACE2	21	41167801	41282530	q22.2	28	0.204	0.443	0.0335813	0.025534	0.188456	0.952013	0.0282346	0.0274989	0.304537	0.98043	0.273843	0.135516	0.0433057	0.736425	-0.0362148	0.112066	0.746577	0.992167	0.193489	0.194531	0.319909	0.967283	-0.0917567	0.143003	0.521107	0.978826
OPGS004821	ENSG00000198496	NBR2	17	43125420	43153671	q21.31	48	0.308	0.556	-0.0324218	0.0246598	0.188588	0.952013	-0.0465503	0.0262917	0.0766387	0.968354	-0.0320668	0.137411	0.815478	0.975731	0.140027	0.0983838	0.154658	0.969936	0.604017	0.316729	0.0565149	0.895919	-0.225727	0.189342	0.233197	0.978826
OPGS004428	ENSG00000234171	RNASEH1-AS1	2	3558375	3564842	p25.3	25	0.367	0.596	-0.0247434	0.0188246	0.188705	0.952013	-0.0231427	0.0206455	0.262307	0.975907	-0.00610568	0.108719	0.955214	0.996971	-0.0131554	0.0652325	0.840176	0.994324	-0.245938	0.132637	0.0637064	0.895919	0.0282442	0.102308	0.782493	0.990888
OPGS005376	ENSG00000196476	C20orf96	20	270863	290778	p13	22	0.249	0.414	0.037876	0.0288424	0.189112	0.952013	0.0340453	0.0323237	0.292222	0.978163	-0.0545559	0.198178	0.783096	0.972331	0.0870511	0.0973621	0.37127	0.985129	0.193315	0.149803	0.196889	0.967283	-0.0716259	0.121971	0.557045	0.978826
OPGS005640	ENSG00000175806	MSRA	8	10054292	10428891	p23.1	249	0.226	0.45	-0.0330769	0.025205	0.189415	0.952013	-0.0152324	0.0286178	0.59454	0.99259	-0.0840007	0.102891	0.414268	0.948669	-0.123009	0.0804143	0.126092	0.969936	-0.250768	0.211352	0.235425	0.967283	-0.0230472	0.112231	0.837294	0.992314
OPGS006647	ENSG00000142303	ADAMTS10	19	8580240	8610735	p13.2	17	0.168	0.366	0.0531968	0.0405778	0.189863	0.952013	0.0401888	0.0447666	0.369325	0.98043	0.295542	0.189605	0.119061	0.864521	-0.156269	0.157555	0.321275	0.985129	0.377992	0.276097	0.170981	0.967283	0.205028	0.195986	0.2955	0.978826
OPGS005495	ENSG00000241764	AC002467.1	7	107739999	107744601	q22.3	33	0.238	0.443	-0.0456369	0.034813	0.189886	0.952013	-0.0444922	0.0370514	0.22982	0.975907	-0.0442316	0.235477	0.851004	0.980736	-0.0828364	0.140801	0.556317	0.988973	-0.118961	0.517026	0.818024	0.995976	0.00539101	0.209138	0.979435	0.999218
OPGS007504	ENSG00000175066	GK5	3	142157527	142225592	q23	40	0.132	0.355	-0.0453344	0.0345963	0.190066	0.952013	-0.0555797	0.0379796	0.143356	0.970066	-0.0631326	0.149726	0.673277	0.955925	0.0534853	0.130651	0.682264	0.990942	-0.0365961	0.270357	0.892325	0.998739	0.050369	0.204409	0.805363	0.992314
OPGS003929	ENSG00000162704	ARPC5	1	183620846	183635783	q25.3	64	0.494	0.708	-0.0244662	0.0186843	0.19038	0.952013	-0.0272511	0.0198705	0.17024	0.975907	0.0656745	0.130962	0.616034	0.955019	-0.0135558	0.0774287	0.861021	0.994555	0.147105	0.159204	0.355484	0.967283	-0.129401	0.124734	0.299542	0.978826
OPGS005291	ENSG00000156110	ADK	10	74151202	74709963	q22.2	25	0.257	0.48	-0.052677	0.0402436	0.19055	0.952013	-0.0812907	0.0471883	0.0849451	0.968354	0.0882234	0.168461	0.600485	0.955019	-0.0583141	0.0989477	0.555631	0.988973	0.54701	0.319263	0.086648	0.953231	0.0854737	0.22062	0.698442	0.982619
OPGS006248	ENSG00000204511	MCCD1	6	31528962	31530232	p21.33	19	0.189	0.437	0.0400423	0.0305962	0.190625	0.952013	0.0359264	0.0328748	0.274471	0.975907	0.0556975	0.152927	0.715701	0.960182	0.027297	0.123904	0.825631	0.993699	-0.17452	0.258789	0.500075	0.967283	0.517558	0.234622	0.0273896	0.974927
OPGS005483	ENSG00000112303	VNN2	6	132743870	132763459	q23.2	33	0.24	0.459	0.0302757	0.0231394	0.190735	0.952013	0.0263948	0.0256234	0.302961	0.98043	0.150875	0.0967475	0.118884	0.864521	0.0358308	0.079324	0.651484	0.988973	0.241099	0.238227	0.311511	0.967283	-0.138298	0.130777	0.290279	0.978826
OPGS007848	ENSG00000111711	GOLT1B	12	21501781	21518408	p12.1	36	0.12	0.341	0.0393816	0.0301138	0.190955	0.952013	0.0216149	0.0330291	0.512841	0.986172	0.047716	0.137148	0.727904	0.961772	0.195225	0.119484	0.102279	0.962951	0.151085	0.168469	0.369819	0.967283	-0.0374186	0.196316	0.848836	0.992314
OPGS004335	ENSG00000273855	AC020658.5	15	40285468	40285909	q15.1	35	0.382	0.596	-0.0245193	0.0187557	0.191112	0.952013	-0.0362015	0.0202708	0.0741166	0.968354	0.10885	0.0957377	0.255555	0.902804	0.0533387	0.0732479	0.466494	0.985129	0.0105576	0.157525	0.946564	0.998739	-0.08219	0.119082	0.490072	0.978826
OPGS008474	ENSG00000108861	DUSP3	17	43766125	43778977	q21.31	14	0.102	0.291	0.0503251	0.0384999	0.191162	0.952013	0.08181	0.043344	0.0590984	0.968354	-0.0526253	0.150018	0.725744	0.961194	-0.0333916	0.137346	0.807913	0.992969	-0.164264	0.241919	0.497137	0.967283	-0.042418	0.194737	0.827567	0.992314
OPGS005609	ENSG00000166016	ABTB2	11	34150987	34358010	p13	57	0.229	0.468	0.0325741	0.0249379	0.191482	0.952013	0.0188884	0.0265987	0.477627	0.981689	0.0778159	0.149128	0.601806	0.955019	0.0966374	0.10663	0.364785	0.985129	0.0558904	0.365883	0.878592	0.997204	0.262928	0.139169	0.0588562	0.974927
OPGS008480	ENSG00000140632	GLYR1	16	4803203	4847288	p13.3	19	0.102	0.199	0.0588035	0.0450201	0.191497	0.952013	0.0889622	0.0480101	0.0638842	0.968354	0.00439345	0.195878	0.982105	0.996971	-0.209579	0.218894	0.338343	0.985129	0.195971	0.944875	0.835694	0.997204	-0.508099	0.301441	0.0918794	0.974927
OPGS006867	ENSG00000154856	APCDD1	18	10454635	10489949	p11.22	37	0.157	0.391	-0.0388019	0.0297183	0.19167	0.952013	-0.0453879	0.0326016	0.163863	0.975907	0.106683	0.138372	0.440714	0.95255	-0.013382	0.119294	0.910683	0.996541	-0.175868	0.1946	0.366132	0.967283	-0.0193731	0.156986	0.901785	0.992314
OPGS007435	ENSG00000103978	TMEM87A	15	42210447	42273534	q15.1	15	0.135	0.173	0.0543102	0.041599	0.191701	0.952013	0.0485379	0.0434276	0.263706	0.975907	-0.136369	0.292245	0.640769	0.955019	0.210125	0.178745	0.239772	0.969936	-0.817186	1.3098	0.532694	0.97171	0.272604	0.56193	0.627591	0.978826
OPGS004578	ENSG00000160285	LSS	21	46188141	46228824	q22.3	36	0.342	0.56	-0.0285141	0.0218487	0.191868	0.952013	-0.0276953	0.0242716	0.253846	0.975907	-0.0296024	0.0987894	0.764443	0.969271	-0.0836877	0.0782011	0.284547	0.980922	-0.0422306	0.132724	0.750346	0.991575	0.0645505	0.118798	0.586879	0.978826
OPGS003718	ENSG00000002549	LAP3	4	17577198	17607972	p15.32	78	0.589	0.749	-0.0201057	0.0154117	0.192037	0.952013	-0.0145365	0.0167691	0.386019	0.98043	-0.0992072	0.0915024	0.278275	0.909606	-0.069729	0.0571037	0.22205	0.969936	-0.0260308	0.123508	0.833073	0.996659	0.0115729	0.0799912	0.884966	0.992314
OPGS005984	ENSG00000141469	SLC14A1	18	45687025	45752520	q12.3	30	0.204	0.403	-0.0324493	0.0248739	0.192046	0.952013	-0.0132894	0.0287997	0.64448	0.99259	0.0675854	0.0766366	0.377834	0.936816	-0.186607	0.081159	0.0214892	0.757683	-0.144488	0.176107	0.411957	0.967283	-0.318181	0.138893	0.0219733	0.974927
OPGS008542	ENSG00000267751	AC009005.1	19	562360	572404	p13.3	6	0.1	0.271	0.0959222	0.0735301	0.192053	0.952013	0.0331494	0.0855463	0.698384	0.99259	0.253419	0.219102	0.247424	0.902533	0.149518	0.239833	0.533005	0.988973	1.45542	0.513537	0.00459541	0.704678	0.0406612	0.406014	0.920228	0.992314
OPGS005109	ENSG00000258476	LINC02207	15	93835490	93984150	q26.2	23	0.275	0.45	-0.0297789	0.0228421	0.19234	0.952013	-0.0343621	0.0245116	0.160955	0.975907	-0.219074	0.148857	0.141101	0.864521	0.0496679	0.0890453	0.576993	0.988973	-0.0742462	0.25617	0.771945	0.992897	0.101166	0.125556	0.42039	0.978826
OPGS004788	ENSG00000128383	APOBEC3A	22	38952741	38963184	q13.1	37	0.311	0.515	0.0276171	0.0211941	0.192555	0.952013	0.0223025	0.0238081	0.348881	0.98043	-0.102691	0.0980733	0.295059	0.911352	0.108643	0.0663477	0.101531	0.961347	-0.170372	0.157181	0.2784	0.967283	0.187583	0.109015	0.0853051	0.974927
OPGS004685	ENSG00000204054	LINC00963	9	129476946	129513769	q34.11	16	0.325	0.564	0.0264287	0.0202895	0.192718	0.952013	0.0312915	0.0225577	0.165388	0.975907	-0.238575	0.098433	0.015362	0.617809	-0.000291159	0.066602	0.996512	0.999843	0.218458	0.131768	0.0973367	0.953231	0.195742	0.116837	0.0938676	0.974927
OPGS006295	ENSG00000228801	AC064807.1	8	51899229	52022974	q11.23	27	0.186	0.39	-0.0378206	0.0290395	0.192785	0.952013	-0.0374913	0.0312185	0.229779	0.975907	0.0789607	0.202655	0.696809	0.960182	-0.0482621	0.126829	0.703552	0.992167	-0.181987	0.174516	0.297036	0.967283	0.0477478	0.161789	0.767899	0.990488
OPGS007772	ENSG00000126934	MAP2K2	19	4090321	4124122	p13.3	8	0.123	0.332	0.0406066	0.0312005	0.193097	0.952013	0.0253579	0.034457	0.461774	0.98043	0.529887	0.191064	0.00554826	0.60066	0.0269323	0.110178	0.806887	0.992969	0.00326788	0.188812	0.986191	0.998739	0.074264	0.148475	0.616949	0.978826
OPGS008503	ENSG00000001629	ANKIB1	7	92245974	92401383	q21.2	13	0.102	0.253	0.0469901	0.03612	0.193278	0.952013	0.00531169	0.0398832	0.89405	0.99848	0.588506	0.180299	0.00109827	0.60066	0.20156	0.140089	0.150208	0.969936	0.170248	0.183587	0.353749	0.967283	-0.0258193	0.199513	0.897032	0.992314
OPGS007588	ENSG00000115392	FANCL	2	58159243	58241410	p16.1	55	0.129	0.165	0.0445248	0.0342312	0.193359	0.952013	0.0586583	0.0364804	0.107849	0.970066	0.140519	0.173463	0.417893	0.948669	-0.1442	0.1416	0.308507	0.985129	-0.0951104	0.464764	0.837852	0.997204	-0.150288	0.271658	0.580108	0.978826
OPGS007315	ENSG00000225873		3	44421316	44421811	p21.31	62	0.139	0.354	0.0409772	0.0315149	0.193515	0.952013	0.0391201	0.0349527	0.263043	0.975907	0.229412	0.179173	0.200407	0.878522	-0.0193922	0.10118	0.848008	0.994324	-0.00464823	0.206239	0.982019	0.998739	0.118309	0.16946	0.485083	0.978826
OPGS008334	ENSG00000215114	UBXN2B	8	58411359	58451501	q12.1	31	0.106	0.326	0.0440679	0.0338958	0.193567	0.952013	0.041198	0.0373975	0.270624	0.975907	0.211769	0.164337	0.197527	0.878522	0.0763505	0.113472	0.501037	0.988973	-0.0470704	0.252893	0.852344	0.997204	-0.155321	0.207388	0.453894	0.978826
OPGS007188	ENSG00000142798	HSPG2	1	21822244	21937310	p36.12	32	0.144	0.372	0.0379722	0.02921	0.19361	0.952013	0.0455257	0.0346816	0.189292	0.975907	0.0508755	0.0980973	0.604024	0.955019	-0.0381718	0.0879143	0.664148	0.988973	0.142738	0.131488	0.277674	0.967283	-0.00263891	0.143759	0.985354	0.999218
OPGS005534	ENSG00000136247	ZDHHC4	7	6577434	6589374	p22.1	21	0.235	0.46	0.101643	0.0781928	0.193633	0.952013	0.0959937	0.0847542	0.257377	0.975907	0.397067	0.492011	0.419649	0.949824	0.151625	0.278433	0.586052	0.988973	0.123747	0.610287	0.839317	0.997204	-0.127281	0.470186	0.78662	0.991199
OPGS005871	ENSG00000079459	FDFT1	8	11795573	11839395	p23.1	22	0.211	0.451	0.0446481	0.0343613	0.193817	0.952013	0.0592892	0.0365547	0.104819	0.970066	-0.0316792	0.206166	0.877879	0.982775	-0.080248	0.153448	0.600997	0.988973	-0.695522	0.533386	0.192242	0.967283	-0.00623717	0.187644	0.973484	0.999218
OPGS007043	ENSG00000086062	B4GALT1	9	33100493	33167336	p21.1	23	0.15	0.362	0.0379897	0.029257	0.194121	0.952552	0.0372921	0.0318544	0.241717	0.975907	0.102572	0.165094	0.534406	0.955019	-0.0877242	0.13051	0.501478	0.988973	0.244552	0.157822	0.121252	0.959167	0.0164907	0.149442	0.912133	0.992314
OPGS004134	ENSG00000158373	H2BC5	6	26158122	26171349	p22.2	105	0.427	0.63	0.0240123	0.0185173	0.194716	0.953496	0.0123506	0.0199331	0.535519	0.989294	0.135703	0.104803	0.195377	0.878522	0.0356612	0.0731638	0.625964	0.988973	0.076923	0.157934	0.626217	0.979236	0.180822	0.112758	0.108795	0.974927
OPGS004823	ENSG00000055211	GINM1	6	149566294	149591748	q25.1	67	0.308	0.551	-0.0288886	0.0222829	0.194821	0.953496	-0.0327729	0.0239303	0.170839	0.975907	0.204516	0.159266	0.199103	0.878522	-0.0524701	0.0818623	0.521551	0.988973	-0.0617023	0.229219	0.787787	0.99472	0.01439	0.131282	0.912718	0.992314
OPGS004292	ENSG00000176422	SPRYD4	12	56468578	56479708	q13.3	36	0.39	0.544	-0.0234646	0.0181211	0.195363	0.953496	-0.0290195	0.0200746	0.148294	0.970066	0.0109162	0.0876176	0.900849	0.98886	-0.0345778	0.0591841	0.559058	0.988973	-0.268198	0.153287	0.0801793	0.943708	0.201677	0.101623	0.0471929	0.974927
OPGS005660	ENSG00000114354	TFG	3	100709295	100748964	q12.2	32	0.224	0.465	0.0346511	0.0267669	0.195476	0.953496	0.0496539	0.0284357	0.0807797	0.968354	0.0893266	0.174151	0.608003	0.955019	-0.0487962	0.108925	0.654167	0.988973	-0.71041	0.402987	0.0779238	0.943708	-0.216841	0.171217	0.205345	0.978826
OPGS005983	ENSG00000205041	AC118344.1	19	40273489	40275479	q13.2	20	0.204	0.445	-0.046572	0.0359823	0.195561	0.953496	-0.0177421	0.0400786	0.657995	0.99259	-0.210805	0.133595	0.114579	0.864521	-0.141341	0.134232	0.29236	0.985129	-0.26393	0.299419	0.378061	0.967283	-0.0870231	0.195731	0.656604	0.979975
OPGS006210	ENSG00000280739	EIF1B-AS1	3	40061110	40453341	p22.1	41	0.191	0.439	-0.066346	0.0512737	0.19568	0.953496	-0.0489729	0.0555037	0.377595	0.98043	-0.378844	0.36786	0.303076	0.917048	-0.2089	0.185437	0.259942	0.969936	0.438704	0.385817	0.255505	0.967283	-0.24565	0.289326	0.395858	0.978826
OPGS007239	ENSG00000139190	VAMP1	12	6462237	6470677	p13.31	10	0.142	0.347	0.0601996	0.046567	0.196097	0.953496	0.0690883	0.0483931	0.153393	0.970066	0.345734	0.429682	0.421035	0.951643	0.0592694	0.224993	0.792221	0.992177	-1.05839	0.631938	0.0939684	0.953231	-0.638937	0.453965	0.159291	0.978826
OPGS005504	ENSG00000053372	MRTO4	1	19251805	19260128	p36.13	31	0.238	0.453	-0.0312661	0.024211	0.196565	0.953496	-0.0293724	0.0265287	0.268211	0.975907	-0.0868665	0.0957239	0.364159	0.935166	0.00155118	0.0920369	0.986553	0.999843	-0.260652	0.228521	0.254035	0.967283	0.0239799	0.164262	0.883933	0.992314
OPGS003969	ENSG00000164253	WDR41	5	77425970	77620611	q14.1	115	0.476	0.678	0.024446	0.0189336	0.196655	0.953496	0.0265211	0.0215295	0.218004	0.975907	0.0376448	0.0863091	0.662719	0.955019	-0.00343441	0.0548291	0.950054	0.999843	-0.151292	0.147727	0.305773	0.967283	0.118749	0.0925022	0.199233	0.978826
OPGS005267	ENSG00000221957		19	54832676	54848569	q13.42	19	0.259	0.519	-0.0669149	0.0518315	0.1967	0.953496	-0.0605599	0.0566973	0.285463	0.977573	-0.434833	0.221148	0.0492695	0.759278	0.138669	0.203564	0.49574	0.986982	-0.25332	0.402699	0.529313	0.97171	0.0431157	0.316486	0.891637	0.992314
OPGS003725	ENSG00000170430	MGMT	10	129467190	129770983	q26.3	63	0.585	0.766	0.018731	0.0145128	0.196824	0.953496	0.0188715	0.0157649	0.231284	0.975907	-0.0706702	0.0870514	0.416894	0.948669	0.0170001	0.0510256	0.739008	0.992167	-0.0581453	0.179591	0.746115	0.990795	0.0933104	0.0767536	0.224094	0.978826
OPGS007574	ENSG00000103966	EHD4	15	41895933	41972557	q15.1	13	0.13	0.322	0.0505286	0.0391552	0.196888	0.953496	0.0594996	0.0431225	0.167655	0.975907	0.0626986	0.192273	0.744355	0.964432	-0.303297	0.160653	0.059039	0.953033	0.275114	0.319427	0.389087	0.967283	0.239077	0.162537	0.141316	0.974927
OPGS005902	ENSG00000236213	AC006369.1	2	37425634	37921937	p22.2	27	0.209	0.442	0.0331078	0.0256682	0.197107	0.953496	0.0211412	0.0279762	0.449837	0.98043	0.159784	0.118336	0.176932	0.878522	0.0774477	0.0982894	0.430722	0.985129	0.343413	0.309577	0.267302	0.967283	0.0279397	0.137124	0.838545	0.992314
OPGS006757	ENSG00000130312	MRPL34	19	17292609	17306843	p13.11	16	0.163	0.41	0.0414342	0.0321389	0.197321	0.953496	0.0455185	0.0346143	0.188503	0.975907	-0.0574717	0.187056	0.758657	0.967994	-0.0259809	0.121485	0.830656	0.993699	-0.0477127	0.330617	0.885252	0.997204	0.132515	0.193909	0.494361	0.978826
OPGS007906	ENSG00000169696	ASPSCR1	17	81976807	82017406	q25.3	17	0.118	0.339	0.0424193	0.0329124	0.197449	0.953496	0.0376311	0.0367622	0.306007	0.98043	0.124304	0.128009	0.331521	0.926819	0.0190024	0.113848	0.86744	0.994555	-0.0755014	0.231304	0.74411	0.990795	0.0965989	0.199691	0.62857	0.978826
OPGS008528	ENSG00000185019	UBOX5	20	3107573	3160196	p13	22	0.101	0.297	0.0516187	0.0401086	0.198104	0.953496	0.0571932	0.0430316	0.183815	0.975907	0.0181468	0.212122	0.931825	0.994807	0.138872	0.147382	0.34606	0.985129	-0.0072207	0.448507	0.987155	0.998739	-0.774234	0.359734	0.0313785	0.974927
OPGS008514	ENSG00000187189	TSPYL4	6	116249964	116254075	q22.1	28	0.101	0.271	-0.0512889	0.0398719	0.198324	0.953496	-0.0651981	0.0455971	0.152753	0.970066	0.140812	0.249519	0.572527	0.955019	-0.0069542	0.0994378	0.944245	0.999843	-0.565973	0.348169	0.104041	0.956866	0.0637232	0.215583	0.767547	0.990488
OPGS004257	ENSG00000122335	SERAC1	6	158109519	158168280	q25.3	78	0.399	0.641	-0.0262618	0.020416	0.198326	0.953496	-0.0272614	0.0216886	0.208773	0.975907	-0.135774	0.121821	0.265046	0.905313	0.0314887	0.0861993	0.714887	0.992167	-0.0941549	0.203785	0.64406	0.984591	0.075446	0.154137	0.624507	0.978826
OPGS005883	ENSG00000130638	ATXN10	22	45671798	45845307	q13.31	53	0.21	0.42	-0.0325536	0.0253117	0.198406	0.953496	-0.0289497	0.0274268	0.291186	0.978163	0.154472	0.160539	0.335945	0.928938	-0.0627767	0.09263	0.497952	0.986982	-0.0827417	0.161204	0.607759	0.979236	-0.22268	0.165936	0.179609	0.978826
OPGS005525	ENSG00000101654	RNMT	18	13726660	13764556	p11.21	65	0.236	0.364	-0.0320554	0.0249599	0.199046	0.953496	-0.0309879	0.0268102	0.247753	0.975907	-0.0266728	0.118129	0.821361	0.976626	-0.132581	0.113971	0.244711	0.969936	0.124986	0.5336	0.814805	0.995976	0.0763576	0.130182	0.55751	0.978826
OPGS003879	ENSG00000133104	SPART	13	36301638	36370180	q13.3	134	0.517	0.708	-0.0225797	0.0175932	0.199342	0.953496	-0.0328905	0.0192568	0.0876377	0.968354	0.136668	0.100158	0.172401	0.878484	-0.0997163	0.0646719	0.123103	0.969936	0.0829634	0.112282	0.459978	0.967283	0.168357	0.0942377	0.0740156	0.974927
OPGS006987	ENSG00000183597	TANGO2	22	20017014	20067164	q11.21	27	0.152	0.382	0.0403653	0.0314597	0.199465	0.953496	0.0150055	0.0347184	0.665591	0.99259	0.430299	0.183542	0.0190571	0.630804	0.220058	0.10958	0.0446239	0.878047	0.112544	0.203199	0.579674	0.979236	-0.145373	0.153768	0.344451	0.978826
OPGS004718	ENSG00000197798	FAM118B	11	126211724	126262984	q24.2	52	0.321	0.572	0.0266763	0.0208035	0.199738	0.953496	0.0187884	0.0225344	0.404415	0.98043	0.191591	0.0980491	0.0506971	0.76474	0.0513173	0.0809474	0.526108	0.988973	-0.0206273	0.243067	0.932371	0.998739	-0.060056	0.124447	0.629392	0.978826
OPGS008446	ENSG00000240356		2	113611779	113612247	q14.1	16	0.103	0.311	0.0472536	0.0368513	0.199746	0.953496	0.078243	0.0406871	0.0544745	0.968354	-0.0584826	0.188373	0.75621	0.967949	-0.115284	0.120027	0.336812	0.985129	-0.597284	0.348207	0.0862878	0.953231	0.125564	0.197882	0.525729	0.978826
OPGS006083	ENSG00000120262	CCDC170	6	151494017	151621193	q25.1	47	0.199	0.427	0.0506908	0.0395368	0.199802	0.953496	0.0562209	0.0428595	0.189604	0.975907	-0.0586118	0.216913	0.787	0.974651	-0.0541627	0.157404	0.730771	0.992167	0.132388	0.25271	0.600367	0.979236	0.107531	0.241703	0.6564	0.979975
OPGS005045	ENSG00000120318	ARAP3	5	141653401	141682230	q31.3	70	0.282	0.481	0.0322176	0.0251438	0.200077	0.953496	0.0431578	0.0267148	0.106202	0.970066	-0.189402	0.159038	0.233683	0.892984	-0.0111941	0.104868	0.914991	0.996541	-0.193119	0.292083	0.508498	0.967283	0.00497237	0.164342	0.975863	0.999218
OPGS007383	ENSG00000205707	ETFRF1	12	25195216	25209645	p12.1	27	0.137	0.336	-0.0405287	0.0316369	0.200174	0.953496	-0.0310729	0.0342812	0.364719	0.98043	-0.0054854	0.159836	0.972623	0.996971	-0.25484	0.1271	0.0449593	0.878945	0.255202	0.354901	0.472091	0.967283	-0.00318213	0.164235	0.984542	0.999218
OPGS004448	ENSG00000259479		15	44827060	44861850	q21.1	79	0.364	0.478	-0.0469462	0.0366548	0.200275	0.953496	-0.0300401	0.0415131	0.469293	0.98043	-0.0943991	0.121905	0.438715	0.95255	-0.0455343	0.134877	0.735665	0.992167	-0.164819	0.218186	0.450006	0.967283	-0.153314	0.223933	0.49357	0.978826
OPGS003638	ENSG00000143198	MGST3	1	165631213	165661796	q24.1	95	0.648	0.793	0.0183471	0.014334	0.200554	0.953496	0.0201075	0.0157214	0.200902	0.975907	0.0576367	0.071499	0.420175	0.950576	0.0707079	0.0525318	0.178302	0.969936	0.0619143	0.103498	0.549696	0.977519	-0.2129	0.0789796	0.00702542	0.974927
OPGS006327	ENSG00000123545	NDUFAF4	6	96889315	96897891	q16.1	40	0.185	0.359	-0.0337694	0.0264126	0.201061	0.953496	-0.0297513	0.0280883	0.289505	0.978163	0.183971	0.144799	0.203896	0.878522	-0.324406	0.113487	0.00425595	0.659619	-0.0658015	0.480848	0.891154	0.998739	0.164969	0.169199	0.329559	0.978826
OPGS005683	ENSG00000057252	SOAT1	1	179293714	179358680	q25.2	68	0.222	0.464	-0.0351892	0.0275261	0.201111	0.953496	-0.0452514	0.0295261	0.125377	0.970066	0.0294684	0.152976	0.847245	0.980736	-0.044415	0.117148	0.704587	0.992167	-0.161026	0.195544	0.410235	0.967283	0.420207	0.186382	0.0241616	0.974927
OPGS005295	ENSG00000169432	SCN9A	2	166195185	166376001	q24.3	67	0.257	0.51	0.0294712	0.0230646	0.20133	0.953496	0.0226039	0.0253613	0.372781	0.98043	0.0989333	0.108755	0.362985	0.935166	-0.0378115	0.0903049	0.675428	0.989647	0.0341873	0.150114	0.819846	0.995976	0.189216	0.118986	0.11178	0.974927
OPGS007256	ENSG00000272316	AL021368.2					37	0.141	0.37	0.103452	0.0809706	0.201374	0.953496	0.0646532	0.0889025	0.467081	0.98043	0.536957	0.384441	0.162497	0.878484	-0.217184	0.307373	0.479826	0.985129	0.41511	0.59695	0.486814	0.967283	0.774973	0.421502	0.0659745	0.974927
OPGS007259	ENSG00000165626	BEND7	10	13438484	13529014	p13	44	0.141	0.369	0.0417559	0.0326833	0.201393	0.953496	0.0408705	0.0348549	0.24096	0.975907	0.0457293	0.200744	0.819802	0.976626	0.181764	0.140508	0.195796	0.969936	-0.146492	0.286559	0.609203	0.979236	-0.168562	0.204416	0.409597	0.978826
OPGS007831	ENSG00000259772	AC012236.1	15	31202931	31230886	q13.3	16	0.121	0.327	-0.052178	0.0408543	0.201541	0.953496	-0.0420639	0.0437109	0.335889	0.98043	-0.445832	0.266695	0.094585	0.85443	-0.0259847	0.15984	0.870859	0.994555	-0.0783627	0.35362	0.824624	0.996007	-0.045009	0.271338	0.868253	0.992314
OPGS005687	ENSG00000143387	CTSK	1	150794880	150809577	q21.3	22	0.222	0.474	-0.0416743	0.0326402	0.20168	0.953496	-0.0388933	0.0337508	0.249171	0.975907	0.17942	0.305099	0.556485	0.955019	-0.123482	0.158926	0.437174	0.985129	0.315456	0.910909	0.72911	0.986975	-0.453003	0.344949	0.1891	0.978826
OPGS006314	ENSG00000269119		19	41829692	41830938	q13.2	7	0.186	0.431	0.0885013	0.0693238	0.201731	0.953496	0.0848509	0.0722972	0.240539	0.975907	-0.0188875	0.573055	0.973707	0.996971	0.253406	0.301387	0.40046	0.985129	0.571105	1.57346	0.716634	0.985286	-0.0387048	0.696854	0.955706	0.995468
OPGS004817	ENSG00000109084	TMEM97	17	28319200	28328685	q11.2	67	0.308	0.521	0.0340044	0.0266361	0.201734	0.953496	0.0293567	0.0284441	0.302034	0.98043	-0.0203014	0.158424	0.898034	0.98886	0.0211813	0.102363	0.836069	0.993699	0.269515	0.433316	0.533954	0.971851	0.37199	0.178819	0.0375018	0.974927
OPGS008020	ENSG00000159335	PTMS	12	6765516	6770952	p13.31	32	0.115	0.332	0.0438796	0.0343981	0.202082	0.953496	0.0292584	0.0378107	0.439042	0.98043	0.116812	0.16278	0.473	0.955019	0.187495	0.119345	0.116174	0.969936	0.01806	0.276135	0.947853	0.998739	-0.0324058	0.207633	0.875976	0.992314
OPGS007982	ENSG00000232807	AL137186.2	10	5932391	5945920	p15.1	13	0.116	0.32	-0.0431694	0.0338467	0.202154	0.953496	-0.026104	0.0377763	0.489557	0.983696	0.0918144	0.138923	0.508674	0.955019	-0.113347	0.122441	0.354589	0.985129	-0.203236	0.192579	0.29127	0.967283	-0.46691	0.198199	0.0184845	0.974927
OPGS008391	ENSG00000263072	ZNF213-AS1	16	3100696	3150562	p13.3	9	0.104	0.3	0.0574703	0.0450719	0.20228	0.953496	0.0537942	0.051089	0.292364	0.978163	0.134087	0.160181	0.402537	0.942216	0.134058	0.168309	0.425743	0.985129	-0.136859	0.20339	0.501019	0.967283	0.0665497	0.315475	0.832926	0.992314
OPGS008072	ENSG00000196663	TECPR2	14	102362941	102502477	q32.31	20	0.114	0.32	0.0587002	0.0460708	0.202618	0.953629	0.0924438	0.0496753	0.0627495	0.968354	0.0319955	0.221992	0.885399	0.984035	-0.135608	0.187853	0.470368	0.985129	-0.526764	0.450395	0.242178	0.967283	-0.40396	0.290311	0.164082	0.978826
OPGS006356	ENSG00000131943	C19orf12	19	29698937	29715789	q12	35	0.183	0.35	-0.0320413	0.0251668	0.202963	0.953629	-0.0330028	0.0281812	0.241562	0.975907	-0.0151591	0.0840832	0.856927	0.980747	-0.0690818	0.106765	0.517603	0.988973	-0.00588438	0.160976	0.97084	0.998739	0.00626167	0.142242	0.964887	0.997943
OPGS006978	ENSG00000136270	TBRG4	7	45100100	45112047	p13	20	0.152	0.349	-0.0390077	0.0306418	0.20301	0.953629	-0.0313669	0.0327709	0.338487	0.98043	-0.355352	0.155028	0.0218952	0.64223	0.0141911	0.13357	0.915388	0.996541	-0.897061	0.526489	0.0884079	0.953231	0.14754	0.17959	0.41134	0.978826
OPGS004790	ENSG00000146674	IGFBP3	7	45912245	45921874	p12.3	74	0.311	0.55	-0.0248686	0.0195518	0.203396	0.953629	-0.0283918	0.0214585	0.185801	0.975907	-0.070658	0.101998	0.488473	0.955019	0.0585496	0.069382	0.398741	0.985129	-0.0661581	0.152987	0.66542	0.984591	-0.059959	0.103642	0.562911	0.978826
OPGS003667	ENSG00000287263	AC008875.3					177	0.621	0.781	0.0182744	0.0143772	0.203704	0.953629	0.0249384	0.0159022	0.116828	0.970066	0.000109669	0.0694	0.998739	0.999146	-0.0627278	0.0494524	0.204638	0.969936	0.0451434	0.103184	0.661745	0.984591	0.0655775	0.0776563	0.398413	0.978826
OPGS005665	ENSG00000186283	TOR3A	1	179082070	179098023	q25.2	51	0.224	0.44	0.0359429	0.0282801	0.203744	0.953629	0.0116472	0.0304068	0.701685	0.99259	0.203449	0.155508	0.190777	0.878522	0.204972	0.115353	0.0755836	0.954591	0.47336	0.245489	0.0538258	0.895919	0.0500757	0.170827	0.769418	0.990502
OPGS006181	ENSG00000081913	PHLPP1	18	62715541	62980433	q21.33	67	0.193	0.439	-0.0355407	0.0279666	0.203791	0.953629	-0.0471375	0.0308242	0.126206	0.970066	0.074197	0.154298	0.630611	0.955019	-0.0216734	0.0914881	0.812735	0.993699	0.280696	0.19889	0.158153	0.959167	-0.14267	0.162719	0.380601	0.978826
OPGS005274	ENSG00000182362	YBEY	21	46286342	46297751	q22.3	12	0.259	0.493	-0.0548757	0.0431922	0.203907	0.953629	-0.0680063	0.0467656	0.145892	0.970066	-0.195103	0.173568	0.260982	0.905313	0.279859	0.190853	0.14255	0.969936	1.02144	0.62483	0.1021	0.956866	-0.230342	0.264641	0.384084	0.978826
OPGS008461	ENSG00000149657	LSM14B	20	62122461	62135374	q13.33	23	0.103	0.27	-0.0456375	0.0359402	0.204149	0.953629	-0.0486372	0.0402634	0.227057	0.975907	-0.014079	0.139878	0.919827	0.993294	-0.00527019	0.126258	0.966705	0.999843	0.23363	0.254364	0.358366	0.967283	-0.345051	0.19307	0.0739085	0.974927
OPGS005053	ENSG00000125637	PSD4	2	113157325	113209396	q14.1	47	0.281	0.517	-0.0354974	0.0279611	0.204252	0.953629	-0.0226976	0.0310747	0.465134	0.98043	-0.304776	0.118749	0.010271	0.617809	0.0331449	0.107328	0.75746	0.992167	0.193688	0.19979	0.332318	0.967283	-0.133623	0.130637	0.306374	0.978826
OPGS008338	ENSG00000164008	C1orf50	1	42767245	42779491	p34.2	17	0.106	0.31	0.0458315	0.036132	0.204639	0.954079	0.062065	0.0394333	0.115505	0.970066	0.562815	0.247313	0.022863	0.643154	-0.0487989	0.109471	0.655764	0.988973	0.212778	0.444811	0.632397	0.980155	-0.674355	0.240827	0.00510769	0.974927
OPGS007190	ENSG00000214595	EML6	2	54723499	54972025	p16.1	38	0.144	0.386	0.0390543	0.0308132	0.204993	0.954079	0.0647972	0.0337753	0.0550501	0.968354	0.00230014	0.14126	0.987009	0.997761	-0.200785	0.115295	0.0815964	0.961347	-0.016779	0.259823	0.94851	0.998739	-0.0180886	0.170535	0.915527	0.992314
OPGS006585	ENSG00000163328	GPR155	2	174431571	174487094	q31.1	39	0.171	0.406	0.0362961	0.0286575	0.205317	0.954079	0.0303122	0.0313122	0.333012	0.98043	-0.0589523	0.153861	0.701606	0.960182	-0.0398301	0.101918	0.69594	0.992099	-0.0332517	0.225566	0.882805	0.997204	0.526006	0.163059	0.00125593	0.974927
OPGS005308	ENSG00000112137	PHACTR1	6	12716312	13290446	p24.1	61	0.256	0.484	-0.0286946	0.0226891	0.205983	0.954079	-0.0370111	0.0244138	0.129521	0.970066	-0.15171	0.139899	0.278177	0.909606	0.164115	0.0808	0.0422418	0.873703	-0.313398	0.237854	0.187635	0.967283	-0.149558	0.16015	0.350376	0.978826
OPGS004178	ENSG00000164930	FZD6	8	103298433	103332866	q22.3	121	0.416	0.633	-0.023557	0.0186311	0.20609	0.954079	-0.0321138	0.0200508	0.109239	0.970066	0.138559	0.0953777	0.146295	0.864521	0.00543518	0.0805639	0.946212	0.999843	-0.0178782	0.174872	0.918569	0.998739	-0.0433745	0.10385	0.676192	0.982619
OPGS007454	ENSG00000172175	MALT1	18	58671465	58754477	q21.32	32	0.134	0.365	0.0410244	0.0324481	0.206119	0.954079	0.0398807	0.0353474	0.259214	0.975907	0.149857	0.212441	0.480557	0.955019	0.0421037	0.107313	0.694803	0.992099	0.261561	0.270149	0.332941	0.967283	-0.0929144	0.198633	0.63995	0.978826
OPGS004061	ENSG00000104497	SNX16	8	81799581	81842866	q21.13	66	0.447	0.672	0.0258268	0.02043	0.206173	0.954079	0.026056	0.0221797	0.240087	0.975907	-0.0510602	0.113157	0.651822	0.955019	0.0882312	0.0729675	0.226592	0.969936	0.0108753	0.22531	0.961503	0.998739	-0.0067577	0.115086	0.953176	0.995468
OPGS003945	ENSG00000167210	LOXHD1	18	46476972	46657220	q21.1	58	0.486	0.697	0.0203547	0.016105	0.206276	0.954079	0.0210056	0.0174896	0.229738	0.975907	0.101646	0.0912663	0.265396	0.905313	0.0194385	0.0639846	0.761281	0.992167	0.0659518	0.109275	0.546151	0.975436	-0.0778592	0.0871182	0.371472	0.978826
OPGS003575	ENSG00000137106	GRHPR	9	37422666	37436990	p13.2	113	0.729	0.847	-0.017143	0.0135671	0.206385	0.954079	-0.0206295	0.0152148	0.175136	0.975907	-0.0345057	0.0663911	0.603249	0.955019	-0.047348	0.0430569	0.27148	0.969936	0.0238675	0.079774	0.764796	0.992897	0.132529	0.0740402	0.0734603	0.974927
OPGS008235	ENSG00000287562	AL109615.4	6	44090787	44095585	p21.1	26	0.108	0.325	0.0473841	0.037512	0.206527	0.954079	0.0507535	0.0408438	0.214006	0.975907	0.0971641	0.197085	0.622009	0.955019	-0.11422	0.135288	0.398518	0.985129	0.763015	0.30166	0.0114261	0.802776	-0.110653	0.23001	0.63046	0.978826
OPGS004724	ENSG00000144401	METTL21A	2	207580631	207625928	q33.3	49	0.321	0.52	0.0296491	0.0234863	0.206805	0.954079	0.0330014	0.0244574	0.177227	0.975907	-0.208863	0.170443	0.22042	0.888862	0.0795229	0.114639	0.487881	0.986189	0.495836	0.418644	0.23626	0.967283	-0.046182	0.20869	0.824863	0.992314
OPGS007769	ENSG00000187474	FPR3	19	51795157	51826190	q13.41	23	0.123	0.34	-0.0432894	0.034296	0.206866	0.954079	-0.0275811	0.037949	0.467354	0.98043	-0.00554733	0.15777	0.971951	0.996971	-0.273074	0.127841	0.0326762	0.827135	0.125535	0.18029	0.486244	0.967283	-0.212559	0.212715	0.317665	0.978826
OPGS008168	ENSG00000197520	FAM177B	1	222737202	222751004	q41	22	0.11	0.315	0.0526286	0.0417103	0.207033	0.954079	0.056873	0.0436403	0.192498	0.975907	0.034805	0.300772	0.907875	0.988968	0.19257	0.199982	0.335579	0.985129	-0.262201	0.606546	0.665534	0.984591	-0.311472	0.305864	0.308518	0.978826
OPGS006464	ENSG00000174606	ANGEL2	1	212992182	213015867	q32.3	24	0.177	0.412	-0.0368859	0.029236	0.20707	0.954079	-0.0403978	0.0316327	0.20157	0.975907	0.0384561	0.177934	0.82889	0.978193	-0.047611	0.110266	0.665899	0.988973	0.255454	0.206557	0.216189	0.967283	-0.23456	0.178692	0.189301	0.978826
OPGS007591	ENSG00000137831	UACA	15	70654554	70763558	q23	25	0.129	0.335	-0.0455751	0.0361509	0.20742	0.954661	-0.0662702	0.0398821	0.096583	0.970066	0.186	0.163735	0.255965	0.902804	-0.0247238	0.148889	0.868113	0.994555	0.113711	0.233035	0.625581	0.979236	-0.0494657	0.170312	0.771479	0.990502
OPGS005422	ENSG00000214274	ANG	14	20684177	20698971	q11.2	22	0.245	0.451	0.0300024	0.0238233	0.207896	0.954661	0.0361566	0.025592	0.157713	0.975907	0.0192988	0.131034	0.88291	0.983317	0.00876699	0.0968925	0.927905	0.998515	0.181014	0.208739	0.385844	0.967283	-0.159279	0.147698	0.280849	0.978826
OPGS006907	ENSG00000120253	NUP43	6	149724315	149749665	q25.1	22	0.155	0.397	-0.044023	0.0349644	0.208002	0.954661	-0.0411794	0.0372731	0.269245	0.975907	-0.271273	0.256621	0.290467	0.911274	0.0221905	0.140743	0.874719	0.994555	0.172554	0.308939	0.576478	0.979236	-0.249379	0.218121	0.252911	0.978826
OPGS004828	ENSG00000158555	GDPD5	11	75434640	75525941	q13.5	48	0.307	0.513	-0.0265724	0.0211251	0.208442	0.954661	-0.0263804	0.0232029	0.255562	0.975907	-0.00440432	0.0904035	0.961144	0.996971	0.0638449	0.0862909	0.459373	0.985129	-0.189035	0.172368	0.272775	0.967283	-0.110304	0.105567	0.296082	0.978826
OPGS005518	ENSG00000099817	POLR2E	19	1086574	1095380	p13.3	19	0.236	0.491	-0.0326382	0.025963	0.208717	0.954661	-0.0297583	0.0286484	0.298925	0.98043	-0.119405	0.165546	0.470738	0.955019	-0.0711119	0.0910891	0.434988	0.985129	0.115576	0.14258	0.417592	0.967283	-0.11049	0.132492	0.404317	0.978826
OPGS007656	ENSG00000177606	JUN	1	58776845	58784048	p32.1	22	0.127	0.348	-0.0415766	0.0331001	0.209085	0.954661	-0.0194429	0.0363138	0.592364	0.99259	-0.239564	0.185861	0.197418	0.878522	-0.082608	0.117754	0.482973	0.985129	-0.203963	0.233542	0.382475	0.967283	-0.19124	0.171259	0.264135	0.978826
OPGS003878	ENSG00000182093	GET1	21	39377698	39428528	q22.2	69	0.517	0.738	-0.0220788	0.0175837	0.209245	0.954661	-0.0404603	0.0193655	0.0366814	0.922496	0.119738	0.0690098	0.0827268	0.829326	-0.0104825	0.0685921	0.878538	0.994555	0.0426076	0.126472	0.736196	0.988696	0.170998	0.114216	0.134356	0.974927
OPGS004393	ENSG00000100347	SAMM50	22	43955442	44010531	q13.31	33	0.372	0.528	0.0352872	0.028103	0.209248	0.954661	0.027073	0.0313271	0.387475	0.98043	0.14851	0.109525	0.175115	0.878522	-0.0974387	0.123072	0.428521	0.985129	0.166194	0.18684	0.373736	0.967283	0.114017	0.122453	0.351796	0.978826
OPGS007544	ENSG00000029534	ANK1	8	41653220	41896741	p11.21	40	0.131	0.357	0.0378168	0.0301251	0.209361	0.954661	0.0447777	0.0335993	0.182631	0.975907	0.0899061	0.170866	0.598764	0.955019	0.000134777	0.091123	0.99882	0.999843	-0.0407675	0.216783	0.850832	0.997204	0.0229885	0.162618	0.887582	0.992314
OPGS007394	ENSG00000272501	AL662844.4	6	31185197	31198037	p21.33	31	0.136	0.365	-0.0428321	0.0341326	0.209524	0.954661	-0.0645312	0.0371699	0.0825432	0.968354	-0.077782	0.161092	0.629208	0.955019	0.064171	0.140294	0.64738	0.988973	0.288659	0.262281	0.271082	0.967283	0.165318	0.183419	0.367423	0.978826
OPGS007268	ENSG00000115423	DNAH6	2	84516455	84819589	p11.2	40	0.141	0.371	-0.0417318	0.0332848	0.209922	0.954661	-0.0404964	0.0364996	0.267213	0.975907	-0.171999	0.144352	0.233449	0.892984	0.0925118	0.125903	0.46247	0.985129	0.200193	0.326166	0.539363	0.974579	-0.231073	0.180486	0.200444	0.978826
OPGS006933	ENSG00000170485	NPAS2	2	100820139	100996829	q11.2	48	0.154	0.34	0.0398181	0.0317618	0.209971	0.954661	0.0427893	0.0352141	0.22432	0.975907	0.074914	0.145314	0.60618	0.955019	0.0706899	0.124083	0.568884	0.988973	0.0966693	0.197251	0.624076	0.979236	-0.0864417	0.148175	0.559641	0.978826
OPGS004349	ENSG00000124785	NRN1	6	5997999	6007605	p25.1	45	0.38	0.595	-0.023476	0.0187404	0.210316	0.954661	-0.0384057	0.0206397	0.0627769	0.968354	-0.0697657	0.125847	0.579325	0.955019	0.0676531	0.0609522	0.267026	0.969936	0.0447492	0.114475	0.695866	0.985286	0.0833809	0.107127	0.436372	0.978826
OPGS007708	ENSG00000177054	ZDHHC13	11	19117099	19176422	p15.1	27	0.125	0.334	-0.041665	0.0332792	0.210577	0.954661	-0.0422146	0.035984	0.240735	0.975907	0.0778931	0.200872	0.698183	0.960182	0.131018	0.128954	0.309626	0.985129	-0.54247	0.256051	0.0341238	0.887417	-0.229835	0.184918	0.213904	0.978826
OPGS005590	ENSG00000166664	CHRFAM7A	15	30360566	30393849	q13.2	90	0.231	0.453	0.061539	0.0491586	0.210626	0.954661	0.057268	0.052206	0.272658	0.975907	-0.0650687	0.283737	0.818615	0.976626	0.342258	0.207259	0.098666	0.961347	0.620221	0.597408	0.299184	0.967283	-0.573183	0.352919	0.10435	0.974927
OPGS007324	ENSG00000008382	MPND	19	4343527	4360086	p13.3	12	0.138	0.373	-0.0523718	0.0418444	0.210722	0.954661	-0.0454703	0.0463649	0.326738	0.98043	0.0160961	0.178316	0.928075	0.994807	-0.00954757	0.155846	0.95115	0.999843	-0.407916	0.277661	0.141801	0.959167	-0.193764	0.228317	0.396069	0.978826
OPGS004882	ENSG00000105793	GTPBP10	7	90335223	90391453	q21.13	117	0.301	0.516	0.0342222	0.0273449	0.210751	0.954661	0.0232899	0.029534	0.430358	0.98043	0.12278	0.138085	0.373915	0.935764	0.125104	0.107858	0.246093	0.969936	0.0557984	0.251449	0.824386	0.996007	-0.00522644	0.16796	0.975176	0.999218
OPGS006891	ENSG00000175591	P2RY2	11	73218281	73242427	q13.4	8	0.156	0.37	-0.0369497	0.029532	0.21087	0.954661	-0.054908	0.0320328	0.0865069	0.968354	0.00250308	0.129801	0.984615	0.997687	0.0974724	0.124835	0.434915	0.985129	-0.041471	0.314291	0.895023	0.998739	0.115758	0.163489	0.478916	0.978826
OPGS003567	ENSG00000227097		11	82689559	82689768	q14.1	73	0.775	0.821	0.0158479	0.012667	0.210893	0.954661	0.015931	0.0139323	0.252848	0.975907	0.00270017	0.0646319	0.966676	0.996971	0.0117895	0.0446155	0.79159	0.992167	0.0331773	0.0843495	0.694075	0.985286	0.0401783	0.0727852	0.58094	0.978826
OPGS004046	ENSG00000131401		19	50333877	50344761	q13.33	75	0.45	0.681	-0.0216365	0.0173067	0.211235	0.955326	-0.0251008	0.0193178	0.193819	0.975907	0.0726952	0.0744758	0.329019	0.926819	0.0600975	0.0632784	0.342248	0.985129	-0.0457336	0.105626	0.665032	0.984591	-0.246451	0.087388	0.00479953	0.974927
OPGS008329	ENSG00000164620	RELL2	5	141636950	141641064	q31.3	25	0.106	0.321	0.0424306	0.0339574	0.211473	0.955524	0.041569	0.0375462	0.268232	0.975907	0.124615	0.18533	0.501332	0.955019	-0.0860535	0.111382	0.439762	0.985129	0.395785	0.247022	0.109106	0.958723	0.142111	0.181312	0.433163	0.978826
OPGS008554	ENSG00000272686	AC006333.1	7	123749068	123751857	q31.32	25	0.1	0.312	-0.04779	0.0382655	0.2117	0.95567	-0.0381275	0.0410403	0.352876	0.98043	-0.160146	0.241679	0.507561	0.955019	-0.0996198	0.146812	0.497422	0.986982	-0.00785315	0.317629	0.980275	0.998739	-0.234611	0.258341	0.363801	0.978826
OPGS006115	ENSG00000230724	LINC01001	11	126990	139612	p15.5	82	0.197	0.428	-0.0504465	0.0404326	0.212152	0.956452	-0.061865	0.0454199	0.173176	0.975907	0.235513	0.213646	0.270309	0.908293	0.0404646	0.121375	0.738843	0.992167	-0.303084	0.21752	0.16351	0.959167	-0.135229	0.254973	0.595858	0.978826
OPGS008251	ENSG00000176593	AC008969.1	19	58002061	58021943	q13.43	9	0.108	0.321	-0.0506291	0.0406004	0.212394	0.956452	-0.0634644	0.0445086	0.153899	0.970066	0.0895369	0.304515	0.768734	0.97021	-0.0158929	0.136938	0.907605	0.996541	-0.246491	0.23418	0.292538	0.967283	0.266727	0.229841	0.245852	0.978826
OPGS008131	ENSG00000196689	TRPV1	17	3565444	3609411	p13.2	30	0.111	0.318	-0.0457705	0.0367093	0.212458	0.956452	-0.0342673	0.0390663	0.380402	0.98043	-0.110216	0.221352	0.618538	0.955019	-0.0616846	0.151038	0.682976	0.990942	-0.444913	0.530338	0.401512	0.967283	-0.210702	0.236046	0.372057	0.978826
OPGS007417	ENSG00000254786		11	58995439	58999689	q12.1	30	0.135	0.347	0.0361812	0.0290812	0.213447	0.958451	0.0338781	0.0322677	0.293762	0.978163	0.178832	0.144336	0.215346	0.884164	-0.140513	0.101504	0.166266	0.969936	-0.00898259	0.179521	0.960093	0.998739	0.307689	0.150612	0.0410599	0.974927
OPGS006611	ENSG00000000460	C1orf112	1	169662007	169854080	q24.2	48	0.17	0.389	-0.0350721	0.0282101	0.213777	0.958451	-0.0464623	0.0300885	0.122543	0.970066	0.305571	0.162717	0.0603905	0.792696	-0.0223282	0.129747	0.863367	0.994555	-0.0126177	0.23686	0.957516	0.998739	-0.0745026	0.168766	0.658884	0.979975
OPGS007145	ENSG00000204463	BAG6	6	31639028	31652705	p21.33	36	0.146	0.362	-0.032276	0.0259705	0.213944	0.958451	-0.0435185	0.0284661	0.126318	0.970066	0.0494529	0.131846	0.707599	0.960182	0.0178841	0.093742	0.848698	0.994324	-0.0681313	0.183722	0.710757	0.985286	0.104302	0.148124	0.481335	0.978826
OPGS004442	ENSG00000067141	NEO1	15	73051710	73305205	q24.1	99	0.364	0.599	0.0236829	0.019059	0.21401	0.958451	0.0205121	0.0209942	0.328552	0.98043	-0.0206129	0.106212	0.846118	0.980736	0.0826605	0.0633907	0.192239	0.969936	-0.343709	0.164042	0.036148	0.895919	0.103029	0.0979932	0.293079	0.978826
OPGS005409	ENSG00000120860	WASHC3	12	102012840	102062149	q23.2	50	0.246	0.462	0.0305117	0.0245727	0.21435	0.958451	0.0280084	0.0265421	0.291313	0.978163	-0.125393	0.119007	0.292039	0.911352	0.14135	0.0966878	0.143762	0.969936	-0.122185	0.203377	0.547984	0.975965	0.205682	0.175065	0.24004	0.978826
OPGS006743	ENSG00000014919	COX15	10	99710868	99732127	q24.2	42	0.163	0.398	-0.0400094	0.0322747	0.215105	0.958451	-0.0310988	0.0347904	0.37138	0.98043	-0.284152	0.183492	0.121482	0.864521	0.160732	0.12945	0.214364	0.969936	-0.108633	0.230844	0.637933	0.982615	-0.458901	0.202625	0.0235262	0.974927
OPGS004787	ENSG00000188227	ZNF793	19	37506939	37548762	q13.12	42	0.311	0.527	0.0427905	0.0345217	0.215152	0.958451	0.0475062	0.0388324	0.221191	0.975907	-0.132751	0.243461	0.58557	0.955019	0.0631612	0.106852	0.554448	0.988973	-0.0860731	0.172178	0.61714	0.979236	0.105392	0.166042	0.525603	0.978826
OPGS007366	ENSG00000175984	DENND2C	1	114582848	114670422	p13.2	23	0.137	0.201	-0.0400841	0.0323414	0.215196	0.958451	-0.0398597	0.0337203	0.237178	0.975907	-0.0476929	0.278513	0.864034	0.980747	-0.00863853	0.14394	0.952144	0.999843	0.422666	0.765208	0.580706	0.979236	-0.275857	0.278129	0.32128	0.978826
OPGS008526	ENSG00000250303	LINC02762	11	112270707	112376036	q23.1	18	0.101	0.264	0.0476745	0.0385074	0.215693	0.958451	0.0412477	0.0422315	0.328715	0.98043	0.0182585	0.205895	0.929337	0.994807	0.233854	0.143464	0.103091	0.964185	-0.097008	0.297958	0.744745	0.990795	-0.0437265	0.186311	0.814444	0.992314
OPGS008210	ENSG00000162769	FLVCR1	1	212858275	212899363	q32.3	11	0.109	0.298	-0.0458488	0.0370387	0.215767	0.958451	-0.0721664	0.0397459	0.0694172	0.968354	0.0886171	0.222764	0.690773	0.960052	0.0933226	0.142194	0.511628	0.988973	1.29517	0.476846	0.00660537	0.761335	-0.0603098	0.216551	0.780627	0.990512
OPGS006165	ENSG00000182670	TTC3	21	37073226	37203112	q22.13	46	0.193	0.401	-0.0325406	0.0262899	0.215806	0.958451	-0.067246	0.0289453	0.0201678	0.922496	0.291136	0.11311	0.0100551	0.617809	0.0540919	0.0865132	0.531811	0.988973	0.0667633	0.234113	0.775509	0.992897	0.223621	0.218453	0.305997	0.978826
OPGS008252	ENSG00000142330	CAPN10	2	240586734	240617705	q37.3	20	0.108	0.292	0.0418394	0.0338293	0.216169	0.958451	0.0530572	0.037121	0.152917	0.970066	0.0127835	0.143328	0.92893	0.994807	-0.0452704	0.154812	0.769964	0.992167	-0.0749811	0.257855	0.771213	0.992897	0.0353252	0.155982	0.820836	0.992314
OPGS004008	ENSG00000225978	HAR1A	20	63102205	63104421	q13.33	87	0.461	0.625	-0.0220421	0.0178231	0.216194	0.958451	-0.034884	0.0193051	0.0707648	0.968354	0.189781	0.118905	0.110472	0.864521	0.00760774	0.0710879	0.914774	0.996541	0.212609	0.118203	0.0720703	0.930656	-0.0270262	0.0912822	0.767174	0.990488
OPGS007768	ENSG00000196867	ZFP28	19	56538948	56556808	q13.43	15	0.123	0.345	-0.0454639	0.0367633	0.216212	0.958451	-0.0504554	0.0388049	0.193521	0.975907	-0.11836	0.276586	0.668699	0.955925	-0.0398035	0.146588	0.78598	0.992167	-0.277811	0.492179	0.572447	0.979236	0.403598	0.304473	0.184985	0.978826
OPGS003665	ENSG00000118785	SPP1	4	87975667	87983532	q22.1	162	0.624	0.797	-0.0187405	0.015162	0.216453	0.958451	-0.0195489	0.016632	0.239844	0.975907	0.0636395	0.080279	0.427935	0.95255	-0.0232038	0.0542979	0.669129	0.988973	0.10447	0.109776	0.341266	0.967283	-0.136648	0.0815435	0.0937826	0.974927
OPGS005511	ENSG00000137225	CAPN11	6	44158811	44184401	p21.1	23	0.237	0.477	0.0279195	0.0226007	0.216705	0.958451	0.00323938	0.025118	0.897384	0.99848	0.129142	0.144663	0.372011	0.935166	0.00684475	0.0774333	0.929562	0.999641	0.236778	0.108476	0.0290524	0.848572	0.297265	0.11985	0.013127	0.974927
OPGS006032	ENSG00000115484	CCT4	2	61868085	61888671	p15	52	0.201	0.367	0.0325484	0.0263538	0.216809	0.958451	0.0311568	0.0286859	0.277419	0.975907	-0.0419427	0.106465	0.693612	0.960052	0.0307668	0.113552	0.78643	0.992167	-0.317065	0.514322	0.537583	0.974579	0.218711	0.13747	0.111616	0.974927
OPGS006390	ENSG00000100300	TSPO	22	43151547	43163242	q13.2	11	0.181	0.427	0.0337355	0.0273469	0.217347	0.958451	0.0181317	0.029706	0.541616	0.990804	-0.00783165	0.161647	0.961358	0.996971	0.142994	0.0984417	0.146342	0.969936	0.0265684	0.263543	0.919699	0.998739	0.182337	0.146756	0.21407	0.978826
OPGS008217	ENSG00000198624	CCDC69	5	151181052	151224093	q33.1	15	0.109	0.303	0.0513213	0.0416052	0.217377	0.958451	0.0175735	0.0452843	0.697964	0.99259	0.421501	0.299947	0.159947	0.878484	0.246984	0.139869	0.0774256	0.954591	0.415234	0.358952	0.247356	0.967283	0.00129238	0.228645	0.99549	0.999218
OPGS006217	ENSG00000154227	CERS3	15	100400395	100544995	q26.3	42	0.191	0.442	0.0443263	0.0359351	0.217385	0.958451	0.0841749	0.04064	0.038337	0.924711	-0.254455	0.143523	0.0762412	0.82569	-0.146462	0.113549	0.197102	0.969936	0.198143	0.287536	0.490756	0.967283	0.119132	0.186285	0.522488	0.978826
OPGS007485	ENSG00000015676	NUDCD3	7	44379119	44490658	p13	33	0.133	0.318	-0.0401485	0.0325499	0.21741	0.958451	-0.0372071	0.0341134	0.275409	0.975907	0.135756	0.247622	0.583527	0.955019	-0.096404	0.160584	0.548283	0.988973	-0.964054	0.812691	0.235524	0.967283	-0.12251	0.192637	0.524801	0.978826
OPGS005794	ENSG00000167202	TBC1D2B	15	77984036	78077724	q25.1	83	0.216	0.455	0.0346499	0.0280984	0.217514	0.958451	0.0446229	0.0305649	0.144307	0.970066	0.175635	0.165362	0.288179	0.911274	-0.0825246	0.103448	0.425024	0.985129	-0.398901	0.21572	0.064435	0.895919	0.125441	0.154961	0.418226	0.978826
OPGS007648	ENSG00000075420	FNDC3B	3	172039578	172401669	q26.31	11	0.127	0.296	-0.0947721	0.0768573	0.217541	0.958451	-0.108208	0.0884492	0.221181	0.975907	0.0572809	0.450316	0.898781	0.98886	0.00696588	0.220094	0.974752	0.999843	0.0575354	0.375105	0.878095	0.997204	-0.200265	0.344532	0.561062	0.978826
OPGS005890	ENSG00000163507	CIP2A	3	108549864	108589644	q13.13	51	0.21	0.414	-0.0312111	0.0253139	0.21759	0.958451	-0.0285321	0.0275404	0.300197	0.98043	-0.172979	0.142766	0.225654	0.890087	-0.0229836	0.0959042	0.8106	0.993699	-0.156447	0.387315	0.686267	0.985286	-0.0230716	0.11597	0.842306	0.992314
OPGS005879	ENSG00000177106	EPS8L2	11	694438	727727	p15.5	33	0.21	0.457	0.0327768	0.0265963	0.217806	0.958536	0.0164263	0.0284866	0.564188	0.99259	0.319168	0.135972	0.0189098	0.630804	0.0248911	0.106593	0.815361	0.993699	-0.0813651	0.256527	0.751108	0.991575	0.34325	0.213097	0.107231	0.974927
OPGS003828	ENSG00000160191	PDE9A	21	42653621	42775509	q22.3	60	0.538	0.734	0.0199522	0.0162218	0.218711	0.958536	0.00999572	0.0179008	0.576575	0.99259	0.111696	0.0717277	0.119418	0.864521	0.030383	0.0578422	0.599393	0.988973	0.0873093	0.125145	0.485386	0.967283	0.0486647	0.0921763	0.597533	0.978826
OPGS003801	ENSG00000076864	RAP1GAP	1	21596221	21669357	p36.12	111	0.547	0.766	0.0197471	0.0160609	0.218879	0.958536	0.0262681	0.0177807	0.139586	0.970066	0.00719702	0.068618	0.916467	0.993294	0.0360563	0.0591113	0.54188	0.988973	-0.0765745	0.10774	0.47725	0.967283	-0.106496	0.0897703	0.235496	0.978826
OPGS005532	ENSG00000276449	AC004076.2	19	57449689	57453011	q13.43	46	0.235	0.483	-0.0336093	0.0273405	0.218965	0.958536	-0.037241	0.0297005	0.209884	0.975907	0.00571844	0.144234	0.968375	0.996971	-0.0328063	0.102563	0.74907	0.992167	0.183551	0.207124	0.375517	0.967283	-0.205725	0.167701	0.219922	0.978826
OPGS004190	ENSG00000161640	SIGLEC11	19	49948985	49961172	q13.33	47	0.414	0.657	0.0220247	0.0179174	0.218983	0.958536	0.0295062	0.0200134	0.140396	0.970066	-0.128191	0.0865502	0.138576	0.864521	0.021285	0.0634	0.737078	0.992167	-0.0868933	0.0954896	0.362835	0.967283	0.123398	0.0905139	0.172786	0.978826
OPGS003662	ENSG00000149256	TENM4	11	78652829	79441030	q14.1	112	0.626	0.808	0.0193717	0.0157795	0.21958	0.958536	0.025641	0.0173393	0.1392	0.970066	-0.0532954	0.0710572	0.453234	0.955019	-0.0157487	0.059396	0.790896	0.992167	-0.0193071	0.109321	0.859816	0.997204	0.0770228	0.0919644	0.402295	0.978826
OPGS005872	ENSG00000167895	TMC8	17	78130770	78142968	q25.3	27	0.211	0.442	0.0351631	0.0286646	0.219932	0.958536	0.0594785	0.0312824	0.0572572	0.968354	0.120032	0.133334	0.367995	0.935166	-0.238627	0.125281	0.0568147	0.953033	0.17062	0.182082	0.348731	0.967283	-0.405089	0.152491	0.00789606	0.974927
OPGS008491	ENSG00000172932	ANKRD13D	11	67289300	67302485	q13.2	17	0.102	0.212	-0.0509965	0.0415802	0.220026	0.958536	-0.0640019	0.0428752	0.135503	0.970066	-0.114679	0.360049	0.750099	0.967241	0.398785	0.218421	0.0678858	0.954591	-1.46138	1.10172	0.184688	0.967283	-0.333598	0.464534	0.472674	0.978826
OPGS007618	ENSG00000103064	SLC7A6	16	68264516	68301823	q22.1	20	0.128	0.353	0.0635734	0.0518352	0.220029	0.958536	0.0614851	0.0553073	0.266268	0.975907	0.375848	0.279516	0.178741	0.878522	0.0185714	0.217864	0.932068	0.999843	0.0149347	0.51718	0.976962	0.998739	-0.177107	0.373456	0.635331	0.978826
OPGS004760	ENSG00000122490	SLC66A2	18	79902420	79951657	q23	26	0.315	0.518	0.0314873	0.0256983	0.220474	0.958536	0.0129384	0.0289844	0.655314	0.99259	0.0896507	0.125848	0.476234	0.955019	0.0770039	0.0915001	0.400028	0.985129	0.0280422	0.12839	0.827106	0.996007	0.195744	0.113254	0.0839221	0.974927
OPGS005641	ENSG00000126858	RHOT1	17	32142454	32253374	q11.2	32	0.225	0.446	-0.0347569	0.0283798	0.220687	0.958536	-0.0527988	0.0306575	0.0850311	0.968354	0.116337	0.146519	0.427193	0.951969	0.102611	0.112508	0.361755	0.985129	0.213971	0.232442	0.357293	0.967283	-0.110555	0.178617	0.53595	0.978826
OPGS006990	ENSG00000104490	NCALD	8	101686542	102124907	q22.3	54	0.152	0.346	0.0454383	0.0371629	0.221451	0.958536	0.0533953	0.0391452	0.172558	0.975907	-0.13621	0.236307	0.564338	0.955019	-0.129492	0.171675	0.450676	0.985129	-0.847312	0.603777	0.160512	0.959167	0.399311	0.249446	0.109423	0.974927
OPGS004058	ENSG00000143185	XCL2	1	168540768	168543997	q24.2	67	0.447	0.61	-0.0258624	0.0211607	0.221635	0.958536	-0.0237928	0.0228586	0.297936	0.98043	-0.143247	0.0979413	0.143581	0.864521	0.087094	0.0900412	0.33341	0.985129	-0.308285	0.273797	0.260183	0.967283	-0.125949	0.116246	0.278599	0.978826
OPGS004590	ENSG00000204172	AGAP9	10	47501854	47523638	q11.22	42	0.341	0.538	-0.0374802	0.0306689	0.221672	0.958536	-0.0295387	0.0341608	0.387205	0.98043	-0.0899469	0.190134	0.636163	0.955019	-0.056472	0.100046	0.572441	0.988973	0.148019	0.16455	0.368364	0.967283	-0.283801	0.158493	0.0733539	0.974927
OPGS007809	ENSG00000283041		7	133034607	133035920	q33	19	0.122	0.335	0.0389254	0.0318675	0.221905	0.958536	0.0489835	0.0338779	0.148211	0.970066	-0.0335259	0.176083	0.848997	0.980736	0.0291683	0.136894	0.831271	0.993699	-0.268923	0.439231	0.540367	0.975061	-0.180604	0.216319	0.403777	0.978826
OPGS006576	ENSG00000081014	AP4E1	15	50908672	51005895	q21.2	29	0.171	0.399	0.0371944	0.0304625	0.222089	0.958536	0.0280874	0.0331231	0.396455	0.98043	0.240507	0.178654	0.178232	0.878522	0.0761787	0.117156	0.515543	0.988973	0.11555	0.233803	0.621151	0.979236	-0.00338307	0.15267	0.982321	0.999218
OPGS003594	ENSG00000135845	PIGC	1	172370189	172444086	q24.3	95	0.698	0.848	0.0159654	0.0130782	0.222173	0.958536	0.0206862	0.0143167	0.148487	0.970066	0.0196636	0.0618644	0.750599	0.967241	-0.0407632	0.0495184	0.410399	0.985129	-0.0604747	0.0938127	0.519165	0.969447	0.0653349	0.0742805	0.379092	0.978826
OPGS007844	ENSG00000157985	AGAP1	2	235494043	236131793	q37.2	23	0.12	0.337	-0.041071	0.0336444	0.222185	0.958536	-0.05087	0.0358557	0.155974	0.975521	0.184094	0.210869	0.382647	0.938817	-0.0669045	0.144359	0.643035	0.988973	0.151636	0.282784	0.591802	0.979236	0.00872896	0.215162	0.967639	0.999052
OPGS006376	ENSG00000066427	ATXN3	14	92044496	92106621	q32.12	11	0.182	0.33	0.0302555	0.0248004	0.22248	0.958536	0.0316799	0.0288696	0.272491	0.975907	0.0785876	0.071486	0.271619	0.908293	0.071145	0.103551	0.492049	0.986189	-0.0827222	0.134862	0.539623	0.974579	-0.0551218	0.11323	0.62639	0.978826
OPGS006832	ENSG00000287277	AL392086.3	10	6824275	7119808	p14	24	0.159	0.386	-0.0354934	0.0291222	0.22293	0.958536	-0.0116788	0.0320493	0.715559	0.99259	-0.190239	0.148258	0.199434	0.878522	-0.109839	0.105846	0.2994	0.985129	-0.282738	0.185096	0.126631	0.959167	-0.0513826	0.158251	0.745415	0.987873
OPGS007816	ENSG00000125869	LAMP5	20	9514358	9530524	p12.2	36	0.122	0.342	-0.0386167	0.0317025	0.223187	0.958536	-0.0273411	0.0352435	0.437881	0.98043	0.0626418	0.134086	0.640375	0.955019	-0.0236731	0.116427	0.838878	0.994324	-0.271384	0.201277	0.177558	0.967283	-0.351717	0.171614	0.0404166	0.974927
OPGS006169	ENSG00000132406	TMEM128	4	4235542	4248223	p16.3	30	0.193	0.435	0.029649	0.0243764	0.223872	0.958536	0.0205349	0.0271353	0.449195	0.98043	0.072994	0.119055	0.539804	0.955019	0.112272	0.0750952	0.134897	0.969936	-0.427498	0.205864	0.0378377	0.895919	0.124932	0.139007	0.368788	0.978826
OPGS005224	ENSG00000276045	ORAI1	12	121626509	121643218	q24.31	31	0.263	0.492	-0.0270724	0.0222639	0.223993	0.958536	-0.0206922	0.0249713	0.407309	0.98043	-0.169869	0.132718	0.200572	0.878522	-0.0696887	0.0693024	0.314621	0.985129	-0.0206333	0.130855	0.874709	0.997204	0.090204	0.107862	0.402992	0.978826
OPGS006122	ENSG00000198171	DDRGK1	20	3190350	3204685	p13	37	0.196	0.444	-0.0296697	0.0244032	0.224057	0.958536	-0.0344113	0.0266872	0.197248	0.975907	0.0460794	0.164442	0.779312	0.972144	-0.0675898	0.0883795	0.44441	0.985129	-0.0395185	0.159963	0.804871	0.995975	0.103129	0.121392	0.39557	0.978826
OPGS007082	ENSG00000146247	PHIP	6	78934419	79078287	q14.1	28	0.149	0.366	-0.0350713	0.0288487	0.224101	0.958536	-0.0415024	0.0311419	0.182635	0.975907	0.0565467	0.146445	0.6994	0.960182	-0.0231142	0.110722	0.834637	0.993699	0.499358	0.283459	0.0781273	0.943708	-0.256787	0.188508	0.173133	0.978826
OPGS008099	ENSG00000223478	AL441992.2	9	128724233	128733313	q34.11	16	0.112	0.32	0.0554688	0.0456802	0.224638	0.958536	0.0732776	0.0479356	0.126347	0.970066	-0.074415	0.35591	0.834383	0.979771	-0.254224	0.201978	0.208148	0.969936	-0.333484	0.640217	0.602442	0.979236	0.131851	0.344269	0.701729	0.982619
OPGS008411	ENSG00000228340	MIR646HG	20	60047154	60653784	q13.33	23	0.104	0.304	0.0479227	0.039479	0.224794	0.958536	0.0259835	0.0442672	0.557224	0.99259	0.209648	0.166708	0.208547	0.881016	0.0712899	0.131733	0.588391	0.988973	0.0925908	0.267705	0.729441	0.986975	0.144239	0.209649	0.491451	0.978826
OPGS007356	ENSG00000225434	LINC01504	9	72305219	72364194	q21.13	68	0.137	0.35	-0.0369736	0.0304601	0.22481	0.958536	-0.0259912	0.0329368	0.430041	0.98043	-0.190624	0.157714	0.22679	0.890087	-0.0853133	0.114349	0.45562	0.985129	0.181727	0.268482	0.498489	0.967283	-0.0928209	0.208297	0.655874	0.979975
OPGS003592	ENSG00000035115	SH3YL1	2	217730	266398	p25.3	69	0.698	0.82	0.0169618	0.0139747	0.224845	0.958536	0.0268479	0.0152455	0.0782309	0.968354	-0.20414	0.0837641	0.0148065	0.617809	-0.0384366	0.0536218	0.473492	0.985129	0.0541599	0.0854559	0.526227	0.971419	0.0312506	0.0739199	0.672468	0.982619
OPGS004774	ENSG00000105287	PRKD2	19	46674275	46717127	q13.32	19	0.313	0.551	0.0249508	0.0205571	0.22485	0.958536	0.0332029	0.0221562	0.133982	0.970066	-0.0913611	0.101536	0.368233	0.935166	-0.0449932	0.0871486	0.605658	0.988973	0.333423	0.18818	0.0764228	0.943708	-0.0360884	0.121373	0.76621	0.990488
OPGS003890	ENSG00000111846	GCNT2	6	10492223	10629368	p24.3	64	0.511	0.684	0.0190981	0.0157421	0.225056	0.958536	0.0230216	0.0174205	0.186328	0.975907	-0.11123	0.0707298	0.115809	0.864521	0.0276528	0.0551795	0.616271	0.988973	0.0800584	0.108713	0.461474	0.967283	0.0692996	0.0915318	0.448984	0.978826
OPGS003578	ENSG00000112299	VNN1	6	132680849	132714055	q23.2	109	0.724	0.86	-0.0159623	0.013171	0.22554	0.958536	-0.00411612	0.0144002	0.775002	0.996001	-0.104212	0.0758158	0.169274	0.878484	-0.0540808	0.0463734	0.243532	0.969936	-0.162044	0.0964595	0.0929732	0.953231	-0.0454444	0.0728191	0.53258	0.978826
OPGS003807	ENSG00000092758	COL9A3	20	62816244	62841159	q13.33	55	0.546	0.729	0.0205228	0.016942	0.22576	0.958536	0.0154703	0.0193692	0.424461	0.98043	-0.000804716	0.0742016	0.991347	0.997761	0.0353211	0.0524008	0.500275	0.988644	0.0517202	0.0910474	0.569995	0.979236	0.102508	0.0826083	0.214648	0.978826
OPGS007285	ENSG00000185112	FAM43A	3	194685883	194689037	q29	38	0.14	0.376	0.0382571	0.031597	0.225979	0.958536	0.0284368	0.0349668	0.416074	0.98043	-0.0250502	0.160614	0.87606	0.982775	0.196888	0.100397	0.0498676	0.906297	-0.0170958	0.234561	0.941898	0.998739	-0.132614	0.195179	0.496854	0.978826
OPGS003892	ENSG00000111788		12	9277235	9313241	p13.31	58	0.509	0.701	-0.0216253	0.0178643	0.226074	0.958536	-0.0279458	0.0192111	0.145761	0.970066	-0.14718	0.0918126	0.108924	0.864521	0.0339482	0.070811	0.63164	0.988973	0.267172	0.167104	0.109856	0.958723	0.16994	0.124167	0.17111	0.978826
OPGS006316	ENSG00000104419	NDRG1	8	133237175	133302022	q24.22	36	0.186	0.42	0.0361572	0.0298715	0.226116	0.958536	0.0391005	0.0329971	0.23603	0.975907	0.145088	0.126579	0.2517	0.902804	-0.0135273	0.10919	0.901405	0.996541	-0.0895882	0.203156	0.659225	0.984591	0.0209866	0.183299	0.908846	0.992314
OPGS007013	ENSG00000124406	ATP8A1	4	42408373	42657121	p13	58	0.151	0.367	-0.0320567	0.0264973	0.226351	0.958536	-0.0396845	0.0300867	0.187168	0.975907	0.031237	0.0960244	0.744952	0.964432	-0.0791403	0.0914678	0.386915	0.985129	0.270501	0.157012	0.084924	0.953231	-0.100419	0.144854	0.488158	0.978826
OPGS007033	ENSG00000225528	Z82206.1	22	39960397	39964905	q13.1	32	0.151	0.375	-0.038978	0.0322268	0.226474	0.958536	-0.0359473	0.0342711	0.29422	0.978163	0.646949	0.19358	0.000831714	0.583032	-0.260844	0.144001	0.0700779	0.954591	0.016392	0.466727	0.971983	0.998739	-0.374689	0.181313	0.0387778	0.974927
OPGS006563	ENSG00000160117	ANKLE1	19	17281645	17287646	p13.11	16	0.172	0.369	-0.0328696	0.027191	0.226724	0.958536	-0.0374946	0.0298331	0.208822	0.975907	0.111868	0.106768	0.294744	0.911352	-0.172181	0.124923	0.168113	0.969936	0.0306564	0.153026	0.841219	0.997204	-0.0637675	0.176635	0.718091	0.982619
OPGS007665	ENSG00000205784	ARRDC5	19	4890437	4902948	p13.3	33	0.127	0.344	0.0414206	0.0342779	0.226902	0.958536	0.0444643	0.0367484	0.226292	0.975907	0.00158281	0.18877	0.99331	0.997761	0.124773	0.136475	0.360582	0.985129	-0.463751	0.438586	0.290339	0.967283	-0.0402445	0.210481	0.848367	0.992314
OPGS008548	ENSG00000004864	SLC25A13	7	96120220	96322147	q21.3	31	0.1	0.297	0.0457603	0.0378761	0.226987	0.958536	0.0556622	0.0418276	0.18327	0.975907	-0.245911	0.19427	0.205576	0.879705	0.0317107	0.130481	0.807982	0.992969	0.145659	0.246138	0.554	0.978442	0.115184	0.208817	0.581219	0.978826
OPGS007976	ENSG00000147364	FBXO25	8	406428	477967	p23.3	101	0.116	0.32	-0.0450022	0.0372951	0.227566	0.958536	-0.0487546	0.0416567	0.241844	0.975907	0.116669	0.145312	0.422043	0.951703	-0.0462657	0.141235	0.743229	0.992167	-0.220712	0.243797	0.365302	0.967283	-0.193536	0.190811	0.310447	0.978826
OPGS008378	ENSG00000111412	C12orf49	12	116710171	116738070	q24.22	28	0.104	0.294	-0.0428522	0.0355422	0.227944	0.958536	-0.0471038	0.0393816	0.231663	0.975907	-0.103853	0.137581	0.450339	0.955019	-0.182048	0.139487	0.191849	0.969936	0.167502	0.223932	0.454458	0.967283	0.207393	0.217494	0.340309	0.978826
OPGS006722	ENSG00000152778	IFIT5	10	89414568	89421605	q23.31	20	0.164	0.391	0.0377541	0.0313186	0.228016	0.958536	0.0408914	0.0348205	0.240255	0.975907	0.0558623	0.119898	0.641275	0.955019	-0.05282	0.12451	0.671404	0.988973	0.208301	0.195219	0.285965	0.967283	0.0239769	0.174266	0.890566	0.992314
OPGS004496	ENSG00000164403	SHROOM1	5	132822141	132830659	q31.1	61	0.355	0.56	0.0335982	0.0278756	0.228091	0.958536	0.0432294	0.0299104	0.148374	0.970066	0.0702143	0.160693	0.662151	0.955019	-0.0373695	0.111899	0.738413	0.992167	-0.414627	0.230468	0.0720083	0.930656	0.0636093	0.180249	0.724165	0.984758
OPGS008116	ENSG00000119471	HSDL2	9	112380080	112472405	q32	12	0.112	0.324	0.0415908	0.0345326	0.228439	0.958536	0.0513225	0.038386	0.18122	0.975907	0.274447	0.165872	0.0980111	0.861901	-0.0871088	0.120362	0.469234	0.985129	0.0704078	0.200493	0.725459	0.986515	-0.246962	0.188439	0.190004	0.978826
OPGS007178	ENSG00000136634	IL10	1	206767602	206774541	q32.1	34	0.144	0.352	-0.0375904	0.031229	0.228704	0.958536	-0.0476405	0.0347703	0.17064	0.975907	-0.0334343	0.137742	0.808214	0.975731	0.00840225	0.11065	0.93947	0.999843	-0.274383	0.236626	0.246225	0.967283	0.170873	0.14974	0.253814	0.978826
OPGS006241	ENSG00000122223	CD244	1	160830160	160862887	q23.3	38	0.189	0.419	0.0320743	0.0266576	0.228901	0.958536	0.0438526	0.0295685	0.138052	0.970066	-0.112505	0.147989	0.447117	0.954581	-0.050161	0.0942991	0.594771	0.988973	0.29753	0.146295	0.0419751	0.895919	-0.165566	0.132884	0.212787	0.978826
OPGS005325	ENSG00000114491	UMPS	3	124730433	124749273	q21.2	39	0.254	0.484	-0.0283094	0.0235303	0.228937	0.958536	-0.0150406	0.0256235	0.557213	0.99259	-0.053976	0.115522	0.640331	0.955019	-0.121036	0.0911567	0.184252	0.969936	-0.0352701	0.187767	0.851002	0.997204	-0.167033	0.132109	0.206101	0.978826
OPGS007980	ENSG00000165629	ATP5F1C	10	7788147	7807815	p14	26	0.116	0.342	-0.0378182	0.0314507	0.229186	0.958536	-0.0141113	0.0353561	0.689805	0.99259	-0.0847629	0.180996	0.639561	0.955019	-0.176383	0.0944919	0.0619503	0.953033	-0.187251	0.186174	0.314518	0.967283	0.00159288	0.163091	0.992207	0.999218
OPGS007676	ENSG00000110315	RNF141	11	10511673	10541230	p15.4	17	0.126	0.32	-0.0356743	0.0296712	0.229239	0.958536	-0.0187235	0.0328715	0.568952	0.99259	-0.158757	0.120318	0.187009	0.878522	-0.174839	0.118744	0.140911	0.969936	0.0299358	0.203418	0.883003	0.997204	0.000652469	0.148899	0.996504	0.999218
OPGS005505	ENSG00000136819	C9orf78	9	129827290	129835863	q34.11	52	0.237	0.474	0.0354146	0.0294678	0.229438	0.958536	0.028689	0.0327676	0.381287	0.98043	0.0530436	0.127252	0.676797	0.955925	-0.0192317	0.101513	0.84974	0.994324	0.274372	0.190657	0.150126	0.959167	0.125007	0.175961	0.477441	0.978826
OPGS004512	ENSG00000188690	UROS	10	125784980	125823288	q26.2	57	0.352	0.603	-0.0285282	0.0237412	0.229505	0.958536	-0.0193532	0.0262602	0.461134	0.98043	-0.0800738	0.111941	0.47441	0.955019	-0.0984838	0.0883247	0.264842	0.969936	-0.354002	0.150707	0.0188272	0.810394	0.22757	0.122111	0.0623745	0.974927
OPGS006556	ENSG00000073910	FRY	13	31846713	32299125	q13.1	32	0.172	0.398	0.033635	0.028001	0.22967	0.958536	0.034216	0.0305238	0.262305	0.975907	-0.12065	0.135342	0.372692	0.935447	0.0400065	0.108027	0.711131	0.992167	0.123556	0.186995	0.508774	0.967283	0.155657	0.178906	0.384272	0.978826
OPGS007895	ENSG00000139278	GLIPR1	12	75480753	75503863	q21.2	10	0.118	0.299	-0.0642654	0.0535064	0.229721	0.958536	-0.0412947	0.0565947	0.4656	0.98043	-0.433956	0.419089	0.300448	0.913707	-0.0446884	0.226931	0.843886	0.994324	-0.397004	0.46086	0.388996	0.967283	-0.416832	0.383327	0.276858	0.978826
OPGS003707	ENSG00000198121	LPAR1	9	110873263	111038470	q31.3	181	0.595	0.772	0.025064	0.0208711	0.229791	0.958536	0.0347218	0.0225745	0.124026	0.970066	-0.162467	0.0970421	0.0940927	0.85443	-0.0708517	0.0847811	0.403323	0.985129	0.65522	0.20673	0.00152726	0.681299	-0.00727875	0.130004	0.955351	0.995468
OPGS006890	ENSG00000243181		8	34874159	34874633	p12	40	0.156	0.179	-0.040443	0.0336951	0.230037	0.958536	-0.000310636	0.0407633	0.99392	0.998918	-0.195253	0.0779574	0.0122586	0.617809	-0.00107088	0.114303	0.992525	0.999843	0.278209	0.287873	0.333828	0.967283	-0.252394	0.203418	0.214693	0.978826
OPGS006938	ENSG00000145349	CAMK2D	4	113418054	113761927	q26	34	0.154	0.379	0.039249	0.0327158	0.230258	0.958536	0.0383719	0.0348862	0.271369	0.975907	0.206017	0.195049	0.290862	0.911274	0.141262	0.15147	0.351025	0.985129	-0.0485424	0.244437	0.842585	0.997204	-0.24161	0.19871	0.224025	0.978826
OPGS007319	ENSG00000146677		7	44467897	44468304	p13	14	0.139	0.156	0.0653882	0.054601	0.231087	0.958536	0.101722	0.0608802	0.0947494	0.970066	-0.118052	0.167994	0.482234	0.955019	-0.00336689	0.206772	0.987009	0.999843	0.458143	0.74251	0.537222	0.974579	-0.291678	0.456918	0.52324	0.978826
OPGS007476	ENSG00000100079	LGALS2	22	37570248	37582616	q13.1	19	0.133	0.351	0.0577989	0.0482754	0.2312	0.958536	0.0398234	0.054314	0.463433	0.98043	0.0171081	0.142592	0.9045	0.98886	0.325543	0.190014	0.086666	0.961347	-0.0715513	0.529088	0.892426	0.998739	0.222492	0.332371	0.503236	0.978826
OPGS004935	ENSG00000167491	GATAD2A	19	19385826	19508932	p13.11	46	0.295	0.531	-0.0302027	0.0252346	0.231355	0.958536	-0.0276602	0.0272432	0.309959	0.98043	-0.0723666	0.128198	0.572421	0.955019	0.0440716	0.0969334	0.649355	0.988973	-0.111756	0.228102	0.624177	0.979236	-0.205933	0.169198	0.223561	0.978826
OPGS008112	ENSG00000158195	WASF2	1	27404230	27490167	p36.11	9	0.112	0.28	0.0464303	0.0388187	0.231665	0.958536	0.0564254	0.0403234	0.161717	0.975907	-0.156576	0.388631	0.687029	0.959471	-0.152167	0.176677	0.389087	0.985129	0.973232	0.564846	0.0848876	0.953231	0.0757571	0.399577	0.849628	0.992314
OPGS004715	ENSG00000110906	KCTD10	12	109448655	109477359	q24.11	91	0.322	0.487	0.0291644	0.0243883	0.231761	0.958536	0.0324653	0.0263183	0.217365	0.975907	-0.116413	0.162903	0.474845	0.955019	0.0546086	0.0914575	0.550446	0.988973	0.170702	0.19802	0.388664	0.967283	-0.0603232	0.137664	0.661248	0.981175
OPGS003996	ENSG00000104450	SPAG1	8	100157906	100259278	q22.2	68	0.464	0.678	0.0215127	0.0179901	0.231772	0.958536	0.0227237	0.0197213	0.249223	0.975907	-0.0678937	0.0855786	0.427575	0.952387	0.0336938	0.0676828	0.618611	0.988973	0.0049404	0.118865	0.966847	0.998739	0.0540772	0.105757	0.609116	0.978826
OPGS007590	ENSG00000168899	VAMP5	2	85584431	85593406	p11.2	16	0.129	0.321	0.0414667	0.0346848	0.231881	0.958536	0.0647874	0.0366384	0.0770122	0.968354	-0.134611	0.210027	0.521575	0.955019	-0.135811	0.149531	0.363746	0.985129	-0.78453	0.505797	0.120883	0.959167	-0.144276	0.269846	0.592885	0.978826
OPGS005237	ENSG00000266714	MYO15B	17	75587800	75626849	q25.1	29	0.262	0.418	0.0301878	0.0252748	0.232328	0.958536	0.0194871	0.0277254	0.482142	0.981689	0.11175	0.0975063	0.251764	0.902804	0.0839382	0.107682	0.435686	0.985129	-0.147772	0.185702	0.426177	0.967283	0.145659	0.157495	0.355042	0.978826
OPGS004437	ENSG00000223638	RFPL4A	19	55759097	55763421	q13.42	47	0.366	0.612	-0.0249862	0.0209201	0.232335	0.958536	-0.0333361	0.0225033	0.138504	0.970066	-0.137092	0.127795	0.283385	0.911274	0.0964963	0.0910422	0.289187	0.984171	0.0141559	0.16336	0.930946	0.998739	0.0581533	0.106518	0.585101	0.978826
OPGS003727	ENSG00000236209	AC104135.1	2	74919555	74924846	p12	44	0.584	0.76	0.0188676	0.0157978	0.232351	0.958536	0.0062065	0.0173942	0.72123	0.99259	0.0340858	0.0758267	0.653055	0.955019	0.125408	0.0562866	0.025879	0.768622	0.153175	0.104959	0.144462	0.959167	-0.00475089	0.0937423	0.95958	0.996029
OPGS004766	ENSG00000069869	NEDD4	15	55826922	55993660	q21.3	52	0.314	0.54	0.0213953	0.0179201	0.232506	0.958536	0.0167462	0.0209289	0.423625	0.98043	0.0833516	0.0683608	0.222735	0.889623	0.0767879	0.0520728	0.140313	0.969936	-0.102494	0.103919	0.32399	0.967283	-0.0519696	0.0822955	0.527713	0.978826
OPGS003698	ENSG00000197149		11	17228279	17229151	p15.1	39	0.599	0.719	-0.0188349	0.0157811	0.232669	0.958536	-0.0305012	0.0174233	0.0800144	0.968354	-0.0385236	0.103119	0.708713	0.960182	0.113399	0.049607	0.0222568	0.757683	-0.0849377	0.115428	0.461824	0.967283	-0.0609606	0.0848276	0.472362	0.978826
OPGS004482	ENSG00000171766	GATM	15	45361124	45402327	q21.1	79	0.358	0.563	-0.0254927	0.0213627	0.23274	0.958536	-0.0277428	0.0232446	0.232667	0.975907	0.0527757	0.11086	0.634033	0.955019	0.0188363	0.0751946	0.8022	0.992361	0.037289	0.195601	0.848809	0.997204	-0.275747	0.13701	0.0441564	0.974927
OPGS008538	ENSG00000139722	VPS37B	12	122865330	122896127	q24.31	21	0.101	0.276	-0.0407617	0.034182	0.233069	0.958536	-0.0175987	0.0392305	0.653722	0.99259	-0.240974	0.116394	0.0384216	0.705329	0.0639416	0.120883	0.596837	0.988973	-0.334947	0.197712	0.0902438	0.953231	-0.0311881	0.165742	0.850741	0.992314
OPGS006481	ENSG00000065882	TBC1D1	4	37891084	38139175	p14	35	0.176	0.393	-0.0297981	0.0249981	0.233255	0.958536	-0.021334	0.0315105	0.498378	0.983724	0.0895266	0.0916636	0.328724	0.926819	-0.104545	0.059049	0.0766485	0.954591	-0.0618872	0.0858016	0.470736	0.967283	0.0220656	0.144491	0.878625	0.992314
OPGS003696	ENSG00000135953	MFSD9	2	102714630	102736888	q12.1	92	0.603	0.73	-0.017553	0.0147421	0.233782	0.958536	-0.015522	0.0161963	0.337878	0.98043	0.00996479	0.0719755	0.889887	0.984816	-0.0157455	0.0536184	0.769019	0.992167	0.0501684	0.106122	0.636397	0.982322	-0.173319	0.0815074	0.0334683	0.974927
OPGS005020	ENSG00000272799	AC006238.1	18	9912316	9912849	p11.22	31	0.284	0.38	-0.0241222	0.0202593	0.233782	0.958536	-0.0267204	0.0237811	0.261183	0.975907	0.0141752	0.0603242	0.814221	0.975731	-0.0529997	0.0672792	0.430839	0.985129	-0.0508212	0.109235	0.641755	0.984591	-0.0297273	0.107929	0.782983	0.990954
OPGS007645	ENSG00000111961	SASH1	6	148272304	148552044	q24.3	18	0.127	0.353	-0.0436073	0.0366254	0.233799	0.958536	-0.0522131	0.0396759	0.188177	0.975907	0.1729	0.191469	0.366517	0.935166	0.0179784	0.145422	0.901609	0.996541	-0.537303	0.316776	0.0898557	0.953231	0.0101354	0.203095	0.960198	0.99613
OPGS008156	ENSG00000125835	SNRPB	20	2461634	2470853	p13	23	0.11	0.305	0.0380789	0.0319915	0.233935	0.958536	0.0121525	0.0367333	0.740773	0.992619	0.0398633	0.138375	0.773284	0.971574	0.259102	0.0968962	0.00749499	0.659619	0.0196923	0.158428	0.901079	0.998739	-0.123396	0.17168	0.472291	0.978826
OPGS005264	ENSG00000106799	TGFBR1	9	99104038	99154192	q22.33	35	0.259	0.397	-0.0457633	0.0384995	0.234569	0.958536	-0.0451717	0.0429785	0.293245	0.978163	-0.0503578	0.193336	0.794503	0.974948	-0.00104605	0.122871	0.993207	0.999843	-0.0829425	0.253863	0.743878	0.990795	-0.194542	0.204843	0.342259	0.978826
OPGS006487	ENSG00000198894	CIPC	14	77098126	77117287	q24.3	16	0.176	0.414	-0.0333719	0.0280795	0.234644	0.958536	-0.058228	0.0308062	0.0587395	0.968354	0.151244	0.134349	0.260269	0.905313	0.150929	0.105737	0.153464	0.969936	-0.156364	0.184829	0.397557	0.967283	0.000625274	0.161008	0.996901	0.999218
OPGS006033	ENSG00000156398	SFXN2	10	102714538	102743492	q24.32	51	0.201	0.391	-0.0314026	0.0264274	0.234731	0.958536	-0.0562152	0.0297605	0.0589027	0.968354	0.0197542	0.109517	0.856857	0.980747	0.0836016	0.0948073	0.377882	0.985129	-0.159184	0.14892	0.285105	0.967283	0.199157	0.12884	0.12216	0.974927
OPGS006201	ENSG00000234608	MAPKAPK5-AS1	12	111839758	111842902	q24.12	32	0.192	0.374	0.0368246	0.0309929	0.234769	0.958536	0.0487594	0.0343751	0.156059	0.975521	-0.149331	0.148935	0.316026	0.926734	0.0435656	0.0989159	0.659626	0.988973	-0.0482592	0.23496	0.837265	0.997204	0.0780559	0.18815	0.678243	0.982619
OPGS005524	ENSG00000278661	TRAJ37	14	22503750	22503814	q11.2	17	0.236	0.457	0.0683356	0.0575464	0.235035	0.958536	0.0526183	0.0633579	0.40626	0.98043	0.375985	0.229223	0.100952	0.864521	0.0599992	0.241539	0.803822	0.992361	0.20416	0.376078	0.587222	0.979236	-0.329353	0.334305	0.324532	0.978826
OPGS004374	ENSG00000183570	PCBP3	21	45643694	45942454	q22.3	82	0.375	0.617	-0.0247351	0.0208325	0.235097	0.958536	-0.00841613	0.0226083	0.709701	0.99259	-0.172767	0.105419	0.101241	0.864521	-0.0733855	0.0804414	0.361619	0.985129	-0.155471	0.165161	0.346537	0.967283	-0.167849	0.125962	0.182684	0.978826
OPGS006580	ENSG00000125817	CENPB	20	3783851	3786740	p13	12	0.171	0.364	0.0644786	0.054306	0.235101	0.958536	0.076913	0.0579088	0.18412	0.975907	0.356707	0.38786	0.35774	0.935166	-0.039397	0.212454	0.852886	0.994324	-0.505572	0.515679	0.326889	0.967283	-0.0310645	0.358591	0.930966	0.992869
OPGS005225	ENSG00000070831	CDC42	1	22052627	22101360	p36.12	30	0.263	0.51	0.0292055	0.0245986	0.235117	0.958536	0.026045	0.0269198	0.333292	0.98043	-0.222083	0.137522	0.106335	0.864521	0.109807	0.0795604	0.167533	0.969936	0.256537	0.263578	0.330412	0.967283	0.0225993	0.147194	0.877977	0.992314
OPGS006915	ENSG00000224660	SH3BP5-AS1	3	15254184	15264515	p25.1	32	0.155	0.336	0.0344067	0.0289807	0.235138	0.958536	0.0358341	0.0327695	0.274165	0.975907	0.0720083	0.147278	0.624893	0.955019	-0.0504968	0.100286	0.614592	0.988973	0.0739536	0.131629	0.57423	0.979236	0.107549	0.136499	0.43075	0.978826
OPGS004040	ENSG00000125247	TMTC4	13	100603625	100675093	q32.3	75	0.452	0.652	0.0209823	0.0176775	0.235247	0.958536	0.03469	0.0196193	0.077034	0.968354	-0.0591918	0.0895849	0.508783	0.955019	-0.0738248	0.0625664	0.238022	0.969936	-0.0527555	0.10312	0.608934	0.979236	0.032774	0.0904112	0.716979	0.982619
OPGS007673	ENSG00000150316	CWC15	11	94962620	94973586	q21	15	0.126	0.344	-0.0382188	0.0322032	0.235307	0.958536	-0.0339836	0.03501	0.331706	0.98043	-0.278157	0.146306	0.0572753	0.778532	-0.0477787	0.1263	0.705212	0.992167	0.360035	0.328092	0.272484	0.967283	0.192081	0.188788	0.308942	0.978826
OPGS004527	ENSG00000138942	RNF185	22	31160182	31207019	q12.2	101	0.35	0.581	0.0265879	0.0224418	0.236116	0.958536	0.0275717	0.0238138	0.246944	0.975907	-0.15676	0.157299	0.318972	0.926819	0.0773071	0.0899751	0.390227	0.985129	-0.0606884	0.249503	0.807822	0.995975	0.0732797	0.158357	0.643544	0.978826
OPGS006209	ENSG00000178538	CA8	8	60185412	60281400	q12.1	58	0.191	0.44	-0.0322734	0.0272423	0.236144	0.958536	-0.0247643	0.0295919	0.402671	0.98043	0.104161	0.165452	0.528989	0.955019	-0.191549	0.100329	0.0562351	0.953033	-0.113015	0.195895	0.563995	0.979236	0.0647074	0.156272	0.678823	0.982619
OPGS005603	ENSG00000187741	FANCA	16	89726683	89816977	q24.3	26	0.23	0.435	0.0430642	0.0363579	0.236233	0.958536	0.0472419	0.0407515	0.246348	0.975907	0.323235	0.139693	0.0206737	0.634037	-0.0575338	0.122174	0.6377	0.988973	-0.193682	0.69028	0.779029	0.992897	-0.285942	0.175776	0.103792	0.974927
OPGS005703	ENSG00000180190	TDRP	8	489803	545781	p23.3	69	0.221	0.455	0.0343692	0.0290221	0.236317	0.958536	0.0386723	0.0317446	0.223135	0.975907	-0.0944329	0.163465	0.56347	0.955019	0.0817765	0.0948514	0.388603	0.985129	-0.279357	0.244458	0.253139	0.967283	0.0372654	0.186743	0.841829	0.992314
OPGS007493	ENSG00000100348	TXN2	22	36467046	36481640	q12.3	19	0.132	0.346	-0.0429176	0.0362446	0.23637	0.958536	-0.0679347	0.039489	0.0853697	0.968354	-0.349017	0.177151	0.0488194	0.759278	0.320165	0.130307	0.01401	0.702553	-0.365199	0.374938	0.330045	0.967283	0.286768	0.22053	0.193479	0.978826
OPGS008305	ENSG00000142687	KIAA0319L	1	35393883	35557950	p34.3	21	0.106	0.312	-0.0466152	0.0394093	0.23687	0.958536	-0.078647	0.0438255	0.0727258	0.968354	0.169275	0.140292	0.227589	0.890573	0.034345	0.166898	0.836959	0.993699	0.142045	0.282253	0.614786	0.979236	-0.0258211	0.207684	0.901055	0.992314
OPGS005180	ENSG00000159556	ISL2	15	76336773	76342475	q24.3	57	0.268	0.482	0.0345171	0.0291968	0.237118	0.958536	0.0486257	0.0311449	0.11846	0.970066	-0.0660761	0.156287	0.672452	0.955925	-0.00496923	0.12685	0.968752	0.999843	-0.349535	0.277848	0.208389	0.967283	-0.0737287	0.202159	0.71533	0.982619
OPGS005150	ENSG00000142599	RERE	1	8352397	8848921	p36.23	59	0.271	0.525	-0.0261909	0.0221573	0.237188	0.958536	-0.0202797	0.0242289	0.402588	0.98043	-0.0784928	0.116167	0.499238	0.955019	0.0263252	0.0795523	0.740708	0.992167	-0.243356	0.19208	0.205173	0.967283	-0.166008	0.118567	0.161476	0.978826
OPGS005312	ENSG00000282828	AC009971.1	2	49563344	49784585	p16.3	113	0.255	0.424	0.030482	0.025806	0.237524	0.958536	0.00731123	0.029323	0.803102	0.997161	-0.0951328	0.131068	0.467946	0.955019	0.110872	0.0744777	0.136577	0.969936	0.34577	0.164752	0.0358401	0.895919	0.156487	0.129965	0.228561	0.978826
OPGS007057	ENSG00000140986	RPL3L	16	1943974	1957606	p13.3	26	0.15	0.373	-0.034538	0.029243	0.237575	0.958536	-0.032267	0.0320432	0.313943	0.98043	-0.217169	0.163691	0.184608	0.878522	0.000770379	0.0999412	0.99385	0.999843	-0.0423477	0.194634	0.827759	0.996007	0.0969814	0.183779	0.597703	0.978826
OPGS005407	ENSG00000149243	KLHL35	11	75422394	75433203	q13.4	30	0.246	0.492	0.0269742	0.0228406	0.237613	0.958536	0.0257217	0.0251482	0.3064	0.98043	0.212908	0.117436	0.0698382	0.82569	0.0434614	0.0818633	0.595486	0.988973	0.158306	0.142653	0.267119	0.967283	-0.302381	0.127473	0.0176868	0.974927
OPGS005818	ENSG00000262370	AC108134.3	16	3076911	3087112	p13.3	16	0.214	0.445	0.0271397	0.0229839	0.237676	0.958536	0.0323777	0.025838	0.210168	0.975907	-0.162917	0.103166	0.114296	0.864521	0.0811547	0.0797809	0.309049	0.985129	-0.0198103	0.110445	0.857649	0.997204	0.137864	0.130453	0.290599	0.978826
OPGS008470	ENSG00000272155	AC055822.1	8	65714334	65714778	q13.1	26	0.102	0.324	0.0534388	0.0452709	0.237832	0.958536	0.0880975	0.049696	0.076274	0.968354	0.244759	0.253515	0.334312	0.926819	-0.328504	0.157826	0.0373938	0.827135	0.0952756	0.376726	0.800342	0.995367	-0.0716863	0.227619	0.752807	0.987873
OPGS005379	ENSG00000231793		11	67612837	67616257	q13.2	34	0.248	0.501	-0.0313128	0.026545	0.238155	0.958536	-0.0283777	0.0278543	0.308303	0.98043	-0.0316524	0.203122	0.876167	0.982775	-0.0260345	0.113512	0.818594	0.993699	-0.284154	0.436113	0.514685	0.967943	-0.132206	0.21482	0.538273	0.978826
OPGS007133	ENSG00000102554	KLF5	13	73054976	73077541	q22.1	27	0.146	0.369	0.0363218	0.0308037	0.238343	0.958536	0.0411353	0.0336441	0.221458	0.975907	0.250488	0.157571	0.111906	0.864521	-0.0518978	0.116705	0.656543	0.988973	0.113771	0.210619	0.589077	0.979236	-0.21871	0.174048	0.208896	0.978826
OPGS005930	ENSG00000158161	EYA3	1	27970344	28088637	p35.3	19	0.207	0.297	0.0619338	0.0525291	0.238383	0.958536	0.0436141	0.0568636	0.443085	0.98043	0.00236526	0.281871	0.993305	0.997761	0.188148	0.194899	0.334364	0.985129	0.59772	0.420398	0.155085	0.959167	0.228211	0.34876	0.512886	0.978826
OPGS006007	ENSG00000154556	SORBS2	4	185585444	185956652	q35.1	40	0.203	0.455	-0.0315745	0.0267813	0.238408	0.958536	-0.0222585	0.0290206	0.443087	0.98043	-0.0553475	0.154813	0.720709	0.961011	-0.144418	0.101639	0.155348	0.969936	-0.0526344	0.201237	0.793665	0.994721	0.0131005	0.156306	0.933205	0.993111
OPGS004003	ENSG00000166847	DCTN5	16	23641466	23677472	p12.2	40	0.461	0.665	0.0257416	0.0218429	0.238602	0.958536	0.030228	0.0228973	0.186782	0.975907	-0.0936395	0.165951	0.572578	0.955019	-0.0077747	0.0944216	0.934376	0.999843	-0.50482	0.308764	0.102056	0.956866	0.187592	0.188484	0.319608	0.978826
OPGS004980	ENSG00000164039	BDH2	4	103077592	103099870	q24	43	0.289	0.549	0.0311062	0.0264109	0.238884	0.958536	0.0293051	0.0286786	0.306854	0.98043	0.212117	0.141441	0.133696	0.864521	0.045956	0.099567	0.644398	0.988973	-0.204312	0.244563	0.403482	0.967283	-0.0115403	0.14455	0.936367	0.99345
OPGS005642	ENSG00000115641	FHL2	2	105357712	105438513	q12.2	41	0.225	0.402	0.0288135	0.0244669	0.238936	0.958536	0.0194787	0.0268578	0.468298	0.98043	0.125508	0.110355	0.255406	0.902804	0.0145834	0.0946336	0.877528	0.994555	-0.0896553	0.175844	0.610152	0.979236	0.250371	0.13337	0.0604828	0.974927
OPGS007636	ENSG00000237491	LINC01409	1	778739	810066	p36.33	12	0.128	0.203	-0.0394604	0.0335086	0.238949	0.958536	-0.0392948	0.0367692	0.285211	0.977573	-0.0642481	0.12905	0.618587	0.955019	-0.00985222	0.140388	0.944052	0.999843	0.411556	0.401127	0.304891	0.967283	-0.161773	0.174599	0.354166	0.978826
OPGS007747	ENSG00000238164	TNFRSF14-AS1	1	2540861	2557059	p36.32	7	0.124	0.338	0.0578289	0.0491222	0.239097	0.958536	0.040164	0.0512988	0.43366	0.98043	0.055379	0.456629	0.903471	0.98886	0.180458	0.213008	0.396889	0.985129	1.37888	0.79552	0.0830404	0.953231	0.451432	0.416739	0.278697	0.978826
OPGS006491	ENSG00000146574	CCZ1B	7	6794134	6826770	p22.1	6	0.176	0.418	0.0935621	0.0795655	0.23963	0.959888	0.129695	0.087981	0.140447	0.970066	0.169168	0.324277	0.601896	0.955019	-0.359827	0.315277	0.253743	0.969936	0.455041	0.478994	0.342115	0.967283	-0.310032	0.46992	0.509411	0.978826
OPGS007386	ENSG00000109180	OCIAD1	4	48805212	48861817	p11	35	0.136	0.357	0.0423382	0.0360321	0.23999	0.960014	0.035756	0.0394249	0.364439	0.98043	0.114486	0.181851	0.528985	0.955019	0.0124968	0.140486	0.929119	0.999602	0.0700428	0.22119	0.751499	0.991825	0.122461	0.202838	0.546018	0.978826
OPGS007828	ENSG00000138036	DYNC2LI1	2	43774039	43810010	p21	13	0.121	0.217	0.0362248	0.0308338	0.240058	0.960014	0.0108814	0.036322	0.764496	0.996001	0.115729	0.0765373	0.130518	0.864521	0.160827	0.106841	0.132251	0.969936	0.379197	0.469755	0.419537	0.967283	-0.123074	0.184933	0.505728	0.978826
OPGS005247	ENSG00000106034	CPED1	7	120988697	121297442	q31.31	62	0.261	0.51	0.02748	0.0234315	0.240884	0.960014	0.0200814	0.0256561	0.433796	0.98043	0.0438556	0.101723	0.666377	0.955019	0.0194782	0.0903502	0.829311	0.993699	0.128686	0.168673	0.445506	0.967283	0.13999	0.147844	0.3437	0.978826
OPGS006533	ENSG00000274767	AC243829.1	17	36182712	36197366	q12	17	0.174	0.352	-0.040921	0.0348988	0.240972	0.960014	-0.04892	0.0389474	0.209097	0.975907	-0.238546	0.152683	0.118203	0.864521	0.116211	0.124374	0.350114	0.985129	-0.103847	0.191213	0.587062	0.979236	0.126223	0.200157	0.528287	0.978826
OPGS005624	ENSG00000247271	ZBED5-AS1	11	10858179	11062660	p15.4	22	0.227	0.451	0.0281114	0.0239758	0.241	0.960014	0.030052	0.0260272	0.248239	0.975907	0.0159396	0.109802	0.884579	0.984035	-0.0327471	0.100691	0.745012	0.992167	0.151612	0.229362	0.508601	0.967283	0.0495983	0.129127	0.7009	0.982619
OPGS004639	ENSG00000111231	GPN3	12	110452486	110469268	q24.11	42	0.335	0.585	0.0381382	0.0325481	0.241298	0.960014	0.0413339	0.0349712	0.23723	0.975907	0.102915	0.206981	0.619033	0.955019	-0.123063	0.115181	0.285324	0.980922	0.675284	0.36992	0.0679277	0.90806	0.161864	0.225755	0.473382	0.978826
OPGS006477	ENSG00000110665	C11orf21	11	2295628	2303049	p15.5	16	0.176	0.409	0.0574548	0.0490393	0.241354	0.960014	0.042453	0.0613349	0.488842	0.983696	-0.0138218	0.180241	0.938874	0.995805	0.0438488	0.103043	0.670445	0.988973	1.13886	0.341809	0.000862675	0.681299	-0.078492	0.250111	0.753651	0.987873
OPGS007495	ENSG00000135899	SP110	2	230165186	230225729	q37.1	19	0.132	0.357	-0.0473292	0.0404209	0.241636	0.960014	-0.0431788	0.0433985	0.319766	0.98043	-0.172495	0.233016	0.459134	0.955019	-0.175937	0.157325	0.263439	0.969936	0.351769	0.398477	0.377353	0.967283	0.0913541	0.256033	0.721237	0.983359
OPGS004114	ENSG00000140876	NUDT7	16	77722492	77742260	q23.1	72	0.432	0.566	-0.0200355	0.0171205	0.241895	0.960014	-0.0188289	0.0191836	0.326341	0.98043	0.0151461	0.0865697	0.861112	0.980747	-0.0590703	0.0506873	0.243863	0.969936	0.0319378	0.105189	0.761415	0.992897	-0.00030236	0.115536	0.997912	0.999218
OPGS005341	ENSG00000196458	ZNF605	12	132918306	132956306	q24.33	32	0.253	0.506	-0.0556066	0.0475302	0.242032	0.960014	-0.0580665	0.0517948	0.262251	0.975907	-0.0766732	0.177557	0.66587	0.955019	-0.0523297	0.190145	0.783155	0.992167	-0.335939	0.712901	0.637478	0.982615	0.229254	0.351248	0.513961	0.978826
OPGS005633	ENSG00000176108	CHMP6	17	80991598	81009517	q25.3	29	0.227	0.417	0.0288209	0.0246357	0.242048	0.960014	0.0217183	0.0273253	0.426728	0.98043	0.0418974	0.111206	0.706357	0.960182	0.144874	0.0872015	0.0966384	0.961347	0.00172847	0.175125	0.992125	0.998739	-0.050921	0.127633	0.689919	0.982619
OPGS007337	ENSG00000152944	MED21	12	27022546	27066343	p11.23	50	0.138	0.377	0.0378304	0.0323575	0.242347	0.960014	0.0327651	0.0354844	0.355816	0.98043	-0.0978515	0.175273	0.576652	0.955019	0.175782	0.110446	0.111483	0.969444	-0.230617	0.277982	0.406759	0.967283	0.0848048	0.179921	0.637394	0.978826
OPGS004027	ENSG00000136869	TLR4	9	117704175	117724735	q33.1	156	0.457	0.66	-0.0215022	0.0183923	0.242369	0.960014	-0.0262406	0.0197163	0.183218	0.975907	0.0831229	0.114752	0.468838	0.955019	0.0788544	0.0728298	0.278932	0.976959	-0.589806	0.278774	0.034369	0.887624	-0.115642	0.0988098	0.24186	0.978826
OPGS005661	ENSG00000135116	HRK	12	116856144	116881441	q24.22	43	0.224	0.393	-0.0341597	0.0292211	0.2424	0.960014	-0.0193085	0.0314928	0.539804	0.990804	-0.166765	0.146174	0.253923	0.902804	-0.0943843	0.11332	0.404899	0.985129	-0.247957	0.285774	0.385576	0.967283	-0.100519	0.19987	0.615019	0.978826
OPGS003615	ENSG00000223553		22	20602595	20626134	q11.21	41	0.672	0.822	-0.0162763	0.0139384	0.242917	0.961043	-0.0185867	0.0151952	0.221257	0.975907	-0.00969409	0.0634816	0.878629	0.982775	0.023546	0.0580434	0.68499	0.991519	0.0775496	0.152566	0.611242	0.979236	-0.0617865	0.067187	0.357771	0.978826
OPGS004897	ENSG00000271122	AC018647.2	7	35695204	35699413	p14.2	64	0.299	0.522	0.0238829	0.0204583	0.243052	0.961043	0.0421486	0.0223685	0.0595261	0.968354	-0.154623	0.110896	0.163227	0.878484	-0.0435019	0.0722046	0.546854	0.988973	-0.0263204	0.142879	0.853845	0.997204	-0.0861774	0.123762	0.486232	0.978826
OPGS006798	ENSG00000182718	ANXA2	15	60347134	60402883	q22.2	25	0.161	0.393	0.0360051	0.0308637	0.243378	0.961504	0.0277232	0.0331023	0.40231	0.98043	0.0450852	0.20214	0.823505	0.976626	0.0863476	0.123474	0.484355	0.985129	0.301629	0.34867	0.386993	0.967283	0.132024	0.162206	0.415688	0.978826
OPGS005974	ENSG00000259845		15	30815271	30844153	q13.2	22	0.205	0.459	0.0369485	0.0316854	0.243572	0.961504	0.0129972	0.0343427	0.705091	0.99259	0.21016	0.217266	0.333398	0.926819	0.123565	0.113276	0.275346	0.969936	0.251624	0.298678	0.399531	0.967283	0.200258	0.166971	0.230389	0.978826
OPGS004807	ENSG00000104763	ASAH1	8	18055992	18084998	p22	55	0.309	0.564	0.0322675	0.0276843	0.243795	0.961504	0.0515353	0.0300555	0.0864056	0.968354	-0.051669	0.146674	0.724634	0.961075	-0.0118301	0.107521	0.912389	0.996541	-0.0228045	0.198765	0.908658	0.998739	-0.336264	0.163168	0.0393174	0.974927
OPGS006419	ENSG00000148655	LRMDA	10	75431624	76560168	q22.2	30	0.18	0.415	-0.0338806	0.0290803	0.243992	0.961504	-0.0283976	0.0317538	0.371157	0.98043	-0.179495	0.14829	0.226112	0.890087	0.0338036	0.112912	0.76465	0.992167	-0.0718164	0.198922	0.718079	0.985286	-0.0775092	0.15896	0.625832	0.978826
OPGS007387	ENSG00000112308	C6orf62	6	24704861	24720825	p22.3	13	0.136	0.376	-0.0380749	0.032692	0.244158	0.961504	-0.0296239	0.0364982	0.41699	0.98043	-0.102875	0.16046	0.521443	0.955019	-0.0119746	0.102946	0.907399	0.996541	-0.05143	0.20833	0.805011	0.995975	-0.186802	0.192197	0.331084	0.978826
OPGS004203	ENSG00000136816	TOR1B	9	129803157	129811281	q34.11	42	0.411	0.592	0.0203604	0.0174888	0.244344	0.961504	0.0305849	0.0190567	0.108508	0.970066	-0.109255	0.100613	0.277529	0.909606	-0.0350797	0.0664444	0.59753	0.988973	-0.173884	0.138117	0.208043	0.967283	0.0735886	0.0859194	0.39173	0.978826
OPGS007546	ENSG00000124256	ZBP1	20	57603846	57620576	q13.31	14	0.131	0.324	-0.0398035	0.0342286	0.244881	0.962846	-0.0582831	0.0381771	0.126848	0.970066	0.0974223	0.130917	0.456783	0.955019	0.0515608	0.143175	0.718755	0.992167	-0.242142	0.305034	0.4273	0.967283	-0.00273931	0.143441	0.984764	0.999218
OPGS006922	ENSG00000151883	PARP8	5	50665899	50846519	q11.1	32	0.154	0.38	0.0401676	0.0345591	0.245119	0.963008	0.0236074	0.0389245	0.544187	0.992318	0.234802	0.172409	0.173232	0.878484	0.132885	0.107574	0.216725	0.969936	-0.0622179	0.216654	0.773977	0.992897	0.0441218	0.169462	0.794583	0.991707
OPGS008267	ENSG00000121236	TRIM6	11	5596109	5612958	p15.4	15	0.107	0.32	0.0474299	0.0408345	0.245433	0.963471	0.0660583	0.0453991	0.145653	0.970066	-0.121377	0.181277	0.503135	0.955019	-0.0762303	0.141181	0.589234	0.988973	0.129834	0.247407	0.599738	0.979236	0.119146	0.244555	0.626121	0.978826
OPGS004645	ENSG00000276791	AC092117.1	16	2777319	2780568	p13.3	19	0.333	0.512	-0.146582	0.126303	0.245821	0.964093	-0.239573	0.139206	0.0852521	0.968354	1.82321	0.610348	0.00281577	0.60066	-0.215754	0.460058	0.63909	0.988973	0.230458	0.873776	0.791973	0.994721	-0.501575	0.668332	0.452961	0.978826
OPGS004330	ENSG00000162598	C1orf87	1	59987269	60073770	p32.1	74	0.383	0.521	0.0254583	0.0219494	0.246105	0.964093	0.0241871	0.0233252	0.299758	0.98043	-0.0284888	0.113842	0.802396	0.974948	0.116242	0.10441	0.265569	0.969936	0.133506	0.190117	0.482537	0.967283	-0.0392585	0.159003	0.804983	0.992314
OPGS008506	ENSG00000121552	CSTA	3	122325248	122341969	q21.1	20	0.101	0.299	-0.0379158	0.0326995	0.246243	0.964093	-0.0232972	0.0364205	0.522386	0.986796	-0.118776	0.230582	0.606474	0.955019	-0.0676673	0.100881	0.502373	0.988973	-0.165368	0.19514	0.396752	0.967283	-0.132634	0.165623	0.423235	0.978826
OPGS005988	ENSG00000167186	COQ7	16	19067614	19080095	p12.3	6	0.204	0.439	-0.0666814	0.0575362	0.246477	0.964093	-0.0591255	0.0720263	0.41171	0.98043	0.192034	0.205493	0.350043	0.935166	-0.153042	0.157143	0.330104	0.985129	0.16812	0.296765	0.571048	0.979236	-0.24722	0.174143	0.155713	0.978826
OPGS004198	ENSG00000065809	FAM107B	10	14518557	14774897	p13	82	0.412	0.625	-0.021018	0.0181428	0.246671	0.964093	-0.030896	0.0196851	0.116529	0.970066	-0.0179059	0.0979078	0.854888	0.980747	0.110904	0.0785181	0.157815	0.969936	-0.0146006	0.132602	0.912324	0.998739	0.00614152	0.0876059	0.944111	0.99394
OPGS003902	ENSG00000100284	TOM1	22	35299275	35347992	q12.3	94	0.506	0.706	-0.0191843	0.0165674	0.246882	0.964093	-0.0162967	0.0180561	0.366759	0.98043	-0.043501	0.089259	0.626005	0.955019	-0.109243	0.0609355	0.0730104	0.954591	-0.0231254	0.128035	0.856668	0.997204	0.144841	0.0939983	0.123344	0.974927
OPGS006097	ENSG00000128266	GNAZ	22	23070519	23125032	q11.22	38	0.198	0.446	0.031273	0.0270122	0.246972	0.964093	0.0356147	0.0299386	0.234207	0.975907	0.14274	0.131923	0.279255	0.909606	-0.050235	0.0889391	0.572193	0.988973	0.108745	0.190424	0.567956	0.979236	-0.01426	0.155094	0.926742	0.992869
OPGS004623	ENSG00000182580	EPHB3	3	184561785	184582408	q27.1	62	0.336	0.577	0.0240187	0.0207634	0.247361	0.964093	0.0277975	0.0224442	0.215525	0.975907	0.0602251	0.10851	0.578882	0.955019	-0.0478963	0.0860692	0.577878	0.988973	0.116315	0.145229	0.423183	0.967283	-0.045855	0.12464	0.712948	0.982619
OPGS003953	ENSG00000273824	AC008033.3	12	68426331	68427737	q15	60	0.482	0.68	-0.0192533	0.0166494	0.247519	0.964093	-0.00776962	0.0181745	0.669015	0.99259	-0.0916404	0.0884948	0.300414	0.913707	-0.0983573	0.066265	0.137729	0.969936	0.0321373	0.102126	0.753003	0.99228	-0.0843088	0.0900017	0.348889	0.978826
OPGS007007	ENSG00000257497	AC121761.1	12	75483454	75489820	q21.2	19	0.151	0.375	0.0468635	0.0405286	0.247556	0.964093	0.0557222	0.0425757	0.190609	0.975907	-0.108946	0.27915	0.696331	0.960182	-0.165653	0.19855	0.404105	0.985129	0.0254653	0.333069	0.939056	0.998739	0.43715	0.328064	0.182691	0.978826
OPGS004752	ENSG00000148180	GSN	9	121207794	121332843	q33.2	43	0.316	0.571	-0.0276587	0.0239413	0.247978	0.964299	-0.0245465	0.0260422	0.345902	0.98043	-0.0743922	0.10898	0.494844	0.955019	-0.0893489	0.0943664	0.343726	0.985129	0.148158	0.184227	0.421272	0.967283	0.0081655	0.154635	0.957887	0.995749
OPGS007502	ENSG00000123975	CKS2	9	89311195	89316703	q22.2	38	0.132	0.297	-0.0410662	0.0355551	0.24809	0.964299	-0.0453109	0.0378394	0.23113	0.975907	0.512465	0.181943	0.00485313	0.60066	-0.235203	0.146103	0.107432	0.969444	-0.217182	0.529907	0.681917	0.985286	-0.295009	0.305818	0.334716	0.978826
OPGS006107	ENSG00000187498	COL4A1	13	110148963	110307202	q34	25	0.197	0.439	-0.0299835	0.0259715	0.248304	0.964299	-0.041419	0.0286181	0.147813	0.970066	0.166625	0.146843	0.256497	0.902804	-0.0256366	0.0890649	0.773468	0.992167	-0.15484	0.148468	0.296987	0.967283	0.239714	0.154918	0.121777	0.974927
OPGS007373	ENSG00000106049	HIBADH	7	27525442	27662883	p15.2	82	0.137	0.348	0.0352241	0.0305499	0.248909	0.964299	0.0278288	0.0338192	0.410582	0.98043	0.203733	0.206844	0.324644	0.926819	0.0836257	0.102715	0.415557	0.985129	0.0736719	0.171083	0.666745	0.984591	0.00287064	0.153035	0.985034	0.999218
OPGS003783	ENSG00000166387	PPFIBP2	11	7513298	7657127	p15.4	109	0.555	0.747	-0.0176031	0.0152672	0.24891	0.964299	-0.0178163	0.0169854	0.294218	0.978163	0.0285761	0.0729893	0.695419	0.960182	-0.0518871	0.0493279	0.292854	0.985129	0.0821886	0.111712	0.461902	0.967283	-0.0219454	0.0845747	0.795266	0.991707
OPGS004053	ENSG00000011007	ELOA	1	23743448	23762059	p36.11	46	0.449	0.645	0.0476305	0.0413359	0.249207	0.964299	0.0314753	0.0459489	0.49334	0.983696	0.229406	0.174702	0.189139	0.878522	-0.112792	0.14345	0.431702	0.985129	0.641654	0.268016	0.0166615	0.809977	0.0966411	0.254258	0.703878	0.982619
OPGS005604	ENSG00000189306	RRP7A	22	42507982	42519800	q13.2	24	0.23	0.437	0.0357248	0.031009	0.24929	0.964299	0.0477046	0.0322903	0.139578	0.970066	0.035098	0.231802	0.87965	0.982785	-0.111342	0.143271	0.437073	0.985129	-1.8199	0.925421	0.0492334	0.895919	-0.0942175	0.296441	0.750615	0.987873
OPGS004875	ENSG00000134077	THUMPD3	3	9362971	9386791	p25.3	55	0.301	0.529	0.0269093	0.0233624	0.249395	0.964299	0.033743	0.0250576	0.178103	0.975907	0.197066	0.144452	0.172493	0.878484	-0.0221942	0.0837191	0.79093	0.992167	-0.0569731	0.277991	0.837615	0.997204	-0.238892	0.17416	0.170163	0.978826
OPGS003845	ENSG00000054523	KIF1B	1	10210570	10381603	p36.22	65	0.531	0.716	-0.0186345	0.0161789	0.249412	0.964299	-0.0192526	0.0177704	0.278625	0.975907	0.000195153	0.0708977	0.997804	0.998821	0.0233422	0.0659402	0.723346	0.992167	0.115333	0.200886	0.565884	0.979236	-0.0885157	0.0717676	0.21744	0.978826
OPGS006393	ENSG00000264364	DYNLL2	17	58083419	58095542	q22	24	0.181	0.387	0.0321331	0.0279113	0.249625	0.964299	0.0442066	0.0319123	0.165975	0.975907	0.251702	0.100268	0.0120636	0.617809	-0.102998	0.101291	0.309227	0.985129	-0.257517	0.1645	0.117477	0.959167	-0.0894387	0.124347	0.471977	0.978826
OPGS008456	ENSG00000108479	GALK1	17	75751594	75765236	q25.1	26	0.103	0.292	-0.043821	0.0381025	0.25011	0.964299	-0.0385894	0.0408394	0.344706	0.98043	0.252482	0.24236	0.297522	0.912774	-0.230895	0.148524	0.120041	0.969936	0.356418	0.27851	0.20064	0.967283	-0.395497	0.282873	0.16207	0.978826
OPGS007699	ENSG00000117242	PINK1-AS	1	20642657	20652193	p36.12	20	0.126	0.296	-0.0533619	0.0464021	0.250149	0.964299	-0.0715012	0.0491182	0.145477	0.970066	-0.480916	0.330793	0.145993	0.864521	0.276871	0.194703	0.155022	0.969936	0.122826	0.776114	0.874254	0.997204	0.198425	0.286283	0.48824	0.978826
OPGS004646	ENSG00000168404	MLKL	16	74671855	74700960	q23.1	47	0.333	0.552	0.0256003	0.0222621	0.250164	0.964299	0.0246082	0.0243825	0.312852	0.98043	-0.0211568	0.128862	0.869589	0.982065	-0.0342552	0.0783482	0.661953	0.988973	0.101088	0.170163	0.552467	0.977715	0.157476	0.115697	0.173479	0.978826
OPGS006089	ENSG00000170310	STX8	17	9250471	9576591	p13.1	15	0.198	0.447	-0.0298593	0.0259764	0.25036	0.964299	-0.0318575	0.0282581	0.259583	0.975907	-0.0357861	0.160517	0.82358	0.976626	-0.0148715	0.088511	0.866568	0.994555	0.360784	0.328163	0.271592	0.967283	-0.074509	0.139921	0.594374	0.978826
OPGS005402	ENSG00000104894	CD37	19	49335171	49343335	q13.33	19	0.247	0.46	0.0259862	0.0226185	0.250601	0.964468	0.0297662	0.0252466	0.23839	0.975907	-0.0597516	0.101366	0.555551	0.955019	0.0852548	0.0820518	0.298788	0.985129	-0.11949	0.13764	0.385321	0.967283	0.0464521	0.10864	0.668958	0.982619
OPGS004038	ENSG00000233927	RPS28	19	8321158	8323340	p13.2	37	0.454	0.677	-0.0171997	0.0149855	0.251071	0.965521	-0.0263696	0.0169935	0.120722	0.970066	0.00220556	0.0597949	0.970576	0.996971	0.0217637	0.0477153	0.648307	0.988973	-0.0112388	0.0815731	0.890417	0.998739	0.0289252	0.0930234	0.755842	0.989308
OPGS007582	ENSG00000227232		1	14696	24886	p36.33	16	0.129	0.336	-0.0641059	0.0558848	0.251337	0.965789	-0.0531414	0.0611215	0.384607	0.98043	-0.11657	0.270734	0.666781	0.955019	-0.295615	0.21056	0.160336	0.969936	0.316922	0.452159	0.48336	0.967283	0.0179005	0.302257	0.952775	0.995468
OPGS007246	ENSG00000105379	ETFB	19	51345169	51366388	q13.41	14	0.142	0.376	0.0363051	0.0316696	0.251641	0.966199	0.0603651	0.0349123	0.0838001	0.968354	0.177478	0.128774	0.168138	0.878484	-0.286931	0.126248	0.023041	0.768622	-0.397037	0.199154	0.0461941	0.895919	0.188481	0.195276	0.334443	0.978826
OPGS007978	ENSG00000108469	RECQL5	17	75626845	75667189	q25.1	5	0.116	0.241	-0.0381129	0.0332905	0.252268	0.967078	-0.0642431	0.0357119	0.0720304	0.968354	0.0924936	0.190831	0.627898	0.955019	0.0668245	0.120496	0.579182	0.988973	0.478278	0.339833	0.159312	0.959167	0.504845	0.29339	0.0852998	0.974927
OPGS004124	ENSG00000111666	CHPT1	12	101696947	101744140	q23.2	67	0.43	0.64	0.0224589	0.0196199	0.252332	0.967078	0.0260625	0.0216791	0.229288	0.975907	0.0999145	0.104979	0.341219	0.932161	-0.0413367	0.0720419	0.566112	0.988973	-0.110382	0.122628	0.368048	0.967283	0.0523149	0.092806	0.572957	0.978826
OPGS003728	ENSG00000131797		16	31703168	31708581	p11.2	9	0.584	0.742	-0.571386	0.499292	0.252461	0.967078	-0.339019	0.512933	0.50865	0.98615	-4.86448	4.53966	0.283922	0.911274	-1.85818	3.06692	0.544595	0.988973	3.02764	36.4401	0.933784	0.998739	-10.3363	4.2875	0.0159174	0.974927
OPGS007173	ENSG00000152492	CCDC50	3	191329085	191398659	q28	37	0.144	0.373	0.0346183	0.0302773	0.252882	0.967544	0.0336885	0.0328925	0.305741	0.98043	0.101737	0.161304	0.528228	0.955019	-0.0887576	0.108366	0.412756	0.985129	-0.0186743	0.309589	0.951901	0.998739	0.402318	0.18429	0.0290304	0.974927
OPGS005072	ENSG00000133317	LGALS12	11	63506052	63516774	q12.3	11	0.279	0.523	-0.0788528	0.0690491	0.253462	0.967544	-0.0530438	0.0758126	0.484133	0.98191	-0.14605	0.334125	0.66203	0.955019	-0.357838	0.261525	0.171226	0.969936	0.279494	0.454937	0.538979	0.974579	-0.285768	0.374768	0.445749	0.978826
OPGS006535	ENSG00000134222	PSRC1	1	109279556	109283186	p13.3	37	0.174	0.406	-0.0305056	0.026739	0.253925	0.967544	-0.0475484	0.029977	0.112702	0.970066	-0.0701349	0.101886	0.491223	0.955019	0.0434059	0.0918123	0.636379	0.988973	0.0495282	0.312667	0.874137	0.997204	0.202612	0.132842	0.127206	0.974927
OPGS004159	ENSG00000011295	TTC19	17	15999784	16045015	p12	71	0.42	0.657	-0.0265689	0.0232888	0.253936	0.967544	-0.0356444	0.0255649	0.163236	0.975907	0.00620429	0.0933538	0.947012	0.996971	0.165872	0.0923844	0.0725812	0.954591	-0.26205	0.175772	0.136001	0.959167	-0.116383	0.145392	0.423436	0.978826
OPGS005750	ENSG00000165714	BORCS5	12	12357078	12471233	p13.2	38	0.218	0.435	-0.0286225	0.0250948	0.254047	0.967544	-0.0398767	0.02698	0.139406	0.970066	0.284747	0.126762	0.0246835	0.664802	-0.0886636	0.101217	0.381045	0.985129	-0.399902	0.279365	0.152296	0.959167	0.111908	0.161982	0.489649	0.978826
OPGS005648	ENSG00000140545	MFGE8	15	88898683	88913468	q26.1	38	0.225	0.464	-0.0348762	0.030578	0.254051	0.967544	-0.0358894	0.0327554	0.273219	0.975907	-0.03785	0.177845	0.831463	0.978193	-0.0236554	0.127449	0.852753	0.994324	0.244134	0.351163	0.48692	0.967283	-0.0689022	0.169057	0.683591	0.982619
OPGS004712	ENSG00000160226	CFAP410	21	44328944	44339402	q22.3	29	0.322	0.546	0.0263834	0.0231468	0.254357	0.967544	0.0272192	0.0250694	0.277589	0.975907	0.306105	0.140242	0.0290587	0.688118	0.0177537	0.0814778	0.82751	0.993699	-0.165262	0.311773	0.596062	0.979236	-0.152304	0.127804	0.233379	0.978826
OPGS005556	ENSG00000105483	CARD8	19	48180770	48255946	q13.33	26	0.234	0.387	-0.0465229	0.0408569	0.254836	0.967544	-0.0570786	0.0434669	0.189132	0.975907	0.128476	0.230744	0.577669	0.955019	-0.104475	0.170353	0.539689	0.988973	-0.0148807	0.364074	0.967397	0.998739	0.272811	0.351253	0.437349	0.978826
OPGS007071	ENSG00000213860		7	20002765	20003247	p21.1	42	0.149	0.262	0.0549659	0.0482719	0.25484	0.967544	0.0270187	0.0542575	0.618504	0.99259	0.211561	0.145714	0.146531	0.864521	0.0261166	0.191181	0.891341	0.995106	0.74873	0.544139	0.168824	0.967283	0.134532	0.298011	0.651677	0.979975
OPGS006118	ENSG00000070018	LRP6	12	12116025	12267044	p13.2	25	0.196	0.411	0.0335058	0.029431	0.254931	0.967544	0.0259376	0.0315275	0.41068	0.98043	0.126826	0.145445	0.383218	0.938817	0.0792973	0.124249	0.523336	0.988973	0.0736969	0.421823	0.861307	0.997204	0.0402923	0.184328	0.826969	0.992314
OPGS007164	ENSG00000130517	PGPEP1	19	18340598	18369950	p13.11	19	0.145	0.363	0.0346408	0.0304808	0.255756	0.967544	0.0343695	0.0327528	0.294011	0.978163	-0.0916842	0.149137	0.53871	0.955019	0.18437	0.127668	0.148702	0.969936	0.184583	0.282216	0.513079	0.967943	-0.169932	0.204004	0.404854	0.978826
OPGS007456	ENSG00000225265	TAF1A-AS1	1	222589825	222593843	q41	35	0.134	0.329	-0.0508351	0.0447346	0.255802	0.967544	-0.0300337	0.0491215	0.540923	0.990804	-0.145756	0.209446	0.486485	0.955019	-0.276508	0.165388	0.094548	0.961347	0.0922582	0.306227	0.763206	0.992897	-0.00661084	0.258901	0.979629	0.999218
OPGS004847	ENSG00000182534	MXRA7	17	76672551	76711004	q25.1	18	0.305	0.393	-0.0250105	0.0220104	0.255829	0.967544	-0.0281273	0.024115	0.24346	0.975907	-0.0754295	0.0982253	0.442533	0.95255	0.0171458	0.0908994	0.850388	0.994324	0.192775	0.133974	0.150178	0.959167	-0.188672	0.128197	0.141091	0.974927
OPGS005077	ENSG00000166130	IKBIP	12	98613405	98645113	q23.1	34	0.278	0.526	-0.0244885	0.0215596	0.25602	0.967544	-0.0199149	0.0234752	0.396249	0.98043	-0.00904649	0.105681	0.931783	0.994807	-0.0413373	0.0794268	0.602753	0.988973	-0.148053	0.195527	0.44893	0.967283	-0.103144	0.129862	0.427045	0.978826
OPGS005939	ENSG00000197978	GOLGA6L9	15	82429816	82439153	q25.2	50	0.207	0.429	0.0356994	0.0314306	0.256033	0.967544	0.0215569	0.0336557	0.52184	0.986796	0.380845	0.186257	0.0408817	0.721323	-0.0376229	0.123315	0.760292	0.992167	-0.214914	0.304552	0.480391	0.967283	0.48576	0.209482	0.0204023	0.974927
OPGS004863	ENSG00000178971	CTC1	17	8224815	8248058	p13.1	33	0.303	0.558	0.0285492	0.0251598	0.256495	0.967544	0.0338612	0.0276813	0.221235	0.975907	0.116088	0.144843	0.42286	0.951703	0.0306514	0.0849324	0.71818	0.992167	-0.128245	0.13902	0.356273	0.967283	-0.0774907	0.17325	0.654675	0.979975
OPGS004513	ENSG00000117054	ACADM	1	75724431	75787575	p31.1	72	0.352	0.581	0.0242834	0.0214024	0.256538	0.967544	0.0124923	0.023282	0.591568	0.99259	-0.0669503	0.0967856	0.489102	0.955019	0.141991	0.076242	0.0625498	0.953033	0.26557	0.305735	0.385051	0.967283	0.237008	0.147931	0.109122	0.974927
OPGS007265	ENSG00000230641	USP12-AS2					33	0.141	0.302	-0.0313239	0.0276117	0.256609	0.967544	-0.016621	0.0304768	0.585502	0.99259	-0.223259	0.101615	0.0280128	0.686008	-0.0296033	0.101558	0.770675	0.992167	0.174803	0.260741	0.502597	0.967283	-0.0796681	0.202049	0.693359	0.982619
OPGS008511	ENSG00000149534	MS4A2	11	60088261	60098467	q12.1	19	0.101	0.318	-0.0425936	0.0375505	0.256668	0.967544	-0.0606966	0.0419955	0.14837	0.970066	0.0707294	0.166563	0.671098	0.955925	0.0769293	0.132618	0.561858	0.988973	0.119182	0.225804	0.59763	0.979236	-0.22497	0.186941	0.228812	0.978826
OPGS007936	ENSG00000227372		1	3738434	3746742	p36.32	9	0.117	0.318	-0.0369042	0.032558	0.257008	0.967544	-0.0547244	0.0368094	0.137095	0.970066	-0.00200724	0.167777	0.990455	0.997761	0.0400769	0.10259	0.696056	0.992099	-0.109912	0.157129	0.48424	0.967283	0.244256	0.175511	0.164019	0.978826
OPGS004193	ENSG00000172785	CBWD1	9	120837	179147	p24.3	60	0.413	0.635	0.0207116	0.0182805	0.25722	0.967544	0.017916	0.0203588	0.378852	0.98043	-0.0451806	0.0893256	0.612999	0.955019	0.0289418	0.05947	0.626497	0.988973	0.0938828	0.114498	0.412245	0.967283	0.0950409	0.104657	0.363818	0.978826
OPGS005787	ENSG00000113645	WWC1	5	168291645	168472303	q34	50	0.216	0.449	-0.0261122	0.0230563	0.257407	0.967544	-0.00179443	0.0267911	0.946599	0.99848	-0.0672366	0.090729	0.458651	0.955019	-0.138823	0.0677392	0.0404253	0.86623	0.0832659	0.123875	0.501473	0.967283	-0.189925	0.112664	0.0918415	0.974927
OPGS004995	ENSG00000145817	YIPF5	5	144158162	144170714	q31.3	84	0.287	0.486	-0.0256277	0.0226488	0.257833	0.967544	-0.0152567	0.0257063	0.552846	0.99259	-0.016192	0.0887823	0.855286	0.980747	-0.0130935	0.0653073	0.841096	0.994324	-0.195062	0.224858	0.385675	0.967283	-0.350881	0.140826	0.0127173	0.974927
OPGS008110	ENSG00000196152	ZNF79	9	127424374	127445372	q33.3	5	0.112	0.317	-0.039591	0.0349948	0.257912	0.967544	-0.0263371	0.0387658	0.49689	0.983696	0.012449	0.168865	0.941232	0.996038	-0.199574	0.125052	0.110506	0.969444	-0.186093	0.214423	0.385461	0.967283	0.0513637	0.188664	0.78543	0.991199
OPGS007396	ENSG00000112290	WASF1	6	110099819	110180004	q21	29	0.136	0.329	-0.0564556	0.0499103	0.257996	0.967544	-0.098472	0.0548242	0.0724722	0.968354	0.373254	0.215561	0.0833541	0.829326	-0.0847538	0.193193	0.660878	0.988973	0.132419	0.370937	0.721102	0.985286	0.341593	0.284355	0.22964	0.978826
OPGS006765	ENSG00000169184	MN1	22	27748277	27801756	q12.1	19	0.162	0.246	0.0367902	0.0325255	0.258005	0.967544	0.0283798	0.0338647	0.402011	0.98043	-0.00600465	0.264649	0.981898	0.996971	0.118582	0.168573	0.481777	0.985129	0.463288	0.680107	0.495746	0.967283	0.176821	0.223106	0.428046	0.978826
OPGS004570	ENSG00000140416	TPM1	15	63042620	63071915	q22.2	94	0.343	0.55	0.0209246	0.0185074	0.258222	0.967544	0.00337656	0.0207247	0.870578	0.997161	0.050425	0.0850637	0.55332	0.955019	0.017014	0.0683365	0.803381	0.992361	0.122916	0.104837	0.24102	0.967283	0.187261	0.0841987	0.0261459	0.974927
OPGS003633	ENSG00000116299	KIAA1324	1	109113679	109206781	p13.3	91	0.652	0.797	0.0159647	0.0141212	0.258244	0.967544	0.0184033	0.0157127	0.241502	0.975907	0.0453629	0.0641189	0.479268	0.955019	0.00913941	0.0482695	0.849825	0.994324	0.0276071	0.0883267	0.754617	0.992897	-0.0805962	0.0795424	0.310942	0.978826
OPGS006721	ENSG00000177112	MRVI1-AS1	11	10541244	10606435	p15.4	17	0.164	0.314	0.0326272	0.028863	0.258301	0.967544	0.0234591	0.0316818	0.459022	0.98043	0.00123193	0.130938	0.992493	0.997761	0.0622681	0.127154	0.624342	0.988973	0.216342	0.283793	0.445868	0.967283	0.131256	0.119867	0.273511	0.978826
OPGS005188	ENSG00000132436	FIGNL1	7	50444128	50450390	p12.2	75	0.267	0.51	-0.0331249	0.0293686	0.259362	0.968314	-0.0359286	0.0319197	0.260337	0.975907	0.16494	0.142984	0.24868	0.902533	-0.211045	0.126204	0.0944747	0.961347	-0.0537136	0.201899	0.790207	0.994721	0.0336831	0.158326	0.831526	0.992314
OPGS004946	ENSG00000232788	ITGA6-AS1	2	172464259	172556596	q31.1	80	0.293	0.511	-0.0346335	0.0307118	0.25945	0.968314	-0.0408036	0.0345711	0.237889	0.975907	-0.0815165	0.116326	0.483453	0.955019	0.0158322	0.103361	0.878261	0.994555	-0.248095	0.265433	0.349955	0.967283	0.148115	0.158332	0.349545	0.978826
OPGS008323	ENSG00000089006	SNX5	20	17941597	17968980	p11.23	15	0.106	0.317	0.0399148	0.0354049	0.259582	0.968314	0.0498092	0.03813	0.19145	0.975907	-0.0923777	0.211503	0.66228	0.955019	0.035268	0.141471	0.803132	0.992361	-0.322546	0.265473	0.224371	0.967283	0.0592221	0.212506	0.780487	0.990512
OPGS006025	ENSG00000163161	ERCC3	2	127257290	127294166	q14.3	71	0.201	0.419	-0.0350049	0.0310987	0.260332	0.968314	-0.0326333	0.0332779	0.326776	0.98043	-0.170837	0.170922	0.317549	0.926734	-0.116626	0.127763	0.361332	0.985129	-0.476442	0.410317	0.245579	0.967283	0.305712	0.187981	0.103888	0.974927
OPGS004277	ENSG00000048544	MRPS10	6	42206694	42217861	p21.1	17	0.393	0.619	0.0199075	0.0176896	0.260428	0.968314	0.0111604	0.0194636	0.566374	0.99259	0.0752437	0.0710533	0.289611	0.911274	0.082138	0.067564	0.224097	0.969936	-0.062588	0.123259	0.611611	0.979236	0.0733596	0.120245	0.541806	0.978826
OPGS005261	ENSG00000066855	MTFR1	8	65644734	65771261	q13.1	51	0.259	0.458	-0.029406	0.026139	0.260595	0.968314	-0.0350132	0.028157	0.213684	0.975907	0.0468256	0.137024	0.732553	0.962419	0.00908313	0.09805	0.926191	0.998204	0.452724	0.25926	0.0807738	0.943708	-0.250129	0.187116	0.181302	0.978826
OPGS006445	ENSG00000168734	PKIG	20	44531785	44624247	q13.12	22	0.178	0.314	0.0301041	0.0267688	0.260759	0.968314	0.0217055	0.0300773	0.470505	0.98043	0.0464756	0.0931293	0.617748	0.955019	0.116548	0.0940744	0.215387	0.969936	0.141153	0.214801	0.511096	0.967943	-0.0147059	0.161625	0.927502	0.992869
OPGS004457	ENSG00000134809	TIMM10	11	57528464	57530803	q12.1	127	0.362	0.613	-0.0224954	0.0200043	0.260789	0.968314	-0.0149198	0.0213759	0.485195	0.98191	-0.026498	0.118091	0.822457	0.976626	-0.0197434	0.0800821	0.805264	0.992822	-0.221655	0.221493	0.316958	0.967283	-0.244482	0.130296	0.0606063	0.974927
OPGS007095	ENSG00000125457	MIF4GD	17	75266228	75271231	q25.1	26	0.148	0.347	0.0352645	0.0313718	0.260977	0.968314	0.0533532	0.0355485	0.133393	0.970066	-0.0248379	0.0990114	0.801923	0.974948	-0.122795	0.117921	0.297721	0.985129	-0.165765	0.406905	0.68373	0.985286	0.214779	0.154345	0.16406	0.978826
OPGS006540	ENSG00000137486	ARRB1	11	75260122	75351705	q13.4	35	0.173	0.384	-0.0312786	0.0278434	0.261278	0.968314	-0.00633265	0.0299711	0.83266	0.997161	-0.0437747	0.135242	0.746182	0.964618	-0.288702	0.121408	0.0174096	0.702553	0.0246198	0.248507	0.921082	0.998739	-0.268838	0.1659	0.10513	0.974927
OPGS008515	ENSG00000165905	LARGE2	11	45921621	45929096	p11.2	16	0.101	0.213	0.0462992	0.0412255	0.261407	0.968314	0.0429989	0.0432065	0.319642	0.98043	-0.358072	0.318769	0.261312	0.905313	-0.0620617	0.179659	0.729763	0.992167	0.733224	0.687683	0.286322	0.967283	0.847272	0.326665	0.00949486	0.974927
OPGS007486	ENSG00000113790	EHHADH	3	185190624	185281990	q27.2	36	0.133	0.283	-0.074722	0.0665697	0.261665	0.968314	-0.0648483	0.0784795	0.408629	0.98043	-0.0815655	0.196173	0.677569	0.955925	-0.116972	0.21434	0.585252	0.988973	-0.218508	0.395843	0.580944	0.979236	0.0597194	0.339142	0.860223	0.992314
OPGS005028	ENSG00000141503	MINK1	17	4833340	4898061	p13.2	60	0.284	0.54	0.0268009	0.0238951	0.262029	0.968314	0.0451618	0.025841	0.0805199	0.968354	-0.100576	0.13809	0.466408	0.955019	-0.0495588	0.0836117	0.553364	0.988973	-0.659059	0.252195	0.00896742	0.768537	0.0710514	0.15835	0.65365	0.979975
OPGS007060	ENSG00000167105	TMEM92	17	50271406	50281485	q21.33	15	0.15	0.369	0.0320868	0.0286157	0.26216	0.968314	0.0521294	0.0313969	0.0968474	0.970066	-0.155176	0.168376	0.356737	0.935166	0.0449057	0.0962001	0.640647	0.988973	-0.270748	0.201992	0.180118	0.967283	-0.174748	0.165806	0.291917	0.978826
OPGS003653	ENSG00000166436	TRIM66	11	8612037	8682694	p15.4	154	0.635	0.786	0.0170367	0.0151986	0.262315	0.968314	0.025342	0.0162779	0.119509	0.970066	0.0720724	0.110521	0.514328	0.955019	-0.00662015	0.0591101	0.910826	0.996541	-0.117146	0.126785	0.3555	0.967283	-0.194732	0.0925713	0.0354145	0.974927
OPGS005006	ENSG00000244198	ARHGEF35-AS1	7	144194858	144300934	q35	42	0.285	0.519	-0.0303188	0.0270659	0.262635	0.968314	-0.0545617	0.0287604	0.0578131	0.968354	0.123551	0.167712	0.461314	0.955019	0.285854	0.115946	0.0136861	0.702553	-0.085579	0.361254	0.812739	0.995976	0.0522428	0.165201	0.751821	0.987873
OPGS008550	ENSG00000260792	LINC02280	14	104661120	104665558	q32.33	18	0.1	0.293	-0.0385703	0.034438	0.262717	0.968314	-0.00814677	0.0408474	0.841915	0.997161	-0.209657	0.144063	0.14558	0.864521	-0.15207	0.092659	0.10076	0.961347	-0.124071	0.15759	0.431104	0.967283	0.128688	0.1639	0.432358	0.978826
OPGS003955	ENSG00000213399		2	84915868	84916660	p11.2	30	0.481	0.606	-0.0185051	0.0165264	0.262829	0.968314	-0.0312141	0.0183023	0.0881054	0.968354	-0.0201186	0.104316	0.847066	0.980736	0.106228	0.051284	0.0383242	0.828444	-0.0762405	0.116851	0.514106	0.967943	-0.040149	0.0896737	0.654353	0.979975
OPGS003782	ENSG00000153113	CAST	5	95962001	96631085	q15	131	0.555	0.656	-0.0158942	0.0141952	0.262844	0.968314	-0.00829054	0.0161817	0.608413	0.99259	-0.124252	0.0508107	0.01447	0.617809	-0.0420736	0.0530152	0.42742	0.985129	0.0942893	0.0737311	0.200958	0.967283	0.00394401	0.0695659	0.954788	0.995468
OPGS005584	ENSG00000276805		10	38407631	38417204	p11.1	65	0.231	0.471	-0.0423049	0.037784	0.262862	0.968314	-0.0561631	0.0426037	0.187414	0.975907	-0.117437	0.206564	0.569677	0.955019	0.0370623	0.118699	0.75486	0.992167	0.103598	0.186541	0.578645	0.979236	-0.0444254	0.199795	0.824038	0.992314
OPGS005958	ENSG00000179909	ZNF154	19	57696275	57709204	q13.43	37	0.206	0.425	0.0323129	0.0288733	0.263086	0.968314	0.0145817	0.030754	0.635399	0.99259	0.363715	0.164647	0.0271707	0.685439	0.137604	0.122048	0.259549	0.969936	0.0313799	0.293002	0.914711	0.998739	-0.0351801	0.199241	0.859846	0.992314
OPGS004852	ENSG00000137261	KIAA0319	6	24544104	24646191	p22.3	57	0.304	0.551	-0.0235944	0.0210842	0.263117	0.968314	-0.0219966	0.0228372	0.335453	0.98043	-0.171111	0.102368	0.0946159	0.85443	0.0347142	0.0823719	0.673439	0.989095	0.0720815	0.17646	0.682916	0.985286	-0.0226122	0.136013	0.86796	0.992314
OPGS005945	ENSG00000116661	FBXO2	1	11637018	11655785	p36.22	10	0.207	0.464	-0.0369545	0.0330277	0.263184	0.968314	-0.0563051	0.0357692	0.115459	0.970066	0.183443	0.18932	0.332564	0.926819	-0.0837504	0.141309	0.553397	0.988973	0.111045	0.226661	0.624193	0.979236	0.20127	0.1661	0.225611	0.978826
OPGS005560	ENSG00000261222	AC064805.1					15	0.233	0.466	0.0291211	0.0260298	0.263243	0.968314	0.0414412	0.0286864	0.148563	0.970066	-0.0501726	0.111625	0.653089	0.955019	-0.151867	0.10247	0.138324	0.969936	0.269001	0.174022	0.122156	0.959167	0.0148936	0.142208	0.916589	0.992314
OPGS007505	ENSG00000128335	APOL2	22	36226209	36239954	q12.3	18	0.132	0.362	0.0349654	0.0312849	0.263719	0.968691	0.0251365	0.0345912	0.467426	0.98043	0.0747871	0.114981	0.515413	0.955019	0.17306	0.122652	0.158251	0.969936	0.250146	0.322997	0.438663	0.967283	-0.177637	0.174736	0.309343	0.978826
OPGS007886	ENSG00000107937	GTPBP4	10	988434	1019932	p15.3	42	0.119	0.299	0.0398845	0.0356964	0.263854	0.968691	0.0276854	0.0384865	0.471924	0.98043	0.120483	0.188837	0.523458	0.955019	0.0624715	0.140116	0.655702	0.988973	0.506166	0.304608	0.0965736	0.953231	-0.0119965	0.238981	0.959964	0.996097
OPGS005326	ENSG00000101577	LPIN2	18	2885296	3013144	p11.31	28	0.254	0.508	-0.0289018	0.0258958	0.264388	0.968691	-0.00724166	0.0288941	0.802102	0.997161	-0.168685	0.10225	0.0989983	0.864521	-0.158143	0.0941632	0.0930629	0.961347	0.15788	0.184555	0.392295	0.967283	-0.16107	0.137187	0.240357	0.978826
OPGS004200	ENSG00000250696	AC111000.4	4	69166605	69216767	q13.2	105	0.412	0.61	-0.0329402	0.0295172	0.264436	0.968691	-0.0246199	0.0329899	0.455495	0.98043	-0.0813307	0.1317	0.536876	0.955019	-0.0715204	0.0992803	0.471286	0.985129	0.0698365	0.194825	0.720001	0.985286	-0.0611775	0.154997	0.693063	0.982619
OPGS005211	ENSG00000197165	SULT1A2	16	28591943	28597050	p11.2	22	0.265	0.511	0.037504	0.0336139	0.264538	0.968691	0.0430359	0.0360173	0.232139	0.975907	0.396955	0.297359	0.181898	0.878522	-0.0208527	0.124543	0.867029	0.994555	0.258858	0.233596	0.267799	0.967283	-0.464459	0.227235	0.0409574	0.974927
OPGS008322	ENSG00000178222	RNF212	4	1056250	1113564	p16.3	15	0.106	0.282	0.0625779	0.0561207	0.264826	0.968691	0.0350704	0.0609557	0.565059	0.99259	-0.0882046	0.349818	0.80093	0.974948	-0.0129756	0.222724	0.953543	0.999843	1.04108	0.339711	0.00217951	0.697334	0.279613	0.302571	0.355422	0.978826
OPGS007473	ENSG00000110031	LPXN	11	58526871	58578220	q12.1	13	0.133	0.153	-0.035754	0.0320658	0.264843	0.968691	-0.0518983	0.0368685	0.159231	0.975907	0.0742945	0.0777591	0.339353	0.93138	-0.0900655	0.143332	0.529762	0.988973	-0.118228	0.317676	0.709769	0.985286	-0.175714	0.332208	0.596855	0.978826
OPGS007427	ENSG00000241258	CRCP	7	66114604	66154568	q11.21	21	0.135	0.359	-0.0411938	0.0369638	0.265093	0.968691	-0.0628818	0.0403282	0.118936	0.970066	-0.283676	0.213705	0.184369	0.878522	0.20866	0.122084	0.0874215	0.961347	0.138382	0.251674	0.582425	0.979236	-0.0546386	0.304566	0.857625	0.992314
OPGS005955	ENSG00000140455	USP3	15	63504511	63594640	q22.31	53	0.206	0.444	-0.0292504	0.0262628	0.265382	0.968691	-0.033008	0.027808	0.23523	0.975907	-0.0189265	0.173531	0.913149	0.991247	0.0177873	0.110903	0.872577	0.994555	0.713406	0.712842	0.316928	0.967283	-0.0617248	0.161049	0.701521	0.982619
OPGS005173	ENSG00000179855	GIPC3	19	3585478	3593541	p13.3	23	0.269	0.429	-0.0949307	0.0852583	0.265516	0.968691	-0.0703873	0.0954707	0.460961	0.98043	-0.202776	0.283513	0.47447	0.955019	-0.00813714	0.342495	0.981045	0.999843	0.0493645	0.621151	0.936657	0.998739	-0.591893	0.492165	0.229119	0.978826
OPGS005031	ENSG00000157637	SLC38A10	17	81244811	81295547	q25.3	27	0.283	0.477	-0.026545	0.0238467	0.265643	0.968691	-0.0276354	0.0254636	0.277792	0.975907	-0.122126	0.114639	0.286733	0.911274	0.0798699	0.0964983	0.407851	0.985129	-0.557824	0.468884	0.234171	0.967283	-0.00166617	0.203144	0.993456	0.999218
OPGS006449	ENSG00000116962	NID1	1	235975830	236065109	q42.3	34	0.178	0.384	-0.0330394	0.0297019	0.26598	0.968691	-0.0412327	0.0327365	0.207837	0.975907	-0.180804	0.15519	0.244001	0.902533	0.163938	0.100359	0.102359	0.962951	-0.389921	0.203313	0.0551322	0.895919	0.0374164	0.172222	0.828008	0.992314
OPGS005812	ENSG00000136122	BORA	13	72727749	72756198	q21.33	34	0.214	0.219	0.0327497	0.0294631	0.266332	0.968691	0.0266169	0.0307758	0.387114	0.98043	0.027549	0.195471	0.88792	0.984035	0.0558374	0.165209	0.735378	0.992167	-0.424928	0.56357	0.450854	0.967283	0.24513	0.182317	0.178777	0.978826
OPGS006723	ENSG00000232859	LYRM9	17	27878314	27894752	q11.2	35	0.164	0.389	0.033152	0.0298624	0.26693	0.968691	0.0572426	0.0325572	0.0787108	0.968354	-0.184384	0.158317	0.24416	0.902533	-0.108642	0.120143	0.36585	0.985129	0.0296852	0.181121	0.869812	0.997204	-0.119684	0.166275	0.47165	0.978826
OPGS004606	ENSG00000100342	APOL1	22	36253071	36267530	q12.3	37	0.339	0.584	0.0288022	0.025954	0.26711	0.968691	0.0386598	0.0278648	0.165319	0.975907	-0.0357822	0.142069	0.801146	0.974948	-0.0347005	0.105252	0.741635	0.992167	-0.0795287	0.23843	0.738718	0.988696	-0.0983618	0.16333	0.547023	0.978826
OPGS007670	ENSG00000226266	AC009961.1	2	159635077	159712953	q24.2	30	0.126	0.259	-0.0396185	0.035712	0.267262	0.968691	-0.0417793	0.0371553	0.260821	0.975907	0.372388	0.293019	0.203776	0.878522	-0.114458	0.172284	0.506461	0.988973	-0.394202	0.59617	0.508469	0.967283	-0.0297951	0.304841	0.922139	0.992314
OPGS007317	ENSG00000140950	MEAK7	16	84476355	84554033	q24.1	27	0.139	0.34	0.0362806	0.0327078	0.26733	0.968691	0.0670456	0.0370806	0.0705904	0.968354	0.115632	0.166138	0.48643	0.955019	-0.116258	0.100067	0.245314	0.969936	-0.0973947	0.173794	0.575205	0.979236	-0.101654	0.164495	0.536591	0.978826
OPGS006035	ENSG00000143147	GPR161	1	168079542	168137667	q24.2	28	0.201	0.433	-0.0282272	0.0254595	0.267557	0.968691	-0.0434703	0.0281967	0.123151	0.970066	-0.178	0.132675	0.179718	0.878522	0.0986058	0.0875475	0.260033	0.969936	-0.00229672	0.155708	0.988231	0.998739	0.159185	0.13779	0.247979	0.978826
OPGS007939	ENSG00000250317	SMIM20	4	25861830	25929813	p15.2	22	0.117	0.32	0.0391719	0.0353396	0.267672	0.968691	0.0399167	0.038414	0.29875	0.98043	-0.099616	0.21487	0.642927	0.955019	0.132696	0.133576	0.320511	0.985129	-0.0966342	0.276408	0.726634	0.986879	0.0580382	0.178924	0.745655	0.987873
OPGS003931	ENSG00000196189	SEMA4A	1	156147366	156177752	q22	42	0.492	0.713	0.0165492	0.0149481	0.268249	0.968691	0.0117028	0.0160465	0.465816	0.98043	0.11741	0.0823909	0.154145	0.878484	-0.0379529	0.0622725	0.542216	0.988973	0.0541766	0.174647	0.756404	0.992897	0.107013	0.0823632	0.193847	0.978826
OPGS004247	ENSG00000080815	PSEN1	14	73136418	73223691	q24.2	68	0.402	0.628	-0.0203773	0.0184065	0.268264	0.968691	-0.021985	0.0203852	0.280819	0.975907	0.0649289	0.0903464	0.472346	0.955019	0.0340879	0.0628561	0.587601	0.988973	0.0872094	0.166986	0.601493	0.979236	-0.194384	0.0880674	0.027299	0.974927
OPGS003948	ENSG00000105963	ADAP1	7	897900	955407	p22.3	114	0.485	0.708	-0.0200046	0.0180913	0.268831	0.968691	-0.0280461	0.0195397	0.151191	0.970066	0.150531	0.120444	0.211371	0.884164	0.0644177	0.067052	0.336697	0.985129	-0.344925	0.137329	0.0120163	0.809977	0.0609897	0.106002	0.565046	0.978826
OPGS007642	ENSG00000248333	CDK11B	1	1635225	1659012	p36.33	15	0.127	0.358	-0.0616371	0.0557426	0.268837	0.968691	-0.00233071	0.063556	0.970747	0.99848	-0.270424	0.253137	0.285389	0.911274	-0.24961	0.183483	0.173704	0.969936	-0.035182	0.334149	0.916147	0.998739	-0.433697	0.227333	0.0564227	0.974927
OPGS007691	ENSG00000196126	HLA-DRB1	6	32577902	32589848	p21.32	31	0.126	0.343	-0.0407784	0.0368903	0.268988	0.968691	-0.0309374	0.0398748	0.437829	0.98043	-0.123827	0.215584	0.565712	0.955019	-0.027814	0.148198	0.851127	0.994324	-0.342337	0.293776	0.243899	0.967283	-0.0501764	0.195754	0.7977	0.992314
OPGS005804	ENSG00000184389	A3GALT2	1	33306766	33321098	p35.1	30	0.215	0.46	0.0288816	0.0261396	0.269203	0.968691	0.00373815	0.028047	0.893971	0.99848	0.193833	0.153685	0.207224	0.879705	0.265537	0.106335	0.0125191	0.702553	-0.0569455	0.21997	0.795729	0.994721	0.215035	0.161632	0.183386	0.978826
OPGS004104	ENSG00000187017	ESPN	1	6424776	6461367	p36.31	79	0.436	0.649	-0.0192944	0.0174682	0.269358	0.968691	-0.0210982	0.0194941	0.279123	0.975907	-0.0693398	0.0678806	0.307019	0.917048	0.00637514	0.0623592	0.918572	0.99657	-0.0534223	0.114217	0.63998	0.984138	0.0978556	0.104608	0.349556	0.978826
OPGS004033	ENSG00000141068	KSR1	17	27456448	27626438	q11.2	59	0.455	0.674	0.0190218	0.0172393	0.269855	0.968691	0.0247646	0.019071	0.1941	0.975907	-0.108876	0.101678	0.284266	0.911274	0.0573385	0.0611965	0.348781	0.985129	-0.0131146	0.097345	0.892831	0.998739	-0.0334092	0.0849832	0.694225	0.982619
OPGS006306	ENSG00000182372	CLN8	8	1755778	1801711	p23.3	41	0.186	0.406	0.0294006	0.026651	0.269953	0.968691	0.0140712	0.0306245	0.645892	0.99259	-0.221999	0.13315	0.095459	0.85443	0.16588	0.072428	0.0220053	0.757683	0.120651	0.148067	0.415165	0.967283	0.0869771	0.148475	0.558008	0.978826
OPGS005124	ENSG00000104324	CPQ	8	96645242	97149654	q22.1	41	0.274	0.455	0.0306973	0.0278494	0.270349	0.968691	0.0449508	0.0308387	0.144948	0.970066	0.168891	0.139921	0.227416	0.890573	-0.116163	0.0896668	0.19515	0.969936	-0.105228	0.198233	0.595537	0.979236	0.0235867	0.167798	0.888213	0.992314
OPGS005880	ENSG00000246526	LINC002481	4	6680936	6693673	p16.1	13	0.21	0.407	-0.0242311	0.0219994	0.270704	0.968691	-0.00406755	0.0265908	0.878423	0.998245	-0.00669865	0.0664647	0.919721	0.993294	-0.205695	0.0648281	0.0015091	0.598352	0.00277045	0.101632	0.978253	0.998739	0.0395118	0.109017	0.717026	0.982619
OPGS008187	ENSG00000268081	AC123912.1	19	21542901	21569265	p12	14	0.109	0.321	-0.0469662	0.0426485	0.270793	0.968691	-0.0460528	0.0449535	0.305621	0.98043	-0.188161	0.303801	0.535682	0.955019	-0.0769546	0.172997	0.656442	0.988973	0.0483742	0.640044	0.939754	0.998739	0.196263	0.364063	0.589824	0.978826
OPGS008415	ENSG00000114956	DGUOK	2	73926826	73958961	p13.1	13	0.103	0.278	-0.0407907	0.0370487	0.270896	0.968691	-0.0252031	0.0425354	0.553501	0.99259	-0.0571761	0.102008	0.575134	0.955019	-0.163054	0.160287	0.309028	0.985129	0.172414	0.449401	0.701235	0.985286	-0.167533	0.170091	0.324642	0.978826
OPGS005908	ENSG00000153823	PID1	2	228850526	229271287	q36.3	36	0.208	0.428	-0.0280859	0.0255212	0.271118	0.968691	-0.0176276	0.0291939	0.545969	0.99259	-0.0800105	0.11824	0.498609	0.955019	-0.019397	0.0793001	0.806765	0.992969	0.0163978	0.132481	0.901493	0.998739	-0.184673	0.118469	0.119038	0.974927
OPGS006094	ENSG00000139970	RTN1	14	59595976	59870776	q23.1	25	0.198	0.357	0.0418721	0.0380513	0.271153	0.968691	0.0556887	0.0409502	0.173858	0.975907	-0.0886645	0.242926	0.715122	0.960182	0.126026	0.147846	0.393985	0.985129	-0.247009	0.297791	0.406838	0.967283	-0.348753	0.226937	0.124346	0.974927
OPGS004738	ENSG00000147421	HMBOX1	8	28890395	29064764	p21.1	94	0.318	0.539	0.0230555	0.0209519	0.271157	0.968691	0.0365892	0.0229475	0.110829	0.970066	0.0122112	0.0913549	0.893666	0.987217	-0.0632502	0.0850521	0.457079	0.985129	0.0831929	0.194285	0.668505	0.984591	-0.161031	0.105166	0.125718	0.974927
OPGS006680	ENSG00000099956	SMARCB1	22	23786931	23838009	q11.23	19	0.166	0.309	-0.0306255	0.0278408	0.271322	0.968691	-0.0335553	0.0308388	0.276556	0.975907	0.0659289	0.114421	0.564481	0.955019	-0.126379	0.117782	0.283274	0.980922	-0.00880118	0.238232	0.97053	0.998739	0.00123518	0.118884	0.99171	0.999218
OPGS004595	ENSG00000116729	WLS	1	68098473	68233120	p31.3	77	0.34	0.519	-0.0221996	0.0201967	0.271693	0.968691	-0.0159431	0.022498	0.478545	0.981689	-0.1003	0.0905156	0.26782	0.905313	-0.019848	0.0780021	0.799144	0.992361	-0.0580514	0.131546	0.658994	0.984591	-0.028852	0.0879863	0.742976	0.987873
OPGS006698	ENSG00000183281	PLGLB1	2	87002559	87021852	p11.2	17	0.165	0.383	0.0541798	0.0493396	0.272161	0.968691	0.0516144	0.0512695	0.314066	0.98043	-0.212389	0.41568	0.609391	0.955019	0.118362	0.243014	0.626216	0.988973	-0.40194	0.882105	0.648635	0.984591	0.146428	0.409592	0.72072	0.983301
OPGS007273	ENSG00000272463	AL357054.4	6	708592	711811	p25.3	25	0.141	0.354	0.0322605	0.0293842	0.272254	0.968691	0.0263324	0.0320455	0.411237	0.98043	0.0552329	0.153949	0.719765	0.960323	0.0666713	0.106966	0.533093	0.988973	-0.0336064	0.231272	0.884465	0.997204	0.15868	0.169859	0.350208	0.978826
OPGS006872	ENSG00000130413	STK33	11	8391868	8594289	p15.4	55	0.157	0.38	-0.0345204	0.0314498	0.272364	0.968691	-0.0121325	0.0337845	0.71951	0.99259	0.117017	0.182628	0.521691	0.955019	-0.36828	0.129978	0.0046055	0.659619	-0.025848	0.29873	0.931048	0.998739	-0.173741	0.173019	0.315295	0.978826
OPGS006905	ENSG00000144668	ITGA9	3	37452115	37823507	p22.2	33	0.155	0.402	-0.0312914	0.0285284	0.272706	0.968691	-0.0456629	0.0311615	0.142822	0.970066	-0.181995	0.158908	0.252091	0.902804	0.172874	0.102889	0.0929204	0.961347	-0.376702	0.243725	0.122201	0.959167	0.0996718	0.149386	0.504637	0.978826
OPGS005628	ENSG00000172460		16	2839656	2841328	p13.3	32	0.227	0.475	-0.0286592	0.0261358	0.272838	0.968691	-0.0203333	0.0275984	0.46127	0.98043	0.102563	0.157015	0.513625	0.955019	-0.0711941	0.122392	0.560777	0.988973	-1.03081	0.307921	0.000814952	0.681299	-0.0886633	0.179355	0.621063	0.978826
OPGS003980	ENSG00000030110	BAK1	6	33572547	33580293	p21.31	88	0.47	0.688	0.0204709	0.0186705	0.27289	0.968691	0.0240383	0.020375	0.238083	0.975907	-0.0718329	0.0978547	0.462902	0.955019	0.0053656	0.0677763	0.9369	0.999843	0.0393599	0.133019	0.767309	0.992897	0.0252885	0.113436	0.823588	0.992314
OPGS005519	ENSG00000272221	AL645933.3	6	31382711	31400793	p21.33	33	0.236	0.47	-0.0276129	0.0251877	0.272954	0.968691	-0.0160155	0.0271266	0.554923	0.99259	0.121872	0.125568	0.331763	0.926819	-0.156552	0.10405	0.132432	0.969936	-0.267365	0.221705	0.227839	0.967283	-0.329567	0.163479	0.0438048	0.974927
OPGS006542	ENSG00000189060	H1-0	22	37805229	37807432	q13.1	16	0.173	0.405	0.0463267	0.04226	0.272978	0.968691	0.0483522	0.045738	0.290441	0.978163	-0.167643	0.330932	0.612451	0.955019	0.0712968	0.140476	0.611777	0.988973	0.467653	0.358749	0.192382	0.967283	-0.244096	0.269082	0.364331	0.978826
OPGS007767	ENSG00000283696	AL592295.4	1	161399409	161424820	q23.3	17	0.123	0.353	-0.0741945	0.0676982	0.273096	0.968691	-0.0845076	0.0721779	0.24167	0.975907	-0.0594168	0.421634	0.887933	0.984035	0.218853	0.286534	0.44499	0.985129	-0.416561	0.791037	0.59847	0.979236	-0.261911	0.391182	0.503152	0.978826
OPGS007213	ENSG00000086730	LAT2	7	74199652	74229834	q11.23	11	0.143	0.241	0.077991	0.0711674	0.273131	0.968691	0.0174621	0.0762585	0.81888	0.997161	1.02368	0.38006	0.00707145	0.60066	0.357094	0.333967	0.284958	0.980922	1.15397	0.515363	0.0251472	0.848572	-0.451622	0.427657	0.290951	0.978826
OPGS005689	ENSG00000142494	SLC47A1	17	19495385	19579034	p11.2	30	0.222	0.471	0.0265521	0.0242386	0.273321	0.968691	0.0313668	0.0274232	0.252704	0.975907	0.0343345	0.104513	0.74252	0.964411	0.000248401	0.0825991	0.997601	0.999843	-0.0762447	0.155987	0.62499	0.979236	0.0562344	0.104978	0.592183	0.978826
OPGS006624	ENSG00000179253	AL162457.1	20	61717506	61719748	q13.33	16	0.169	0.413	-0.0309371	0.0282605	0.273643	0.968691	-0.0302087	0.0309329	0.328773	0.98043	-0.0373926	0.119835	0.755015	0.967591	0.056197	0.118504	0.635343	0.988973	-0.0161035	0.221725	0.942102	0.998739	-0.115582	0.153025	0.45006	0.978826
OPGS008159	ENSG00000224877	NDUFAF8	17	81239305	81241310	q25.3	15	0.11	0.316	-0.0575739	0.0525934	0.273648	0.968691	-0.0356585	0.0580776	0.539228	0.990804	0.0538488	0.232514	0.816854	0.975731	-0.145013	0.179562	0.419325	0.985129	-0.418622	0.437969	0.33916	0.967283	-0.478272	0.322495	0.138064	0.974927
OPGS003951	ENSG00000151640	DPYSL4	10	132186948	132205759	q26.3	73	0.484	0.699	0.0201758	0.0184334	0.273726	0.968691	0.0145438	0.0199555	0.466117	0.98043	0.0051253	0.0888441	0.953997	0.996971	0.0542793	0.072868	0.456333	0.985129	0.0678486	0.183743	0.711935	0.985286	0.118021	0.112383	0.293642	0.978826
OPGS004672	ENSG00000116678	LEPR	1	65420652	65641559	p31.3	48	0.327	0.541	-0.0207362	0.0189476	0.273781	0.968691	-0.0123886	0.021131	0.55769	0.99259	-0.0635871	0.0799384	0.426351	0.951703	-0.087677	0.0636889	0.168622	0.969936	-0.289897	0.195329	0.13777	0.959167	0.0699273	0.0944939	0.459289	0.978826
OPGS006903	ENSG00000170624	SGCD	5	155870344	156767788	q33.2	48	0.155	0.38	-0.0336645	0.0307772	0.274038	0.968691	-0.0363214	0.0330721	0.272096	0.975907	-0.0824637	0.168858	0.625294	0.955019	0.0984346	0.13664	0.471283	0.985129	0.125306	0.250443	0.616836	0.979236	-0.163225	0.168107	0.331568	0.978826
OPGS006478	ENSG00000189050	RNFT1	17	59952240	59964761	q23.1	18	0.176	0.391	-0.0461486	0.0421971	0.274112	0.968691	-0.0693772	0.0464351	0.135158	0.970066	-0.214149	0.236453	0.36511	0.935166	0.29468	0.167715	0.078914	0.961347	0.0310934	0.19714	0.874675	0.997204	-0.00262757	0.240973	0.9913	0.999218
OPGS005304	ENSG00000105373	NOP53	19	47745546	47757058	q13.33	26	0.256	0.482	-0.0244349	0.02235	0.274268	0.968691	-0.0450864	0.0246502	0.0673922	0.968354	-0.00042837	0.120303	0.997159	0.998821	0.0821776	0.0769623	0.285627	0.980922	0.151439	0.141784	0.285477	0.967283	0.0771901	0.124464	0.535141	0.978826
OPGS006656	ENSG00000283403	AC005394.2					76	0.167	0.398	-0.0298779	0.0273373	0.274422	0.968691	-0.0231212	0.0297096	0.436427	0.98043	-0.00809164	0.143553	0.955049	0.996971	-0.109971	0.106111	0.300027	0.985129	-0.204614	0.19779	0.300901	0.967283	0.114957	0.156214	0.461794	0.978826
OPGS007657	ENSG00000109436	TBC1D9	4	140620782	140756385	q31.21	21	0.127	0.353	0.0335298	0.0307008	0.274768	0.968691	0.0307653	0.0342945	0.36967	0.98043	0.0646252	0.148619	0.663679	0.955019	-0.0700606	0.102876	0.495861	0.986982	0.085689	0.177139	0.628571	0.979236	0.210329	0.163457	0.198179	0.978826
OPGS005914	ENSG00000100603	SNW1	14	77717599	77761207	q24.3	35	0.208	0.375	0.0408304	0.0374103	0.275087	0.968691	0.0247173	0.0400253	0.536878	0.989294	-0.0478596	0.213286	0.822453	0.976626	0.0207411	0.15861	0.895959	0.99585	0.0697765	0.348595	0.841352	0.997204	0.69943	0.228709	0.00222694	0.974927
OPGS007287	ENSG00000125952	MAX	14	65006174	65102695	q23.3	26	0.14	0.371	0.0319321	0.0292735	0.275351	0.968691	0.0446093	0.0334159	0.181886	0.975907	-0.042002	0.103548	0.685015	0.959064	0.244037	0.11619	0.0357002	0.827135	-0.28729	0.146234	0.0494615	0.895919	-0.0616846	0.136547	0.651452	0.979975
OPGS004285	ENSG00000251364	AC107884.1	11	7418826	7513675	p15.4	28	0.392	0.631	-0.0408087	0.037411	0.275352	0.968691	-0.0423201	0.0410997	0.303154	0.98043	0.173674	0.174793	0.320418	0.926819	-0.101596	0.14362	0.479318	0.985129	-0.0522048	0.25926	0.840417	0.997204	-0.164878	0.198375	0.405895	0.978826
OPGS007262	ENSG00000152642	GPD1L	3	32105689	32168709	p22.3	39	0.141	0.325	0.0327616	0.0300606	0.275779	0.968691	0.0271273	0.0340309	0.425372	0.98043	0.131141	0.126727	0.300747	0.913707	0.00166478	0.0897981	0.985209	0.999843	0.32417	0.222699	0.145491	0.959167	-0.0952012	0.171469	0.578751	0.978826
OPGS006631	ENSG00000126822	PLEKHG3	14	64704102	64750249	q23.3	37	0.169	0.366	-0.0300257	0.0275655	0.276044	0.968691	-0.0314708	0.029586	0.287462	0.978073	0.0543248	0.153281	0.723029	0.961075	-0.145283	0.118513	0.220244	0.969936	-0.089653	0.365044	0.805996	0.995975	0.0992194	0.140779	0.480942	0.978826
OPGS004668	ENSG00000126351	THRA	17	40058290	40093867	q21.1	35	0.328	0.436	-0.020421	0.0187547	0.276222	0.968691	-0.0221038	0.0219309	0.31351	0.98043	0.0215653	0.0680488	0.751312	0.967381	-0.0594947	0.0587131	0.310911	0.985129	0.0596013	0.0845717	0.48097	0.967283	-0.0480063	0.0953383	0.614587	0.978826
OPGS008407	ENSG00000122515	ZMIZ2	7	44748581	44769881	p13	23	0.104	0.316	0.0424152	0.0389791	0.276528	0.968691	0.0317628	0.0415266	0.444344	0.98043	-0.0979476	0.242859	0.68672	0.959471	0.330625	0.15901	0.0375924	0.827135	0.341461	0.424305	0.420962	0.967283	-0.242783	0.254705	0.340494	0.978826
OPGS007138	ENSG00000206344	HCG27	6	31197715	31211696	p21.33	16	0.146	0.374	-0.0407438	0.0374489	0.276602	0.968691	-0.0547058	0.0411996	0.184236	0.975907	0.35527	0.223958	0.112666	0.864521	0.106422	0.122311	0.38425	0.985129	-0.183607	0.26147	0.482548	0.967283	-0.251237	0.215826	0.244394	0.978826
OPGS005485	ENSG00000102189	EEA1	12	92770637	92929331	q22	88	0.24	0.488	0.0276793	0.0254447	0.276674	0.968691	0.0280737	0.0274139	0.305803	0.98043	0.201386	0.130295	0.122198	0.864521	-0.0553352	0.102569	0.589549	0.988973	-0.0747665	0.239885	0.755286	0.992897	0.0789683	0.157463	0.616016	0.978826
OPGS008541	ENSG00000174839	DENND6A	3	57625454	57693077	p14.3	47	0.101	0.279	0.0403685	0.037115	0.276746	0.968691	0.0282355	0.0389985	0.469057	0.98043	-0.0699399	0.26437	0.791354	0.974948	0.225831	0.166536	0.175083	0.969936	0.506417	0.537267	0.345896	0.967283	0.210086	0.269306	0.435332	0.978826
OPGS004301	ENSG00000135862	LAMC1	1	183023420	183145592	q25.3	63	0.389	0.615	0.0202793	0.0186461	0.276776	0.968691	0.0256479	0.0203795	0.208205	0.975907	0.00585054	0.112964	0.958695	0.996971	-0.115392	0.0672096	0.0859965	0.961347	0.158006	0.116206	0.173921	0.967283	0.121769	0.105788	0.249706	0.978826
OPGS004145	ENSG00000184752	NDUFA12	12	94895297	95003748	q22	121	0.424	0.656	-0.0192926	0.0177545	0.2772	0.968691	-0.0151483	0.019667	0.441156	0.98043	-0.0283618	0.0903058	0.753473	0.967487	-0.0527819	0.0610185	0.38703	0.985129	-0.0739026	0.110466	0.503491	0.967283	0.0350525	0.0960722	0.715219	0.982619
OPGS003889	ENSG00000152219	ARL14EP	11	30323104	30338458	p14.1	116	0.511	0.678	-0.0174087	0.0160428	0.277861	0.968691	-0.0337228	0.0177715	0.0577521	0.968354	-0.0354448	0.0703535	0.614395	0.955019	0.00980684	0.0609643	0.872202	0.994555	0.116524	0.096912	0.22922	0.967283	0.216638	0.0873889	0.0131746	0.974927
OPGS006193	ENSG00000140474	AC091230.1	15	74836118	74843346	q24.1	50	0.192	0.444	0.0286457	0.0264185	0.27823	0.968691	-0.000657976	0.0293562	0.982118	0.99848	0.292648	0.166872	0.0794771	0.82569	0.0503104	0.0932842	0.589663	0.988973	0.284334	0.144685	0.0493913	0.895919	0.133468	0.119242	0.263011	0.978826
OPGS006660	ENSG00000111850	SMIM8	6	87322583	87399749	q15	58	0.167	0.393	0.0435439	0.0401778	0.278462	0.968691	0.0479675	0.0437622	0.273037	0.975907	-0.318705	0.207126	0.123876	0.864521	-0.0460932	0.171147	0.787684	0.992167	0.218682	0.242449	0.367071	0.967283	0.332064	0.21739	0.126637	0.974927
OPGS004609	ENSG00000105270	CLIP3	19	36014660	36033343	q13.12	32	0.339	0.489	-0.0209586	0.019346	0.27865	0.968691	-0.0102867	0.0214129	0.630945	0.99259	-0.113341	0.073081	0.120927	0.864521	0.0219908	0.0685103	0.748222	0.992167	-0.538697	0.264625	0.041781	0.895919	-0.14186	0.119553	0.235393	0.978826
OPGS007343	ENSG00000237190	CDKN2AIPNL	5	134402065	134411881	q31.1	19	0.138	0.155	0.0345426	0.0318891	0.278714	0.968691	0.0144287	0.033259	0.664413	0.99259	0.425247	0.251845	0.0913106	0.850106	0.209064	0.136949	0.126865	0.969936	-0.388585	1.02294	0.70404	0.985286	0.471188	0.346375	0.173723	0.978826
OPGS004113	ENSG00000103154	NECAB2	16	83968244	84002776	q23.3	96	0.433	0.639	0.0191679	0.0176958	0.278725	0.968691	0.0122439	0.0197862	0.536042	0.989294	0.0251293	0.0577182	0.663288	0.955019	0.0873434	0.0682159	0.200406	0.969936	0.253285	0.163281	0.12085	0.959167	-0.0917544	0.112207	0.413514	0.978826
OPGS005372	ENSG00000139182	CLSTN3	12	7129698	7158945	p13.31	26	0.249	0.499	-0.0266708	0.0246385	0.279036	0.968691	-0.021208	0.0267591	0.428039	0.98043	-0.227623	0.123018	0.0642661	0.804297	-0.0045122	0.102413	0.964857	0.999843	0.0974694	0.170894	0.568441	0.979236	-0.0175944	0.140178	0.900116	0.992314
OPGS008435	ENSG00000152404	CWF19L2	11	107326360	107457825	q22.3	11	0.103	0.302	-0.036874	0.0341088	0.279666	0.968691	-0.0323429	0.0383035	0.398455	0.98043	0.0326514	0.163609	0.841817	0.980306	-0.184472	0.116208	0.112414	0.969444	-0.184364	0.235634	0.433968	0.967283	0.0951617	0.145785	0.513914	0.978826
OPGS007399	ENSG00000174227	PIGG	4	499210	540200	p16.3	30	0.136	0.356	0.0455203	0.0421178	0.279793	0.968691	0.0258971	0.0461986	0.575097	0.99259	-0.00463757	0.203034	0.981777	0.996971	0.296485	0.177123	0.094152	0.961347	0.245048	0.234319	0.295659	0.967283	-0.0660267	0.224671	0.768849	0.990488
OPGS003678	ENSG00000235508		20	45640486	45641370	q13.12	43	0.611	0.735	-0.0170101	0.015763	0.280537	0.968691	-0.0309739	0.0174439	0.0757943	0.968354	-0.0167554	0.109292	0.878155	0.982775	0.112597	0.0478083	0.0185136	0.723609	-0.0709446	0.120398	0.555695	0.978749	-0.0509068	0.0840328	0.54465	0.978826
OPGS004873	ENSG00000203880	PCMTD2	20	64255695	64304820	q13.33	34	0.302	0.53	0.0265084	0.0245673	0.280583	0.968691	0.0158648	0.0265448	0.550067	0.99259	0.254258	0.129571	0.0497265	0.759278	0.140005	0.100071	0.161796	0.969936	-0.119122	0.188981	0.528473	0.97171	-0.0275138	0.145292	0.849804	0.992314
OPGS004158	ENSG00000100181		22	16637040	16638740	q11.1	14	0.421	0.63	-0.0298212	0.027641	0.280644	0.968691	-0.0463757	0.0294817	0.115711	0.970066	-0.0765335	0.174691	0.661308	0.955019	0.0824691	0.117306	0.48204	0.985129	0.0390114	0.233316	0.867209	0.997204	0.287209	0.174618	0.100014	0.974927
OPGS004498	ENSG00000167074	TEF	22	41367333	41399326	q13.2	103	0.354	0.557	-0.0244855	0.0226957	0.280651	0.968691	-0.0107327	0.0247747	0.66486	0.99259	-0.00572235	0.140423	0.967495	0.996971	-0.0905125	0.0708584	0.201471	0.969936	0.0903761	0.314005	0.773487	0.992897	-0.247742	0.140743	0.0783649	0.974927
OPGS006196	ENSG00000164323	CFAP97	4	185159665	185209504	q35.1	24	0.192	0.439	-0.03255	0.0301873	0.280914	0.968691	-0.0340828	0.0321864	0.289636	0.978163	-0.234705	0.228134	0.303572	0.917048	0.157724	0.117038	0.177777	0.969936	-0.545501	0.276123	0.0482036	0.895919	-0.0915586	0.199001	0.64545	0.978826
OPGS004757	ENSG00000166548	TK2	16	66508003	66552544	q21	77	0.315	0.414	-0.0194669	0.0180579	0.281023	0.968691	-0.00731301	0.0220852	0.740549	0.99259	-0.0981222	0.078791	0.213004	0.884164	-0.0519933	0.0416755	0.212187	0.969936	-0.0331755	0.0927478	0.72057	0.985286	0.0121634	0.0794105	0.878263	0.992314
OPGS006496	ENSG00000134827	TCN1	11	59852800	59866489	q12.1	32	0.176	0.41	-0.0298747	0.0277158	0.281082	0.968691	-0.0243477	0.0303628	0.422615	0.98043	0.0642217	0.139131	0.644375	0.955019	-0.150359	0.0975345	0.123172	0.969936	0.21488	0.202035	0.287519	0.967283	-0.0848667	0.172407	0.622545	0.978826
OPGS003842	ENSG00000165983	PTER	10	16436943	16513745	p13	44	0.533	0.732	-0.017038	0.0158088	0.281143	0.968691	-0.00525643	0.0174184	0.762824	0.996001	-0.124502	0.0837248	0.137006	0.864521	-0.0773621	0.0547791	0.157875	0.969936	-0.123193	0.102122	0.227689	0.967283	0.0216477	0.0884713	0.8067	0.992314
OPGS005309	ENSG00000170271	FAXDC2	5	154818492	154859252	q33.2	37	0.256	0.434	0.0321696	0.0298577	0.281289	0.968691	0.0356151	0.0325668	0.27413	0.975907	-0.105096	0.145243	0.469317	0.955019	0.118535	0.113328	0.295585	0.985129	0.212721	0.227143	0.349012	0.967283	-0.174367	0.173503	0.314908	0.978826
OPGS004161	ENSG00000130177	CDC16	13	114234887	114272723	q34	24	0.42	0.623	0.0316967	0.0294191	0.281292	0.968691	-0.0032851	0.0344358	0.923999	0.99848	0.0352415	0.0918843	0.701318	0.960182	0.125133	0.0982443	0.202774	0.969936	0.237458	0.165785	0.15205	0.959167	0.210314	0.140914	0.135568	0.974927
OPGS007954	ENSG00000188825	LINC00910	17	43338741	43389226	q21.31	22	0.117	0.306	-0.0426544	0.0396422	0.281934	0.968691	-0.0501618	0.0413919	0.225561	0.975907	0.564034	0.327693	0.0852097	0.832631	-0.212661	0.193241	0.271116	0.969936	0.0345719	0.478118	0.942357	0.998739	0.270086	0.299832	0.3677	0.978826
OPGS003943	ENSG00000157322	CLEC18A	16	69950705	69964452	q22.1	50	0.486	0.702	0.0316312	0.0294163	0.282243	0.968691	0.0309265	0.0317775	0.330444	0.98043	0.226738	0.173305	0.190765	0.878522	0.0103148	0.112313	0.926826	0.998449	-0.0488887	0.300964	0.870959	0.997204	-0.018456	0.156539	0.906147	0.992314
OPGS007728	ENSG00000133246	PRAM1	19	8490056	8502640	p13.2	15	0.124	0.291	0.0304678	0.0283814	0.283041	0.968691	0.0651514	0.0351928	0.064131	0.968354	-0.0114523	0.0569173	0.840534	0.979897	-0.0391079	0.103608	0.70583	0.992167	-0.102558	0.274817	0.70901	0.985286	-0.280987	0.240719	0.243096	0.978826
OPGS004172	ENSG00000118432	CNR1	6	88139864	88166347	q15	115	0.417	0.647	0.0241279	0.0224776	0.283083	0.968691	0.0218258	0.0244118	0.371285	0.98043	0.0682972	0.110182	0.53535	0.955019	0.0572445	0.0956706	0.549606	0.988973	0.0605102	0.165521	0.714683	0.985286	-0.0692936	0.119055	0.560547	0.978826
OPGS005097	ENSG00000171984	SHLD1	20	5750393	5864395	p12.3	24	0.276	0.519	0.0230291	0.0214592	0.283202	0.968691	0.040455	0.0236672	0.0873908	0.968354	0.0166099	0.110925	0.880969	0.982785	-0.0669035	0.0735297	0.362884	0.985129	-0.18455	0.159724	0.247915	0.967283	-0.0178782	0.113386	0.874712	0.992314
OPGS006490	ENSG00000108883	EFTUD2	17	44849948	44899445	q21.31	44	0.176	0.423	0.0304285	0.0283614	0.283323	0.968691	0.0392362	0.0308684	0.2037	0.975907	-0.0946689	0.16005	0.554188	0.955019	-0.0534061	0.102275	0.601545	0.988973	0.264163	0.209255	0.206806	0.967283	-0.0361959	0.170995	0.832358	0.992314
OPGS003574	ENSG00000231752		1	121519345	121568791	p11.2	233	0.739	0.837	-0.121394	0.113218	0.283624	0.968691	-0.0930736	0.128443	0.468679	0.98043	-1.32856	0.50632	0.00869182	0.617809	0.0635569	0.339617	0.851549	0.994324	0.291577	0.838799	0.728131	0.986975	0.0484727	0.552579	0.930099	0.992869
OPGS004238	ENSG00000132842	AP3B1	5	77991640	78294762	q14.1	63	0.404	0.645	0.0202562	0.0189063	0.283989	0.968691	0.0274836	0.0201686	0.172979	0.975907	-0.1208	0.110097	0.272547	0.908293	0.0692968	0.0789613	0.380158	0.985129	-0.0573586	0.185264	0.756862	0.992897	-0.113676	0.125457	0.364886	0.978826
OPGS006023	ENSG00000070476	ZXDC	3	126437601	126475891	q21.3	39	0.202	0.443	-0.029651	0.0276782	0.284044	0.968691	-0.0486575	0.0307777	0.113894	0.970066	0.148377	0.133574	0.266644	0.905313	-0.0287852	0.0843119	0.732792	0.992167	0.0875963	0.220499	0.691173	0.985286	0.26898	0.182143	0.139742	0.974927
OPGS007630	ENSG00000204872		2	73700576	73701340	p13.1	13	0.128	0.322	0.0553858	0.0517883	0.28486	0.968691	0.0830643	0.0545334	0.127713	0.970066	0.199662	0.392304	0.610789	0.955019	-0.345999	0.228264	0.129574	0.969936	-1.09453	0.529242	0.0386302	0.895919	0.271075	0.378165	0.473487	0.978826
OPGS004912	ENSG00000166743	ACSM1	16	20623235	20698890	p12.3	86	0.298	0.507	-0.0326627	0.0305421	0.284875	0.968691	-0.0147368	0.0344331	0.668663	0.99259	-0.279534	0.111557	0.0122194	0.617809	0.0450283	0.114547	0.694247	0.992099	-0.211595	0.223639	0.344074	0.967283	0.0126545	0.142178	0.929078	0.992869
OPGS004039	ENSG00000017797	RALBP1	18	9475009	9538114	p11.22	113	0.453	0.642	0.0199636	0.0186683	0.284896	0.968691	0.0218145	0.0200201	0.275875	0.975907	0.00127309	0.0902854	0.98875	0.997761	9.98640668439717e-05	0.0748707	0.998936	0.999843	-0.098836	0.240218	0.680748	0.985286	0.0374124	0.137551	0.78563	0.991199
OPGS007477	ENSG00000220785		1	32231847	32241592	p35.2	29	0.133	0.158	0.0510691	0.0477843	0.285186	0.968691	0.0444072	0.0500418	0.374863	0.98043	-0.26274	0.365134	0.47179	0.955019	0.119133	0.267628	0.656216	0.988973	-1.13232	0.682857	0.0972752	0.953231	0.447297	0.259092	0.0842753	0.974927
OPGS008057	ENSG00000141956	PRDM15	21	41798225	41879482	q22.3	28	0.114	0.338	-0.0384711	0.0360025	0.285265	0.968691	-0.0491216	0.0387803	0.205275	0.975907	-0.333077	0.190767	0.0808124	0.82569	0.0173897	0.153449	0.909772	0.996541	0.931665	0.4437	0.0357495	0.895919	0.167311	0.180081	0.352846	0.978826
OPGS005199	ENSG00000253716	MINCR	8	143280147	143281713	q24.3	44	0.266	0.525	-0.0396666	0.0371289	0.285363	0.968691	-0.0423498	0.0399848	0.289533	0.978163	0.127964	0.236969	0.589195	0.955019	-0.251865	0.152511	0.0986465	0.961347	-0.011646	0.280584	0.966892	0.998739	0.218248	0.198704	0.272049	0.978826
OPGS007754	ENSG00000234492	RPL34-AS1	4	108538190	108620518	q25	20	0.124	0.339	-0.0360387	0.0337475	0.285569	0.968691	-0.0369406	0.0375625	0.32539	0.98043	-0.199361	0.171643	0.245444	0.902533	0.181179	0.112565	0.107496	0.969444	-0.183341	0.205414	0.372101	0.967283	-0.296574	0.178874	0.0973161	0.974927
OPGS007402	ENSG00000120217	CD274	9	5450503	5470566	p24.1	11	0.136	0.336	-0.0463536	0.0434076	0.28558	0.968691	-0.0840785	0.0488666	0.0853287	0.968354	0.288593	0.19378	0.136413	0.864521	0.0458279	0.137941	0.739718	0.992167	-0.523061	0.267219	0.0502974	0.895919	0.416164	0.235389	0.0770632	0.974927
OPGS003992	ENSG00000120889	TNFRSF10B	8	23020133	23069031	p21.3	30	0.466	0.663	0.0207244	0.01941	0.285647	0.968691	0.0113998	0.0206185	0.580336	0.99259	0.2509	0.139307	0.0716928	0.82569	0.0251947	0.0850734	0.767114	0.992167	-0.03446	0.143885	0.81072	0.995976	0.219419	0.128836	0.0885517	0.974927
OPGS004196	ENSG00000233695	GAS6-AS1	13	113815630	113845744	q34	51	0.412	0.663	-0.019211	0.0179999	0.285843	0.968691	-0.0171124	0.0197051	0.385163	0.98043	-0.0748813	0.0857487	0.382519	0.938817	0.0201224	0.0659999	0.760453	0.992167	0.0458222	0.128558	0.721518	0.985286	-0.130213	0.112051	0.245202	0.978826
OPGS007614	ENSG00000151458	ANKRD50	4	124664048	124712732	q28.1	45	0.128	0.325	0.0363555	0.034069	0.285921	0.968691	0.0207639	0.0376619	0.581412	0.99259	0.144014	0.169107	0.394429	0.941373	0.108471	0.124146	0.382262	0.985129	0.11616	0.192232	0.545666	0.975436	0.037331	0.186477	0.841331	0.992314
OPGS004065	ENSG00000181126		6	29792234	29793136	p22.1	97	0.446	0.561	-0.0172438	0.0161612	0.285978	0.968691	-0.0149309	0.0197882	0.450527	0.98043	-0.0785747	0.048904	0.108117	0.864521	-0.0474358	0.046411	0.306743	0.985129	0.127685	0.0748882	0.0881934	0.953231	0.0171023	0.0702291	0.807601	0.992314
OPGS004465	ENSG00000027847	B4GALT7	5	177600132	177610330	q35.3	26	0.36	0.597	0.0288706	0.0270662	0.286122	0.968691	0.0355701	0.0285225	0.212365	0.975907	0.137735	0.197084	0.484638	0.955019	-0.138293	0.112241	0.217911	0.969936	-0.701499	0.489832	0.152109	0.959167	0.235054	0.197942	0.235035	0.978826
OPGS004242	ENSG00000100373	UPK3A	22	45284949	45295874	q13.31	47	0.403	0.619	0.019468	0.0182531	0.28617	0.968691	0.0188152	0.0203329	0.354779	0.98043	0.033699	0.0864968	0.696833	0.960182	-0.00937427	0.0653857	0.885999	0.995018	-0.105073	0.110027	0.339589	0.967283	0.162231	0.0885694	0.0669985	0.974927
OPGS004635	ENSG00000237254	TRBV30	7	142812586	142813399	q34	15	0.335	0.525	0.0238019	0.0223173	0.286187	0.968691	0.037157	0.0239935	0.121472	0.970066	-0.138714	0.11144	0.213228	0.884164	0.0114045	0.0886335	0.897619	0.996418	0.130848	0.247086	0.596413	0.979236	-0.229666	0.152143	0.131162	0.974927
OPGS004516	ENSG00000122679	RAMP3	7	45157791	45186302	p13	40	0.352	0.566	-0.0203518	0.0190852	0.286258	0.968691	-0.0156352	0.0214232	0.465496	0.98043	-0.061155	0.0811526	0.451101	0.955019	-0.0275518	0.0657949	0.675397	0.989647	0.0103764	0.10872	0.923965	0.998739	-0.066919	0.103738	0.518879	0.978826
OPGS007608	ENSG00000161921	CXCL16	17	4733533	4739928	p13.2	14	0.128	0.344	0.0350802	0.0328972	0.286262	0.968691	0.0482562	0.0355325	0.174436	0.975907	-0.242451	0.218829	0.267885	0.905313	0.0610083	0.128168	0.634073	0.988973	0.139257	0.240693	0.562883	0.979236	-0.17275	0.176685	0.328208	0.978826
OPGS005229	ENSG00000175390	EIF3F	11	7970251	8001862	p15.4	49	0.263	0.499	-0.023922	0.0224354	0.286305	0.968691	-0.0468119	0.0253274	0.0645628	0.968354	0.0485186	0.096703	0.615859	0.955019	0.228135	0.0787951	0.003788	0.659619	-0.327026	0.141375	0.020713	0.833102	-0.0172775	0.0980343	0.860106	0.992314
OPGS003871	ENSG00000213462	ERV3-1	7	64990356	65006743	q11.21	89	0.52	0.72	0.0307267	0.0288341	0.286587	0.968691	0.0254307	0.030775	0.40861	0.98043	0.0801321	0.180921	0.657829	0.955019	0.0206301	0.115433	0.858158	0.994555	-0.0632311	0.27858	0.820442	0.995976	0.295032	0.192148	0.124675	0.974927
OPGS006324	ENSG00000186468	RPS23	5	82273320	82278396	q14.2	34	0.185	0.432	-0.0313896	0.0294828	0.287022	0.968691	-0.0358905	0.0318994	0.260539	0.975907	0.383628	0.175996	0.0292756	0.688118	-0.198464	0.102854	0.0536593	0.935591	0.286709	0.316596	0.365148	0.967283	0.114561	0.183877	0.533265	0.978826
OPGS006961	ENSG00000153162	BMP6	6	7726099	7881728	p24.3	29	0.153	0.382	-0.0318975	0.0299642	0.287093	0.968691	-0.0260207	0.0327111	0.426342	0.98043	0.169747	0.179968	0.345575	0.932161	-0.171873	0.106957	0.108067	0.969444	-0.0334405	0.207385	0.871898	0.997204	-0.0270477	0.166139	0.870674	0.992314
OPGS006701	ENSG00000139405	RITA1	12	113185526	113192368	q24.13	28	0.165	0.252	0.0670446	0.0630122	0.287331	0.968691	0.0775437	0.0697351	0.266149	0.975907	0.142247	0.339296	0.675039	0.955925	-0.00675607	0.208019	0.974091	0.999843	-0.124973	0.385861	0.746028	0.990795	-0.0417057	0.364211	0.908834	0.992314
OPGS004012	ENSG00000184939	ZFP90	16	68530090	68576072	q22.1	92	0.46	0.663	-0.022312	0.0209828	0.287623	0.968691	-0.0137594	0.0222619	0.53653	0.989294	-0.258808	0.13323	0.0520682	0.767659	-0.0537443	0.0884011	0.543214	0.988973	0.116416	0.25156	0.643524	0.984591	-0.0935879	0.140685	0.505903	0.978826
OPGS007572	ENSG00000214182		13	81690068	81690400	q31.1	44	0.13	0.119	-0.0288527	0.0272025	0.288844	0.968691	-0.011006	0.0319222	0.730263	0.99259	-0.0873314	0.066468	0.188884	0.878522	-0.0934029	0.0967342	0.334264	0.985129	0.650914	0.539435	0.227564	0.967283	-0.0701965	0.181928	0.69961	0.982619
OPGS007247	ENSG00000270055	AC127502.2					25	0.142	0.324	-0.0371754	0.0350931	0.289446	0.968691	-0.0439494	0.0397139	0.268445	0.975907	-0.0359788	0.158198	0.82009	0.976626	0.0608888	0.109191	0.577095	0.988973	-0.0702159	0.201894	0.728001	0.986975	-0.1003	0.191883	0.601171	0.978826
OPGS007131	ENSG00000262097	LINC02185	16	13995606	14016109	p13.12	17	0.147	0.378	-0.0334401	0.0315881	0.289769	0.968691	-0.0721133	0.0353382	0.0412844	0.931267	0.139445	0.131005	0.287137	0.911274	0.0419682	0.110005	0.702823	0.992167	0.0649541	0.217503	0.765218	0.992897	0.312637	0.164195	0.0569023	0.974927
OPGS007593	ENSG00000166263	STXBP4	17	54968727	55173632	q22	18	0.129	0.351	0.0384974	0.0363875	0.290062	0.968691	0.0252501	0.0384953	0.511871	0.986172	0.427236	0.32791	0.192606	0.878522	0.0890992	0.130074	0.49335	0.986982	0.086584	0.693298	0.900613	0.998739	0.195647	0.322922	0.544605	0.978826
OPGS003941	ENSG00000160213	CSTB	21	43772511	43776330	q22.3	51	0.487	0.704	0.0190418	0.0180015	0.290152	0.968691	0.0264817	0.0196702	0.178211	0.975907	0.0870421	0.0959212	0.364177	0.935166	-0.0687851	0.0648767	0.289034	0.984171	0.153133	0.130372	0.240162	0.967283	-0.120384	0.10376	0.245962	0.978826
OPGS004184	ENSG00000205356	TECPR1	7	98214624	98252232	q21.3	72	0.415	0.637	0.0186832	0.0176631	0.290169	0.968691	0.0144354	0.0193429	0.455491	0.98043	-0.104755	0.111804	0.348781	0.933674	0.099564	0.0601825	0.098053	0.961347	0.0327214	0.123023	0.790256	0.994721	0.0119068	0.0977814	0.903082	0.992314
OPGS007222	ENSG00000110717	NDUFS8	11	68030617	68036644	q13.2	21	0.142	0.374	0.0358695	0.0339143	0.290215	0.968691	0.031757	0.0354657	0.370558	0.98043	-0.12004	0.259245	0.643338	0.955019	0.0483524	0.152693	0.751499	0.992167	-0.281142	0.562671	0.617317	0.979236	0.433638	0.286224	0.129765	0.974927
OPGS005592	ENSG00000186153	WWOX	16	78099400	79212667	q23.1	129	0.231	0.478	0.025197	0.0238294	0.290332	0.968691	0.0201339	0.0258531	0.436109	0.98043	0.266773	0.133793	0.0461594	0.744031	-0.000451643	0.0881109	0.99591	0.999843	0.178169	0.188755	0.345212	0.967283	-0.132267	0.142803	0.354332	0.978826
OPGS006008	ENSG00000103174	NAGPA	16	5024844	5034141	p13.3	6	0.203	0.457	-0.0274643	0.0259762	0.29038	0.968691	-0.0302698	0.028835	0.293828	0.978163	0.0036387	0.109526	0.973497	0.996971	0.0107469	0.0959542	0.910823	0.996541	-0.41943	0.158703	0.0082208	0.768537	0.274948	0.149331	0.0655916	0.974927
OPGS007701	ENSG00000116133	DHCR24	1	54849627	54887195	p32.3	13	0.125	0.324	0.0479378	0.0453422	0.290401	0.968691	0.0799101	0.0495643	0.106907	0.970066	0.200945	0.248312	0.418373	0.948669	-0.588418	0.209937	0.00506568	0.659619	-0.0887047	0.199532	0.656635	0.984591	0.301027	0.270044	0.264965	0.978826
OPGS005005	ENSG00000204252	HLA-DOA	6	33004182	33009591	p21.32	46	0.286	0.525	0.0447507	0.0423289	0.290414	0.968691	0.0408821	0.0486452	0.400676	0.98043	-0.00354828	0.146869	0.980725	0.996971	0.0947297	0.131759	0.472165	0.985129	-0.10046	0.277038	0.716886	0.985286	0.184308	0.241508	0.445371	0.978826
OPGS006970	ENSG00000120647	CCDC77	12	389273	442642	p13.33	23	0.153	0.356	0.0357677	0.033842	0.290555	0.968691	0.0494368	0.0364189	0.174639	0.975907	0.218347	0.161881	0.177399	0.878522	-0.177964	0.148996	0.232313	0.969936	-0.27675	0.294155	0.346792	0.967283	-0.191509	0.206632	0.354024	0.978826
OPGS003856	ENSG00000197728	RPS26	12	56041351	56044697	q13.2	44	0.526	0.745	0.0234789	0.0222221	0.290713	0.968691	0.0232005	0.0240279	0.334263	0.98043	0.151718	0.125932	0.228295	0.891205	0.0588727	0.0816864	0.471085	0.985129	0.0942994	0.213348	0.658491	0.984591	-0.209071	0.133202	0.116511	0.974927
OPGS006982	ENSG00000269609	RPARP-AS1	10	102435771	102461106	q24.32	60	0.152	0.358	-0.0401706	0.0380242	0.290764	0.968691	-0.039596	0.0410602	0.334875	0.98043	0.0555436	0.247919	0.822727	0.976626	-0.0797097	0.124389	0.521645	0.988973	-0.0153591	0.485893	0.974783	0.998739	0.167416	0.281757	0.552387	0.978826
OPGS007332	ENSG00000115112	TFCP2L1	2	121216587	121285202	q14.2	24	0.138	0.376	0.0325187	0.0307837	0.290803	0.968691	0.0362892	0.0340585	0.286651	0.977573	0.0706449	0.131015	0.58974	0.955019	-0.0641358	0.111804	0.566206	0.988973	0.393418	0.229098	0.0859341	0.953231	-0.0627442	0.170409	0.712725	0.982619
OPGS006095	ENSG00000266401	AP002478.1	18	3653030	3656282	p11.31	32	0.198	0.435	0.0268633	0.0254332	0.290864	0.968691	0.0250501	0.0280972	0.372632	0.98043	0.0559209	0.112558	0.619318	0.955019	0.0846734	0.0916945	0.355783	0.985129	-0.110458	0.160654	0.491733	0.967283	-0.00357348	0.16008	0.98219	0.999218
OPGS004532	ENSG00000069424	KCNAB2	1	5990927	6101193	p36.31	40	0.349	0.572	-0.0243136	0.0230211	0.290902	0.968691	-0.0165294	0.0251089	0.510339	0.986172	-0.116236	0.120963	0.336591	0.928938	0.0449094	0.0841486	0.593555	0.988973	-0.372556	0.166457	0.0252115	0.848572	-0.0775081	0.139463	0.578374	0.978826
OPGS005494	ENSG00000232871		19	48673174	48681047	q13.33	22	0.239	0.435	-0.0245681	0.0232673	0.29101	0.968691	-0.0238199	0.0254128	0.348595	0.98043	-0.302286	0.160362	0.0594271	0.792696	0.0439042	0.0800229	0.583249	0.988973	0.107365	0.172865	0.534541	0.972351	-0.106206	0.121734	0.382964	0.978826
OPGS007429	ENSG00000035862	TIMP2	17	78852977	78925387	q25.3	15	0.135	0.26	0.0447	0.0423365	0.291048	0.968691	0.0526187	0.0447082	0.239221	0.975907	-0.000747791	0.304784	0.998042	0.998857	-0.0464368	0.168702	0.783117	0.992167	1.10822	1.41954	0.434986	0.967283	-0.155886	0.308465	0.613306	0.978826
OPGS005029	ENSG00000073737	DHRS9	2	169064789	169096167	q31.1	18	0.283	0.522	0.0225219	0.0213528	0.291538	0.968691	0.0179646	0.0236838	0.448141	0.98043	-0.0693147	0.108565	0.523172	0.955019	0.0234276	0.0714158	0.742878	0.992167	0.123567	0.132952	0.352677	0.967283	0.215008	0.119237	0.0713562	0.974927
OPGS004342	ENSG00000196204		7	4973988	5040675	p22.1	83	0.381	0.602	0.0202658	0.0192236	0.291786	0.968691	0.0172149	0.0209948	0.41224	0.98043	0.0329209	0.0990703	0.739664	0.963786	0.107837	0.0766238	0.159321	0.969936	-0.0467338	0.128098	0.715239	0.985286	-0.0287618	0.0996629	0.772895	0.990512
OPGS006901	ENSG00000111962	UST	6	148747030	149076990	q25.1	21	0.155	0.377	0.0308073	0.0292781	0.292694	0.968691	0.0196356	0.0317709	0.536551	0.989294	0.0547253	0.152441	0.719599	0.960323	0.100488	0.111889	0.369133	0.985129	-0.0853358	0.208147	0.681821	0.985286	0.239446	0.186645	0.199528	0.978826
OPGS007518	ENSG00000127663	KDM4B	19	4969113	5153611	p13.3	30	0.132	0.369	-0.0374379	0.0355989	0.292956	0.968691	-0.0457668	0.0386325	0.236148	0.975907	-0.0796673	0.199011	0.688924	0.960052	0.00549234	0.135825	0.967745	0.999843	0.183843	0.270782	0.49718	0.967283	0.0498711	0.199854	0.802944	0.992314
OPGS004186	ENSG00000157379	DHRS1	14	24290598	24299780	q12	43	0.415	0.596	0.0182838	0.0174033	0.293443	0.968691	0.0267161	0.0195155	0.171008	0.975907	0.0646417	0.0947596	0.495135	0.955019	0.00501331	0.0676926	0.940963	0.999843	-0.0372833	0.0772524	0.629367	0.979236	-0.0645394	0.0770475	0.402223	0.978826
OPGS007168	ENSG00000286488	AC103858.3	15	81315806	81321258	q25.1	17	0.145	0.356	0.0352967	0.0336118	0.293658	0.968691	0.0312087	0.0383129	0.415315	0.98043	0.0807027	0.13579	0.552298	0.955019	-0.0417686	0.107445	0.697466	0.992099	0.0762014	0.162147	0.638389	0.982615	0.288176	0.209516	0.168996	0.978826
OPGS003749	ENSG00000204850	AC011484.1	19	46494508	46496502	q13.32	70	0.571	0.751	0.0161713	0.0154	0.293678	0.968691	0.0203287	0.0164644	0.216939	0.975907	-0.0285829	0.0780659	0.714262	0.960182	0.034456	0.0636156	0.588075	0.988973	-0.14033	0.155435	0.366622	0.967283	-0.0552113	0.119708	0.644642	0.978826
OPGS006369	ENSG00000116991	SIPA1L2	1	232397965	232630571	q42.2	27	0.183	0.422	-0.0332857	0.0317047	0.29378	0.968691	-0.0323287	0.0344941	0.348643	0.98043	0.00169612	0.187383	0.992778	0.997761	-0.0226674	0.114722	0.843369	0.994324	-0.115819	0.220904	0.600071	0.979236	-0.0736465	0.191149	0.700028	0.982619
OPGS003569	ENSG00000227615		11	74745716	74746114	q13.4	193	0.762	0.842	-0.0139005	0.0132415	0.293822	0.968691	-0.00997975	0.0144991	0.491263	0.983696	-0.118454	0.067999	0.0815095	0.826378	-0.0689935	0.0494101	0.162611	0.969936	0.0427339	0.0866964	0.622073	0.979236	0.0953436	0.0749435	0.2033	0.978826
OPGS006989	ENSG00000143353	LYPLAL1	1	219173869	219212865	q41	62	0.152	0.395	0.0325791	0.0310445	0.29398	0.968691	0.0319459	0.0338128	0.344769	0.98043	0.115085	0.152413	0.450198	0.955019	-0.0621835	0.12558	0.62048	0.988973	0.155754	0.218171	0.475286	0.967283	0.0336348	0.17161	0.844614	0.992314
OPGS005163	ENSG00000287097	AL590550.1	6	114682744	115002283	q22.1	125	0.27	0.476	-0.0322386	0.0307289	0.294118	0.968691	-0.0229069	0.0330313	0.488003	0.983017	-0.044584	0.159761	0.780193	0.972144	-0.077538	0.124338	0.532887	0.988973	-0.68195	0.27798	0.0141579	0.809977	0.189891	0.203331	0.350356	0.978826
OPGS004878	ENSG00000029364	SLC39A9	14	69398015	69462390	q24.1	77	0.301	0.411	0.0230039	0.0219369	0.294345	0.968691	0.00916553	0.023324	0.694345	0.99259	0.0902034	0.164862	0.584279	0.955019	0.288045	0.104626	0.00590335	0.659619	0.0601923	0.130824	0.645442	0.984591	-0.00895273	0.141598	0.949586	0.995293
OPGS004957	ENSG00000141564	RPTOR	17	80544819	80966371	q25.3	61	0.291	0.51	-0.0241814	0.023067	0.294494	0.968691	-0.0121349	0.0247592	0.624052	0.99259	-0.144021	0.10668	0.177006	0.878522	-0.179272	0.101501	0.0773624	0.954591	0.259435	0.20789	0.21205	0.967283	0.0240696	0.162844	0.882495	0.992314
OPGS007806	ENSG00000182446	NPLOC4	17	81556887	81648465	q25.3	18	0.122	0.327	-0.0357785	0.0341438	0.294696	0.968691	-0.0320109	0.0369557	0.386382	0.98043	-0.00900555	0.170565	0.957893	0.996971	-0.0086964	0.12038	0.94241	0.999843	0.359791	0.420947	0.392708	0.967283	-0.550049	0.254206	0.0304803	0.974927
OPGS006429	ENSG00000255284	AP006621.3	11	777570	785231	p15.5	25	0.179	0.426	0.0282924	0.0270362	0.295347	0.968691	0.0157782	0.029202	0.588981	0.99259	0.158767	0.118693	0.18102	0.878522	0.11789	0.116992	0.313607	0.985129	-0.0606676	0.228418	0.790548	0.994721	-0.0276703	0.179501	0.87749	0.992314
OPGS006963	ENSG00000236279	CLEC2L	7	139523685	139544985	q34	12	0.153	0.304	-0.0570687	0.0545364	0.295361	0.968691	-0.0548471	0.0610904	0.369291	0.98043	0.107921	0.214598	0.615035	0.955019	-0.26934	0.187277	0.150381	0.969936	0.365749	0.361311	0.311403	0.967283	-0.207317	0.315602	0.511249	0.978826
OPGS005901	ENSG00000088205	DDX18	2	117814691	117832377	q14.1	81	0.209	0.447	-0.0284357	0.0271761	0.295398	0.968691	-0.0338328	0.0299147	0.258066	0.975907	-0.0325368	0.158282	0.837133	0.979847	0.0171921	0.0897442	0.848081	0.994324	-0.0347246	0.200377	0.862419	0.997204	-0.00184122	0.1476	0.990047	0.999218
OPGS005616	ENSG00000196268	ZNF493	19	21397119	21427577	p12	21	0.228	0.479	0.0451709	0.0431714	0.295416	0.968691	0.0647603	0.0462981	0.161883	0.975907	-0.00802229	0.199899	0.967988	0.996971	-0.245403	0.186557	0.188365	0.969936	-0.792356	0.45958	0.0846917	0.953231	0.449017	0.305822	0.142041	0.974927
OPGS006468	ENSG00000169991	IFFO2	1	18904280	18956676	p36.13	86	0.177	0.413	-0.0285887	0.0273394	0.295702	0.968691	-0.019276	0.0300651	0.52143	0.986796	-0.0899166	0.153298	0.557508	0.955019	-0.0570881	0.0963631	0.553565	0.988973	-0.144289	0.1851	0.435673	0.967283	-0.0156983	0.140339	0.910935	0.992314
OPGS008194	ENSG00000137145	DENND4C	9	19230435	19374281	p22.1	37	0.109	0.319	-0.0369154	0.0353039	0.295724	0.968691	-0.0585062	0.0390575	0.134146	0.970066	-0.0712387	0.12744	0.576164	0.955019	0.153689	0.140803	0.275045	0.969936	0.0957244	0.250767	0.702664	0.985286	0.221608	0.237084	0.349932	0.978826
OPGS007543	ENSG00000099800	TIMM13	19	2425625	2427586	p13.3	12	0.131	0.363	-0.0372321	0.0356205	0.29591	0.968691	-0.0194364	0.0392656	0.620601	0.99259	-0.274549	0.129526	0.0340358	0.697153	0.0303515	0.141408	0.83005	0.993699	-0.558082	0.487486	0.252286	0.967283	0.0594987	0.201656	0.767955	0.990488
OPGS006492	ENSG00000155265	GOLGA7B	10	97849843	97871580	q24.2	21	0.176	0.357	0.0343995	0.0329135	0.295954	0.968691	0.0315409	0.0362656	0.384454	0.98043	0.0681928	0.127461	0.592643	0.955019	-0.0171724	0.121645	0.887737	0.995018	0.816203	0.349849	0.0196474	0.824014	-0.0769545	0.20339	0.705163	0.982619
OPGS007507	ENSG00000079257	LXN	3	158645822	158672648	q25.32	29	0.132	0.344	-0.0407556	0.0390016	0.296036	0.968691	-0.068403	0.0413211	0.0978433	0.970066	0.205133	0.244041	0.400589	0.942216	0.235469	0.169392	0.164503	0.969936	0.903	0.481481	0.060729	0.895919	-0.193851	0.256641	0.450044	0.978826
OPGS004811	ENSG00000261455	LINC01003	7	152463786	152465551	q36.1	20	0.309	0.55	-0.0240609	0.0230358	0.296253	0.968691	-0.0215905	0.0249617	0.387068	0.98043	0.0028019	0.128106	0.98255	0.996971	-0.112216	0.0850787	0.187179	0.969936	-0.0979791	0.184621	0.595624	0.979236	0.16317	0.143903	0.256842	0.978826
OPGS008315	ENSG00000097021	ACOT7	1	6264269	6393767	p36.31	31	0.106	0.299	0.0330534	0.0316563	0.296424	0.968691	0.0275833	0.0344864	0.423808	0.98043	-0.023005	0.136277	0.865945	0.980885	0.322597	0.131817	0.0143928	0.702553	-0.340137	0.295241	0.249294	0.967283	-0.155557	0.175966	0.376687	0.978826
OPGS008382	ENSG00000255819	KLRC4-KLRK1	12	10372353	10410146	p13.2	19	0.104	0.319	0.0421269	0.0403775	0.296798	0.968691	0.058587	0.0423025	0.166066	0.975907	-0.136575	0.288833	0.636321	0.955019	0.00414814	0.185824	0.98219	0.999843	-0.511359	0.557274	0.358823	0.967283	-0.351148	0.315738	0.266075	0.978826
OPGS007367	ENSG00000137094	DNAJB5	9	34989641	34998900	p13.3	35	0.137	0.307	0.0342377	0.0328254	0.296937	0.968691	0.0203987	0.0349454	0.559402	0.99259	-0.00750601	0.247763	0.975832	0.996971	0.184803	0.146751	0.207922	0.969936	-0.0371316	0.393502	0.924822	0.998739	0.186779	0.160699	0.245116	0.978826
OPGS004816	ENSG00000272602	ZNF595	4	53286	88208	p16.3	33	0.308	0.535	0.0414454	0.0397757	0.297422	0.968691	0.0301652	0.0441041	0.494003	0.983696	0.394408	0.177845	0.0265751	0.685439	-0.0263625	0.145292	0.856019	0.994555	0.0309622	0.252255	0.902312	0.998739	-0.0495258	0.211375	0.814749	0.992314
OPGS007802	ENSG00000180155	LYNX1	8	142771197	142777810	q24.3	16	0.122	0.345	-0.0457408	0.0439055	0.297504	0.968691	-0.0466017	0.046299	0.314156	0.98043	0.0712851	0.27015	0.791878	0.974948	-0.0774653	0.19795	0.695547	0.992099	1.10444	0.57978	0.05679	0.895919	-0.334916	0.322226	0.298627	0.978826
OPGS007183	ENSG00000134709	HOOK1	1	59814786	59876322	p32.1	40	0.144	0.296	-0.0327426	0.03144	0.297675	0.968691	-0.0381	0.0344622	0.268918	0.975907	-0.0699976	0.171937	0.683927	0.958317	0.139484	0.0959152	0.145879	0.969936	-0.567442	0.27362	0.0380951	0.895919	-0.19796	0.302718	0.513148	0.978826
OPGS006391	ENSG00000263001	GTF2I	7	74650231	74760692	q11.23	10	0.181	0.428	-0.0374097	0.0359438	0.297976	0.968691	-0.041474	0.0383584	0.279598	0.975907	0.00247931	0.230167	0.991406	0.997761	-0.0258169	0.144228	0.857938	0.994555	-0.853389	0.416184	0.0403149	0.895919	0.272027	0.220582	0.217493	0.978826
OPGS006889	ENSG00000116198	CEP104	1	3812086	3857396	p36.32	7	0.156	0.391	0.0443238	0.0426021	0.298148	0.968691	0.0472365	0.0475648	0.320662	0.98043	0.0969729	0.175726	0.581058	0.955019	-0.0411795	0.150192	0.783948	0.992167	-0.0583049	0.313073	0.852261	0.997204	0.066168	0.218856	0.762396	0.989897
OPGS008567	ENSG00000250012	AC079848.1					12	0.1	0.303	0.0373423	0.035898	0.298231	0.968691	0.0512148	0.0391449	0.190758	0.975907	-0.146976	0.183007	0.421906	0.951703	0.0748667	0.144968	0.605551	0.988973	-0.322254	0.240775	0.180766	0.967283	0.097671	0.191252	0.609566	0.978826
OPGS004515	ENSG00000136238	RAC1	7	6374527	6403967	p22.1	70	0.352	0.585	-0.0254635	0.0244988	0.298629	0.968691	-0.0197504	0.0264641	0.455481	0.98043	0.0178938	0.1381	0.896906	0.9888	-0.0921872	0.0941061	0.327279	0.985129	-0.0998387	0.229242	0.663188	0.984591	-0.0350423	0.140942	0.803647	0.992314
OPGS008158	ENSG00000241549		6	26878572	26889198	p22.2	24	0.11	0.256	-0.0389732	0.0375364	0.299141	0.968691	-0.0280692	0.0400949	0.483883	0.98191	-0.4094	0.229162	0.0740168	0.82569	-0.105521	0.165444	0.5236	0.988973	-0.135767	0.44583	0.760727	0.992897	0.189584	0.196146	0.333773	0.978826
OPGS007548	ENSG00000103381	CPPED1	16	12659799	12803887	p13.12	10	0.13	0.333	-0.0875859	0.0843995	0.299385	0.968691	-0.0859461	0.0930408	0.355619	0.98043	0.146818	0.395462	0.710445	0.960182	-0.287285	0.31017	0.354333	0.985129	0.502947	0.497756	0.31229	0.967283	-0.535544	0.515663	0.299012	0.978826
OPGS005201	ENSG00000064787	BCAS1	20	53936777	54070594	q13.2	38	0.266	0.498	0.0227711	0.0219443	0.299421	0.968691	0.0116745	0.0242712	0.630516	0.99259	0.0703798	0.102188	0.490995	0.955019	-0.053179	0.0824368	0.51887	0.988973	0.410918	0.153975	0.00761367	0.762454	0.129192	0.105178	0.219324	0.978826
OPGS008104	ENSG00000123191	ATP7B	13	51930436	52012125	q14.3	30	0.112	0.329	0.0465893	0.0449036	0.299483	0.968691	0.0583564	0.0494208	0.23768	0.975907	0.11437	0.250561	0.648062	0.955019	-0.0581798	0.143403	0.684957	0.991519	0.145395	0.360374	0.686612	0.985286	-0.150073	0.269136	0.57711	0.978826
OPGS004499	ENSG00000149499	EML3	11	62602218	62612775	q12.3	63	0.354	0.61	0.0223827	0.0215734	0.299497	0.968691	0.0225694	0.0227344	0.320836	0.98043	-0.00385707	0.1468	0.979039	0.996971	0.0730509	0.0979158	0.455632	0.985129	0.105017	0.204207	0.607066	0.979236	-0.208047	0.165336	0.208274	0.978826
OPGS005403	ENSG00000125868	DSTN	20	17570075	17609919	p12.1	68	0.247	0.5	-0.0246831	0.023802	0.299728	0.968691	-0.0120221	0.0260216	0.644077	0.99259	-0.138688	0.169593	0.413488	0.948669	-0.0958307	0.0831856	0.249316	0.969936	-0.00242611	0.151733	0.987243	0.998739	-0.10426	0.126177	0.408632	0.978826
OPGS003974	ENSG00000107771	CCSER2	10	84328586	84518521	q23.1	131	0.472	0.58	0.0176272	0.0170048	0.299919	0.968691	0.0207103	0.0187765	0.270033	0.975907	-0.0358384	0.112293	0.749611	0.967047	0.046188	0.0541294	0.3935	0.985129	-0.214117	0.117367	0.0680999	0.90806	0.0296594	0.0906403	0.743501	0.987873
OPGS006232	ENSG00000198598	MMP17	12	131828393	131851783	q24.33	62	0.19	0.413	0.0253615	0.0245169	0.300926	0.968691	0.0254389	0.0280982	0.365276	0.98043	0.107582	0.0994495	0.279351	0.909606	0.0550076	0.0826698	0.505802	0.988973	-0.203783	0.104895	0.0520479	0.895919	0.210251	0.135375	0.120398	0.974927
OPGS004603	ENSG00000101439	CST3	20	23626706	23638473	p11.21	60	0.339	0.541	0.0227144	0.0219637	0.301054	0.968691	0.0312045	0.0237532	0.188948	0.975907	0.00790316	0.113502	0.944488	0.996856	-0.159934	0.0946974	0.0912391	0.961347	0.255076	0.192467	0.185073	0.967283	0.0126264	0.113531	0.911445	0.992314
OPGS004321	ENSG00000241839	PLEKHO2	15	64841883	64868002	q22.31	42	0.386	0.626	0.0194294	0.0188301	0.302155	0.968691	0.00467516	0.0203964	0.818702	0.997161	0.254492	0.0945766	0.00712695	0.60066	0.0357731	0.0738038	0.627885	0.988973	0.0408166	0.18926	0.829249	0.996007	0.0773783	0.105298	0.462432	0.978826
OPGS005040	ENSG00000180917	CMTR2	16	71281389	71289715	q22.2	116	0.283	0.499	-0.0217727	0.0211112	0.302383	0.968691	-0.00848892	0.0236505	0.719646	0.99259	-0.109348	0.115819	0.345103	0.932161	-0.0373406	0.0812881	0.645975	0.988973	-0.110234	0.106653	0.301334	0.967283	-0.0794151	0.0847537	0.348753	0.978826
OPGS005885	ENSG00000165655	ZNF503	10	75397830	75401764	q22.2	27	0.21	0.459	0.031751	0.0307885	0.302418	0.968691	0.0345743	0.0335117	0.302208	0.98043	0.244867	0.152455	0.108241	0.864521	-0.157805	0.11699	0.177377	0.969936	-0.0636318	0.277679	0.818748	0.995976	0.0576267	0.172274	0.737997	0.987873
OPGS007398	ENSG00000101236	RNF24	20	3927309	4015558	p13	19	0.136	0.34	-0.036093	0.0350145	0.302634	0.968691	-0.0321697	0.0382248	0.400017	0.98043	-0.200715	0.179783	0.264237	0.905313	0.0116671	0.115175	0.919313	0.99657	0.107432	0.305962	0.725491	0.986515	-0.244006	0.273666	0.372596	0.978826
OPGS006826	ENSG00000126522	ASL	7	66075800	66094697	q11.21	25	0.159	0.384	0.0300681	0.0291725	0.302683	0.968691	0.0406696	0.0323413	0.208568	0.975907	-0.382741	0.170293	0.0246054	0.664802	0.0858465	0.0951838	0.367109	0.985129	-0.315682	0.202322	0.11869	0.959167	0.114408	0.144761	0.429336	0.978826
OPGS004054	ENSG00000112799	LY86	6	6588108	6654983	p25.1	56	0.448	0.673	0.01724	0.0167301	0.302786	0.968691	0.0169362	0.0188094	0.367902	0.98043	0.169812	0.0785977	0.030732	0.688118	-0.0227	0.0569076	0.689973	0.991895	-0.00526777	0.0851074	0.950646	0.998739	-0.0325564	0.0873377	0.709324	0.982619
OPGS007620	ENSG00000163293	NIPAL1	4	47914142	48040173	p12	14	0.128	0.35	0.0384686	0.0373324	0.302806	0.968691	0.0524228	0.0402974	0.193294	0.975907	-0.164807	0.231166	0.475885	0.955019	-0.19171	0.146613	0.191011	0.969936	-0.0864708	0.320003	0.786992	0.994394	0.369174	0.197727	0.0618896	0.974927
OPGS005133	ENSG00000050555	LAMC3	9	131009174	131094473	q34.12	29	0.273	0.518	-0.0228177	0.0221442	0.302816	0.968691	-0.0202379	0.024376	0.406405	0.98043	-0.277816	0.10316	0.0070798	0.60066	0.0423235	0.0832255	0.611075	0.988973	-0.0210214	0.156503	0.89315	0.998739	0.109935	0.11655	0.345555	0.978826
OPGS005849	ENSG00000279168	AC105052.4	7	102579104	102679295	q22.1	22	0.212	0.382	-0.0388217	0.037677	0.302831	0.968691	-0.0365211	0.0402829	0.36461	0.98043	0.0740747	0.175546	0.673048	0.955925	-0.320243	0.175521	0.0680719	0.954591	0.180668	0.31669	0.568348	0.979236	-0.0652863	0.288931	0.821234	0.992314
OPGS004884	ENSG00000157426	AASDH	4	56338287	56387508	q12	38	0.301	0.532	-0.0214527	0.0208362	0.303202	0.968691	-0.0155011	0.0225159	0.49117	0.983696	0.144928	0.125786	0.249247	0.902533	-0.14774	0.0827412	0.0741701	0.954591	-0.00746944	0.158525	0.962419	0.998739	-0.0863322	0.114435	0.450594	0.978826
OPGS004404	ENSG00000101255	TRIB3	20	362835	397559	p13	25	0.37	0.608	-0.0206978	0.0201137	0.30346	0.968691	-0.0283775	0.0230572	0.218418	0.975907	-0.0531556	0.0752481	0.479937	0.955019	0.0478833	0.0669723	0.474627	0.985129	-0.0457639	0.126918	0.718414	0.985286	0.0502079	0.089829	0.576211	0.978826
OPGS005147	ENSG00000114631	PODXL2	3	127629185	127672802	q21.3	27	0.272	0.433	0.0244667	0.0237794	0.303526	0.968691	0.0186881	0.0247681	0.450535	0.98043	0.0467711	0.181245	0.796364	0.974948	0.0277282	0.11765	0.813678	0.993699	0.909578	0.401295	0.0234143	0.848572	0.133684	0.188977	0.479313	0.978826
OPGS003858	ENSG00000124587	PEX6	6	42963865	42979181	p21.1	109	0.525	0.739	-0.0203236	0.0197585	0.303667	0.968691	-0.0234711	0.0212124	0.268518	0.975907	0.0588386	0.1142	0.606396	0.955019	-0.0346932	0.0731506	0.635307	0.988973	0.204465	0.219313	0.351183	0.967283	-0.0016233	0.139908	0.990743	0.999218
OPGS007528	ENSG00000204991	SPIRE2	16	89818179	89871319	q24.3	14	0.131	0.352	-0.0411488	0.040011	0.303744	0.968691	-0.0499513	0.043741	0.253463	0.975907	-0.0958591	0.254899	0.706867	0.960182	-0.0184422	0.153031	0.904077	0.996541	0.0974047	0.244404	0.690232	0.985286	0.0314783	0.194614	0.871505	0.992314
OPGS007068	ENSG00000138303	ASCC1	10	72096032	72217134	q22.1	23	0.149	0.361	-0.0329002	0.0319964	0.303833	0.968691	-0.0365564	0.035656	0.305244	0.98043	-0.160029	0.123639	0.195555	0.878522	-0.0264999	0.118424	0.822936	0.993699	-0.221157	0.266583	0.406767	0.967283	0.294333	0.162959	0.0708906	0.974927
OPGS007839	ENSG00000286646	AL121933.2	6	136784007	136786402	q23.3	22	0.12	0.327	-0.0329275	0.0320388	0.304072	0.968691	-0.0260046	0.0353351	0.461766	0.98043	0.0117428	0.164866	0.943218	0.996419	-0.102381	0.111969	0.360521	0.985129	0.0503054	0.207649	0.808577	0.995976	-0.119361	0.179546	0.506182	0.978826
OPGS006562	ENSG00000107020	PLGRKT	9	5357971	5437925	p24.1	20	0.172	0.409	-0.041195	0.0401217	0.304538	0.968691	-0.0197502	0.0432599	0.647997	0.99259	0.177214	0.225896	0.43275	0.95255	-0.38577	0.15832	0.0148242	0.702553	-0.24517	0.327166	0.453631	0.967283	-0.115468	0.241389	0.632402	0.978826
OPGS004294	ENSG00000204084	INPP5B	1	37860697	37947053	p34.3	40	0.39	0.625	0.0209254	0.0203902	0.304775	0.968691	0.0127174	0.0217056	0.557941	0.99259	0.420899	0.154328	0.00638549	0.60066	0.0744322	0.0842134	0.376776	0.985129	-0.142283	0.177977	0.42403	0.967283	-0.0661172	0.123077	0.591129	0.978826
OPGS004576	ENSG00000256377	AC009509.2	12	27690982	27710803	p11.22	95	0.342	0.288	0.0186491	0.0181873	0.30518	0.968691	-0.000778951	0.020446	0.96961	0.99848	0.0592183	0.106216	0.577167	0.955019	0.147948	0.0526696	0.00496972	0.659619	0.0170816	0.0911993	0.851426	0.997204	-0.0529495	0.136808	0.698729	0.982619
OPGS008275	ENSG00000125845	BMP2	20	6767686	6780246	p12.3	10	0.107	0.277	0.0783785	0.0764793	0.305442	0.968691	0.0836552	0.0857143	0.329075	0.98043	-0.215724	0.293365	0.462129	0.955019	-0.305453	0.287122	0.2874	0.983452	0.551074	0.471986	0.242982	0.967283	0.84	0.400361	0.0358959	0.974927
OPGS006467	ENSG00000228314		21	13846759	13847713	q11.2	8	0.177	0.416	0.126037	0.123071	0.305791	0.968691	0.136627	0.13379	0.307159	0.98043	0.467966	0.533666	0.380547	0.938817	0.0484638	0.502241	0.923127	0.997644	-0.242604	1.03594	0.814839	0.995976	-0.457401	0.783959	0.55959	0.978826
OPGS008164	ENSG00000228382	ITPKB-IT1	1	226656079	226675111	q42.12	24	0.11	0.318	-0.0385947	0.0376894	0.305826	0.968691	-0.0527172	0.0425545	0.215414	0.975907	-0.391794	0.158361	0.0133589	0.617809	0.224723	0.125454	0.0732489	0.954591	0.185744	0.232822	0.42499	0.967283	-0.0322097	0.188361	0.864224	0.992314
OPGS004175	ENSG00000108384	RAD51C	17	58692573	58735611	q22	78	0.416	0.603	-0.0255552	0.0249589	0.305888	0.968691	-0.0245266	0.0259772	0.345087	0.98043	0.0702702	0.177779	0.692647	0.960052	0.0511098	0.124708	0.681927	0.990942	-0.346733	0.471427	0.462037	0.967283	-0.282796	0.21749	0.193508	0.978826
OPGS008224	ENSG00000001167	NFYA	6	41072974	41102403	p21.1	17	0.108	0.265	-0.0422947	0.0413112	0.305926	0.968691	-0.0382064	0.0441605	0.386945	0.98043	-0.0681571	0.229635	0.766614	0.96928	-0.137344	0.163484	0.400849	0.985129	0.605782	0.801547	0.449789	0.967283	-0.0137079	0.260324	0.958005	0.995749
OPGS005428	ENSG00000095397	WHRN	9	114402078	114505473	q32	38	0.244	0.491	-0.0240544	0.0234983	0.305994	0.968691	-0.0368404	0.0253838	0.146687	0.970066	0.0814955	0.116487	0.484169	0.955019	0.0611378	0.0908034	0.500757	0.988819	0.0638215	0.307136	0.835389	0.997204	0.0118105	0.140671	0.93309	0.993111
OPGS005881	ENSG00000101224	CDC25B	20	3786772	3806121	p13	8	0.21	0.451	-0.0272277	0.0266005	0.306035	0.968691	-0.0449904	0.0290652	0.121644	0.970066	-0.0529947	0.171138	0.756819	0.967949	0.0395219	0.0937366	0.673297	0.989095	0.0253818	0.166618	0.878923	0.997204	0.252344	0.152106	0.0971155	0.974927
OPGS007344	ENSG00000237248	LINC00987	12	9144848	9261503	p13.31	25	0.138	0.346	-0.0319854	0.0312797	0.306515	0.968691	-0.026375	0.0337929	0.435103	0.98043	-0.00235128	0.168963	0.988897	0.997761	0.114685	0.137347	0.403719	0.985129	-0.346281	0.237319	0.144528	0.959167	-0.307031	0.161354	0.0570609	0.974927
OPGS004009	ENSG00000104783	KCNN4	19	43766533	43780976	q13.31	105	0.461	0.691	-0.0160708	0.0157171	0.306542	0.968691	-0.0111777	0.017175	0.51517	0.986234	-0.122389	0.0719231	0.0888182	0.840582	-0.100579	0.0622058	0.105906	0.969444	0.255803	0.11531	0.0265284	0.848572	0.0224604	0.0904052	0.803793	0.992314
OPGS005382	ENSG00000284707	AC079781.5	7	97851688	97972985	q21.3	49	0.248	0.492	0.0263812	0.0258027	0.306582	0.968691	0.0109746	0.028611	0.701291	0.99259	-0.0264868	0.113911	0.816133	0.975731	0.10139	0.0851237	0.233618	0.969936	-0.153637	0.199748	0.441801	0.967283	0.408028	0.164144	0.012926	0.974927
OPGS003724	ENSG00000140450	ARRDC4	15	97960703	97973833	q26.2	95	0.586	0.759	-0.0152531	0.0149242	0.306764	0.968691	-0.0119753	0.0164338	0.466185	0.98043	0.0583994	0.0619069	0.345506	0.932161	-0.0806675	0.051278	0.115686	0.969936	-0.0225197	0.131636	0.864164	0.997204	-0.0840591	0.110188	0.445539	0.978826
OPGS007725	ENSG00000198723	TEX45	19	7492976	7508450	p13.2	6	0.125	0.355	0.0322487	0.0315641	0.306929	0.968691	0.0269404	0.035137	0.443245	0.98043	-0.220655	0.146526	0.132091	0.864521	0.247345	0.108499	0.0226249	0.760413	-0.0170864	0.210496	0.935305	0.998739	-0.0508228	0.162669	0.754713	0.988094
OPGS007947	ENSG00000163975	MELTF	3	196980590	197029835	q29	25	0.117	0.338	0.0416935	0.0408276	0.307156	0.968691	0.060181	0.0443266	0.174568	0.975907	-0.0473429	0.184283	0.797254	0.974948	0.0192254	0.161248	0.905095	0.996541	-0.898222	0.410192	0.0285418	0.848572	0.0510378	0.246701	0.836103	0.992314
OPGS005805	ENSG00000167613	LAIR1	19	54351384	54370558	q13.42	25	0.215	0.439	-0.022887	0.022417	0.30727	0.968691	-0.032301	0.0250552	0.197331	0.975907	-0.00916629	0.103895	0.929697	0.994807	0.0564049	0.0806183	0.484144	0.985129	0.0234758	0.114163	0.837077	0.997204	-0.059875	0.118827	0.614343	0.978826
OPGS006746	ENSG00000240859	AC093627.4	7	149549	165520	p22.3	24	0.163	0.177	0.0275106	0.026987	0.308013	0.968691	0.051408	0.0319048	0.107115	0.970066	0.0726184	0.14154	0.607911	0.955019	-0.0666021	0.119636	0.577729	0.988973	-0.0722604	0.086722	0.404708	0.967283	0.000336279	0.0860926	0.996883	0.999218
OPGS007322	ENSG00000108582	CPD	17	30378927	30469989	q11.2	17	0.139	0.345	-0.047823	0.046937	0.308262	0.968691	-0.0517657	0.0518573	0.318166	0.98043	0.0121811	0.180472	0.946187	0.996971	-0.0678151	0.155312	0.662374	0.988973	1.95344	1.0579	0.0648158	0.895919	-0.173291	0.345187	0.615653	0.978826
OPGS006307	ENSG00000110063	DCPS	11	126304060	126350005	q24.2	27	0.186	0.397	0.0423945	0.0416411	0.308634	0.968691	0.039141	0.0439144	0.372767	0.98043	-0.157471	0.261169	0.546544	0.955019	0.249614	0.20031	0.212713	0.969936	0.0069801	0.623676	0.99107	0.998739	-0.0183119	0.257585	0.943325	0.99394
OPGS006966	ENSG00000153048	CARHSP1	16	8852942	8869012	p13.2	13	0.153	0.381	-0.0414609	0.0407661	0.309132	0.968691	-0.033789	0.0440223	0.442758	0.98043	-0.130157	0.179343	0.467996	0.955019	-0.196464	0.158417	0.214911	0.969936	1.1019	0.561334	0.0496468	0.895919	0.120123	0.306148	0.694785	0.982619
OPGS004379	ENSG00000090382	LYZ	12	69348381	69354234	q15	75	0.374	0.621	-0.0219662	0.0216023	0.309227	0.968691	-0.0308539	0.0231	0.181658	0.975907	-0.0629933	0.115704	0.586143	0.955019	-0.0435423	0.0918202	0.635348	0.988973	-0.0118706	0.272496	0.965253	0.998739	0.329955	0.129873	0.0110661	0.974927
OPGS004127	ENSG00000250565	ATP6V1E2	2	46490750	46542577	p21	102	0.429	0.647	-0.0178865	0.0175959	0.309383	0.968691	-0.0174515	0.0191371	0.361812	0.98043	0.00515921	0.0813272	0.949418	0.996971	-0.0614996	0.0657415	0.349543	0.985129	0.123826	0.203568	0.543003	0.975061	-0.027614	0.105159	0.792865	0.991707
OPGS006936	ENSG00000115816	CEBPZ	2	37201612	37231596	p22.2	24	0.154	0.394	0.0354701	0.034907	0.309567	0.968691	0.0398212	0.0383438	0.299023	0.98043	0.105809	0.160748	0.510392	0.955019	-0.0583312	0.13268	0.660198	0.988973	-0.00436273	0.2167	0.983938	0.998739	0.0385798	0.210602	0.85465	0.992314
OPGS007550	ENSG00000140263	SORD	15	45023147	45077185	q21.1	16	0.13	0.307	0.039281	0.0386662	0.309677	0.968691	0.068095	0.0432053	0.115008	0.970066	-0.0676046	0.129214	0.600836	0.955019	-0.163651	0.141651	0.247965	0.969936	-0.248838	0.388832	0.522197	0.970371	0.15973	0.251559	0.525454	0.978826
OPGS006312	ENSG00000114405	C3orf14	3	62319015	62336213	p14.2	24	0.186	0.406	0.02752	0.0271014	0.309894	0.968691	0.0241099	0.0293248	0.410981	0.98043	-0.327625	0.187351	0.0803383	0.82569	0.0741829	0.0946183	0.433027	0.985129	-0.285018	0.30924	0.356699	0.967283	0.32255	0.149094	0.0305106	0.974927
OPGS006139	ENSG00000068654	POLR1A	2	86020216	86106155	p11.2	64	0.195	0.378	0.03116	0.0306883	0.30993	0.968691	0.0417226	0.0350405	0.233773	0.975907	0.175514	0.109971	0.110488	0.864521	-0.0239862	0.128464	0.851883	0.994324	-0.131223	0.126775	0.300628	0.967283	-0.183824	0.157917	0.2444	0.978826
OPGS004521	ENSG00000198673	TAFA2	12	61708273	62279150	q14.1	88	0.351	0.59	0.0194389	0.0191451	0.309941	0.968691	0.035943	0.0207209	0.0828074	0.968354	-0.149151	0.0946962	0.115246	0.864521	-0.0574438	0.073225	0.432756	0.985129	-0.015459	0.18083	0.931873	0.998739	-0.0764865	0.121795	0.530007	0.978826
OPGS008060	ENSG00000256594		12	9653683	9657043	p13.31	8	0.114	0.304	-0.0318536	0.0313779	0.310028	0.968691	-0.0559762	0.0342623	0.10231	0.970066	0.17332	0.106339	0.103126	0.864521	0.116487	0.134634	0.386919	0.985129	-0.074509	0.53498	0.889233	0.998122	-0.274067	0.257044	0.286322	0.978826
OPGS007420	ENSG00000138604	GLCE	15	69160584	69272217	q23	42	0.135	0.348	0.0313971	0.030931	0.310073	0.968691	0.0371942	0.0341875	0.276619	0.975907	0.0663943	0.14431	0.645459	0.955019	-0.0778276	0.114715	0.497489	0.986982	0.151256	0.198615	0.446326	0.967283	-0.0419859	0.160168	0.793217	0.991707
OPGS005680	ENSG00000160294	MCM3AP	21	46235133	46286297	q22.3	14	0.222	0.465	-0.0568585	0.0560301	0.310208	0.968691	-0.0443587	0.0633595	0.483858	0.98191	-0.0811183	0.15707	0.605542	0.955019	-0.128688	0.219145	0.55705	0.988973	-0.466978	0.713109	0.512566	0.967943	-0.164504	0.428084	0.70077	0.982619
OPGS008039	ENSG00000154310	TNIK	3	171058414	171460408	q26.31	21	0.115	0.33	-0.0351953	0.0346932	0.310357	0.968691	-0.0410745	0.0382296	0.282637	0.977573	0.0584877	0.16458	0.722308	0.961075	-0.116677	0.121563	0.337154	0.985129	0.422536	0.25696	0.1001	0.956866	-0.117098	0.199123	0.556484	0.978826
OPGS008401	ENSG00000104738	MCM4	8	47960185	47978160	q11.21	9	0.104	0.282	0.13696	0.135027	0.310431	0.968691	0.133012	0.145423	0.360374	0.98043	0.173963	0.770918	0.821469	0.976626	0.265376	0.605728	0.661305	0.988973	-0.00180596	0.919827	0.998433	0.999656	0.170959	0.720956	0.812557	0.992314
OPGS007304	ENSG00000238005	AL391832.2	1	234957342	234970062	q42.3	14	0.139	0.338	0.0310762	0.0306585	0.310762	0.968691	0.0441231	0.0334131	0.186657	0.975907	-0.127041	0.144031	0.377756	0.936816	0.0500781	0.112393	0.655913	0.988973	0.39683	0.349339	0.255979	0.967283	-0.217875	0.180131	0.226458	0.978826
OPGS004991	ENSG00000132681	ATP1A4	1	160151586	160186980	q23.2	57	0.288	0.564	0.0246679	0.024347	0.310974	0.968691	0.0227266	0.0265091	0.391271	0.98043	-0.0481876	0.113196	0.670326	0.955925	0.0925715	0.0927969	0.318487	0.985129	0.0834457	0.204887	0.683805	0.985286	-0.042983	0.15147	0.776585	0.990512
OPGS008033	ENSG00000163069	SGCB	4	52020706	52038299	q12	16	0.115	0.335	0.0770732	0.0760872	0.31108	0.968691	0.0117275	0.0859733	0.891498	0.99848	-0.058675	0.308408	0.849112	0.980736	0.588795	0.256113	0.021507	0.757683	0.561253	0.487592	0.249702	0.967283	0.14578	0.375749	0.698036	0.982619
OPGS004573	ENSG00000177508	IRX3	16	54283304	54286787	q12.2	9	0.343	0.52	-0.115154	0.113696	0.311146	0.968691	-0.139443	0.124289	0.261894	0.975907	0.433239	0.433546	0.317653	0.926734	-0.307663	0.474102	0.516378	0.988973	-1.63837	1.23421	0.184354	0.967283	0.288372	0.688115	0.675161	0.982619
OPGS006683	ENSG00000256379		14	21903077	21904598	q11.2	20	0.166	0.387	-0.0291926	0.0288316	0.311289	0.968691	-0.0307901	0.0313381	0.325847	0.98043	0.0373086	0.15949	0.815043	0.975731	0.0621604	0.105496	0.555715	0.988973	-0.148124	0.23052	0.520507	0.969447	-0.166177	0.168878	0.325111	0.978826
OPGS007873	ENSG00000007168	PAFAH1B1	17	2593183	2685615	p13.3	12	0.119	0.291	0.0405827	0.0401016	0.311539	0.968691	0.0442704	0.045734	0.333046	0.98043	-0.00476646	0.113885	0.966616	0.996971	-0.0074646	0.161593	0.963156	0.999843	0.0631003	0.400782	0.874896	0.997204	0.236209	0.215098	0.272142	0.978826
OPGS005571	ENSG00000069020	MAST4	5	66596380	67169593	q12.3	37	0.233	0.478	0.0235844	0.0233114	0.311676	0.968691	0.0313139	0.0260733	0.229754	0.975907	-0.134491	0.110634	0.224123	0.890087	0.0106985	0.0746653	0.886064	0.995018	0.156918	0.169964	0.355881	0.967283	0.04865	0.11986	0.684822	0.982619
OPGS007009	ENSG00000196218	RYR1	19	38433691	38595273	q13.2	37	0.151	0.299	0.0391384	0.0386976	0.311829	0.968691	0.0339046	0.0426591	0.426741	0.98043	0.24233	0.186978	0.194964	0.878522	0.100372	0.131434	0.445066	0.985129	-0.920956	0.342401	0.00715157	0.762454	0.1433	0.215676	0.506421	0.978826
OPGS004011	ENSG00000172340	SUCLG2	3	67360460	67654612	p14.1	90	0.46	0.674	-0.0161098	0.0159379	0.312117	0.968691	-0.0206587	0.0175907	0.24023	0.975907	-0.0871973	0.0773021	0.259317	0.905313	-0.029139	0.0581018	0.616008	0.988973	0.0557159	0.0983866	0.571193	0.979236	0.135348	0.0881118	0.124515	0.974927
OPGS006417	ENSG00000176472	ZNF575	19	43525497	43536130	q13.31	15	0.18	0.416	-0.0273892	0.0271032	0.312231	0.968691	-0.0230874	0.0295577	0.434745	0.98043	-0.155649	0.128724	0.226598	0.890087	-0.0348219	0.107044	0.74495	0.992167	-0.312725	0.24832	0.207899	0.967283	0.127105	0.13998	0.363867	0.978826
OPGS005262	ENSG00000164512	ANKRD55	5	56099680	56233330	q11.2	34	0.259	0.502	0.022311	0.0220827	0.312333	0.968691	0.0309299	0.0243099	0.20326	0.975907	-0.0338366	0.0891167	0.704177	0.960182	0.0480081	0.0850592	0.572476	0.988973	-0.0342771	0.170926	0.84106	0.997204	-0.114364	0.133293	0.3909	0.978826
OPGS005788	ENSG00000196236	XPNPEP3	22	40857077	40932815	q13.2	81	0.216	0.464	-0.0261745	0.025914	0.312471	0.968691	-0.00713755	0.0278951	0.79805	0.997161	-0.195176	0.129025	0.130357	0.864521	-0.133689	0.111149	0.229056	0.969936	-0.296816	0.177616	0.0946991	0.953231	0.060195	0.18622	0.746508	0.987873
OPGS005966	ENSG00000089876	DHX32	10	125836337	125896436	q26.2	42	0.205	0.457	-0.0284172	0.0281466	0.312681	0.968691	-0.017346	0.0308627	0.574089	0.99259	0.0609829	0.157032	0.697759	0.960182	-0.220317	0.0922196	0.0168921	0.702553	0.138258	0.282151	0.624124	0.979236	0.149965	0.158002	0.342552	0.978826
OPGS004727	ENSG00000150637	CD226	18	69831158	69961803	q22.2	56	0.32	0.565	0.0209198	0.0207278	0.31285	0.968691	0.0310998	0.02241	0.165209	0.975907	-0.0724813	0.140348	0.605547	0.955019	-0.0410905	0.0773572	0.595295	0.988973	-0.00377931	0.163016	0.981504	0.998739	-0.0334042	0.112818	0.767161	0.990488
OPGS006347	ENSG00000100243	CYB5R3	22	42615730	42720870	q13.2	23	0.184	0.381	-0.0397265	0.0393729	0.312984	0.968691	-0.0559438	0.0425762	0.188857	0.975907	-0.0443626	0.169384	0.793394	0.974948	0.154392	0.153536	0.314619	0.985129	0.200883	0.486137	0.679444	0.985286	-0.0591136	0.297387	0.842437	0.992314
OPGS003672	ENSG00000233426		2	58251440	58252525	p16.1	111	0.618	0.731	0.0148611	0.0147296	0.313007	0.968691	0.0298644	0.0163856	0.0683644	0.968354	-0.0389761	0.0587368	0.506964	0.955019	-0.139577	0.0542898	0.0101419	0.702553	0.290776	0.114262	0.0109336	0.78973	-0.0341167	0.0767758	0.656776	0.979975
OPGS006688	ENSG00000078674	PCM1	8	17922842	18029948	p22	38	0.166	0.389	0.0277828	0.0275436	0.313126	0.968691	0.0225748	0.0310527	0.467236	0.98043	0.164916	0.147538	0.263655	0.905313	-0.0118562	0.0858234	0.890125	0.995106	0.055682	0.158306	0.725035	0.986515	0.13646	0.133435	0.306466	0.978826
OPGS004371	ENSG00000117748	RPA2	1	27891524	27914746	p35.3	56	0.376	0.476	-0.0353756	0.0350721	0.313141	0.968691	-0.0245284	0.036927	0.506536	0.985843	-0.293143	0.221145	0.184982	0.878522	-0.234679	0.168091	0.16267	0.969936	0.606926	0.394342	0.123784	0.959167	0.0487308	0.265154	0.854184	0.992314
OPGS006558	ENSG00000127561	SYNGR3	16	1989660	1994275	p13.3	10	0.172	0.389	0.0479708	0.0475858	0.313411	0.968691	0.0214874	0.0505612	0.670853	0.99259	0.383581	0.312322	0.219388	0.888862	0.291124	0.227285	0.200237	0.969936	-0.917593	0.646703	0.155934	0.959167	0.271258	0.237463	0.253322	0.978826
OPGS006288	ENSG00000160991	ORAI2	7	102433106	102456825	q22.1	59	0.187	0.369	-0.0337009	0.0334646	0.313905	0.968691	-0.0546473	0.0359535	0.128525	0.970066	0.186308	0.179036	0.298054	0.912954	0.0803843	0.129919	0.536098	0.988973	0.14099	0.349569	0.686708	0.985286	-0.111404	0.226798	0.623282	0.978826
OPGS007511	ENSG00000135723	FHOD1	16	67229387	67247481	q22.1	7	0.132	0.25	0.169113	0.168033	0.314212	0.968691	0.167251	0.174506	0.33785	0.98043	0.704232	1.44055	0.624938	0.955019	0.482219	0.809759	0.551503	0.988973	-6.5887	6.5887	0.317311	0.967283	-0.542872	1.40761	0.699741	0.982619
OPGS003715	ENSG00000138439	FAM117B	2	202634969	202769757	q33.2	164	0.59	0.773	-0.0162238	0.0161252	0.314361	0.968691	-0.00982733	0.0172052	0.567875	0.99259	0.0458829	0.088565	0.60441	0.955019	-0.132988	0.0633735	0.0358631	0.827135	-0.0252786	0.227376	0.911477	0.998739	-0.0106866	0.122836	0.930672	0.992869
OPGS008079	ENSG00000162616	DNAJB4	1	77979175	78017964	p31.1	24	0.113	0.316	0.0427842	0.0425326	0.314456	0.968691	0.0419353	0.044666	0.347801	0.98043	-0.00390504	0.306642	0.989839	0.997761	0.155299	0.191331	0.416978	0.985129	-0.264561	0.433295	0.541478	0.975061	0.00686647	0.361425	0.984842	0.999218
OPGS007371	ENSG00000176788	BASP1	5	17065598	17276843	p15.1	16	0.137	0.364	-0.0311089	0.0309352	0.3146	0.968691	0.0112774	0.0336688	0.737661	0.99259	-0.0136556	0.154771	0.929693	0.994807	-0.346996	0.119294	0.00362884	0.659619	-0.652015	0.230906	0.00474683	0.705839	-0.235547	0.183131	0.198366	0.978826
OPGS006852	ENSG00000049245	VAMP3	1	7771296	7781432	p36.23	64	0.158	0.396	-0.0324284	0.0322478	0.314608	0.968691	-0.026715	0.0347078	0.44147	0.98043	0.463493	0.203592	0.0228117	0.643154	-0.232608	0.124252	0.061197	0.953033	0.0607544	0.336397	0.856679	0.997204	-0.205628	0.176081	0.242887	0.978826
OPGS007912	ENSG00000235989	MORC2-AS1	22	30922294	30932449	q12.2	19	0.118	0.331	-0.0419352	0.0417363	0.31501	0.968691	-0.0301181	0.0466524	0.518548	0.986234	0.103554	0.249663	0.678307	0.955925	-0.147135	0.134379	0.273549	0.969936	-0.338977	0.28873	0.240384	0.967283	0.00107575	0.185005	0.995361	0.999218
OPGS005536	ENSG00000146192	FGD2	6	37005646	37029299	p21.2	35	0.235	0.465	-0.0293092	0.0291873	0.315294	0.968691	-0.0331692	0.0307339	0.280482	0.975907	0.389733	0.17235	0.0237417	0.654497	-0.349118	0.129709	0.00711221	0.659619	0.33711	0.402744	0.402574	0.967283	0.467088	0.262327	0.0749844	0.974927
OPGS006649	ENSG00000137185	ZSCAN9	6	28224886	28233487	p22.1	30	0.168	0.335	-0.03128	0.0311538	0.315354	0.968691	-0.0232582	0.0346421	0.501974	0.985843	0.0260727	0.121047	0.829461	0.978193	-0.0602763	0.111964	0.590332	0.988973	-0.140936	0.210544	0.503247	0.967283	-0.310616	0.200795	0.12188	0.974927
OPGS007103	ENSG00000237513	AC007384.1					60	0.148	0.375	0.0308095	0.0307048	0.315663	0.968691	0.0284568	0.0330956	0.389879	0.98043	-0.11854	0.187237	0.526667	0.955019	0.127969	0.115607	0.268322	0.969936	-0.230121	0.241801	0.341252	0.967283	0.139867	0.196097	0.47569	0.978826
OPGS005620	ENSG00000174007	CEP19	3	196706277	196712250	q29	31	0.227	0.475	-0.0263557	0.0262706	0.315745	0.968691	-0.0289085	0.0286131	0.312341	0.98043	-0.0845256	0.0981401	0.389086	0.940011	0.0326994	0.114461	0.775123	0.992167	-0.0470165	0.311045	0.879852	0.997204	0.0824192	0.169334	0.626454	0.978826
OPGS008342	ENSG00000063245	EPN1	19	55675226	55709858	q13.42	9	0.106	0.221	-0.0671994	0.067008	0.315931	0.968691	-0.0941648	0.0752952	0.211077	0.975907	-0.0690891	0.259252	0.789859	0.974948	0.054705	0.28255	0.84648	0.994324	0.433045	0.353577	0.220668	0.967283	-0.111014	0.307407	0.718003	0.982619
OPGS004524	ENSG00000146278	PNRC1	6	89080751	89085160	q15	58	0.35	0.582	0.0207437	0.020689	0.316032	0.968691	0.0288017	0.0223439	0.197391	0.975907	-0.158421	0.104455	0.129357	0.864521	0.0472148	0.0846785	0.577133	0.988973	0.0564575	0.199394	0.777065	0.992897	-0.0499695	0.116573	0.668174	0.982619
OPGS004471	ENSG00000101057	MYBL2	20	43667019	43716495	q13.12	24	0.36	0.529	-0.0211354	0.0210863	0.316185	0.968691	-0.0372466	0.0239938	0.12058	0.970066	0.111428	0.100079	0.265535	0.905313	0.0168343	0.060954	0.782409	0.992167	-0.0247595	0.114849	0.829312	0.996007	0.0685493	0.126457	0.587767	0.978826
OPGS003767	ENSG00000145730	PAM	5	102753981	103029730	q21.1	169	0.566	0.771	0.0177474	0.0177092	0.31627	0.968691	0.00776829	0.0188209	0.679792	0.99259	-0.0338855	0.111532	0.761266	0.968182	0.146606	0.0691152	0.0339069	0.827135	-0.0119318	0.21277	0.955279	0.998739	0.194661	0.141884	0.17007	0.978826
OPGS005074	ENSG00000228716	DHFR	5	80626226	80654983	q14.1	61	0.279	0.53	-0.022279	0.0222377	0.316413	0.968691	-0.0355194	0.0254592	0.162971	0.975907	0.183065	0.0911796	0.0446707	0.742816	0.0496087	0.0657926	0.450839	0.985129	-0.0953572	0.131686	0.468987	0.967283	-0.281126	0.122914	0.022186	0.974927
OPGS004078	ENSG00000227051	C14orf132	14	96039362	96093971	q32.2	46	0.443	0.641	0.0178986	0.017866	0.316429	0.968691	0.0337661	0.0193234	0.0805643	0.968354	-0.0999313	0.0841566	0.235052	0.89411	-0.0692778	0.0749083	0.355052	0.985129	0.131071	0.190479	0.491383	0.967283	-0.0888046	0.0987383	0.368443	0.978826
OPGS006239	ENSG00000111880	RNGTT	6	88609897	88963618	q15	42	0.19	0.389	0.0276739	0.0276259	0.31647	0.968691	0.0181108	0.0296763	0.541677	0.990804	0.204303	0.14304	0.153209	0.878484	0.0304207	0.113847	0.78931	0.992167	-0.121924	0.293791	0.67814	0.985286	0.120251	0.166372	0.469813	0.978826
OPGS005764	ENSG00000260077	AC104794.3	2	10034314	10044450	p25.1	37	0.217	0.44	0.0268639	0.0268475	0.317015	0.968691	0.0160128	0.0282471	0.570794	0.99259	0.228901	0.18218	0.208953	0.881016	0.0892079	0.112124	0.426254	0.985129	-0.572301	0.519772	0.27087	0.967283	0.245692	0.229177	0.283692	0.978826
OPGS004918	ENSG00000100034	PPM1F	22	21919425	21952848	q11.22	10	0.297	0.465	-0.0566793	0.0566544	0.317098	0.968691	0.00516053	0.0618162	0.933468	0.99848	-0.356622	0.233304	0.12637	0.864521	-0.43807	0.215622	0.0421883	0.873703	-0.220897	0.577811	0.702239	0.985286	-0.430596	0.396917	0.277987	0.978826
OPGS004885	ENSG00000157191	NECAP2	1	16440721	16460078	p36.13	19	0.301	0.549	-0.0226759	0.0226691	0.317165	0.968691	-0.024092	0.024462	0.324685	0.98043	0.046461	0.124176	0.708288	0.960182	-0.0301323	0.0857407	0.725262	0.992167	-0.179531	0.200626	0.370864	0.967283	0.0563819	0.146855	0.701031	0.982619
OPGS005256	ENSG00000139921	TMX1	14	51240162	51257655	q22.1	62	0.26	0.498	0.0228686	0.0228851	0.317661	0.968691	0.0411238	0.0253109	0.104216	0.970066	-0.170712	0.129791	0.188413	0.878522	-0.064389	0.0769464	0.402703	0.985129	-0.223131	0.140974	0.113471	0.958723	0.171252	0.123414	0.165255	0.978826
OPGS006406	ENSG00000002016	RAD52	12	911736	990053	p13.33	12	0.18	0.367	0.0331398	0.0332056	0.318271	0.968691	0.0372933	0.0353765	0.291799	0.978163	-0.22515	0.198487	0.256656	0.902804	0.0966377	0.151857	0.524533	0.988973	0.0710648	0.304897	0.815701	0.995976	0.0305622	0.190148	0.872307	0.992314
OPGS005115	ENSG00000096696	DSP	6	7541326	7586717	p24.3	35	0.275	0.521	0.0243252	0.0243991	0.318778	0.968691	0.0107896	0.0264166	0.682951	0.99259	0.0241814	0.119117	0.839131	0.979897	0.0843398	0.0920373	0.359475	0.985129	0.589941	0.248821	0.0177427	0.810394	0.075385	0.161499	0.640656	0.978826
OPGS006333	ENSG00000165802	NSMF	9	137447570	137459334	q34.3	10	0.185	0.422	-0.06909	0.0693307	0.318993	0.968691	-0.0264433	0.0764648	0.729476	0.99259	-0.110737	0.255229	0.664381	0.955019	-0.316892	0.299218	0.28957	0.984171	-0.173946	0.533793	0.744525	0.990795	-0.591842	0.38717	0.126354	0.974927
OPGS003649	ENSG00000258289	CHURC1	14	64914361	64944591	q23.3	172	0.64	0.709	0.0139649	0.0140163	0.31909	0.968691	0.016575	0.0152561	0.277279	0.975907	0.0391236	0.0715195	0.584356	0.955019	-0.0101223	0.0531071	0.848838	0.994324	0.260785	0.125023	0.0369877	0.895919	-0.102737	0.0766775	0.180291	0.978826
OPGS004789	ENSG00000260306	AC092375.2	16	21794095	21795759	p12.2	36	0.311	0.492	0.0251924	0.0252921	0.319223	0.968691	0.0273841	0.0276177	0.321422	0.98043	-0.11583	0.185306	0.531924	0.955019	0.0958827	0.0917275	0.295885	0.985129	0.0623174	0.172114	0.717299	0.985286	-0.103119	0.120618	0.392592	0.978826
OPGS004416	ENSG00000234444	ZNF736	7	64307459	64356634	q11.21	88	0.368	0.587	0.0203312	0.020419	0.319394	0.968691	0.0214503	0.0222337	0.334663	0.98043	-0.00990828	0.126676	0.937655	0.995472	0.0781594	0.0733078	0.286342	0.981887	-0.103868	0.14893	0.485535	0.967283	-0.0638781	0.112596	0.570494	0.978826
OPGS006716	ENSG00000137331	IER3	6	30743199	30744548	p21.33	20	0.164	0.408	-0.0313022	0.0314506	0.319599	0.968691	-0.0288778	0.0343694	0.400787	0.98043	-0.140656	0.161468	0.383696	0.938817	-0.0645084	0.127692	0.613427	0.988973	0.162461	0.22429	0.468861	0.967283	0.00150903	0.151759	0.992066	0.999218
OPGS006438	ENSG00000109743	BST1	4	15703065	15738313	p15.32	41	0.178	0.425	0.0290109	0.0291557	0.319721	0.968691	0.0347568	0.0310356	0.262757	0.975907	-0.0246043	0.172522	0.886594	0.984035	-0.0251354	0.12593	0.841795	0.994324	0.318821	0.241201	0.186232	0.967283	-0.255275	0.208094	0.219926	0.978826
OPGS007678	ENSG00000103187	COTL1	16	84565596	84618078	q24.1	18	0.126	0.359	-0.0367553	0.0369453	0.319805	0.968691	-0.0224939	0.0412736	0.585756	0.99259	-0.0130609	0.168858	0.938346	0.99556	-0.00684427	0.125836	0.956624	0.999843	-0.398198	0.218629	0.0685545	0.911644	-0.206405	0.197922	0.297013	0.978826
OPGS007864	ENSG00000141030	COPS3	17	17246616	17281273	p11.2	20	0.119	0.347	0.037519	0.0377451	0.320218	0.968691	0.0285674	0.0396828	0.47159	0.98043	-0.00197834	0.23557	0.993299	0.997761	0.185979	0.170298	0.274798	0.969936	0.0886396	0.731418	0.903542	0.998739	0.18054	0.288962	0.53211	0.978826
OPGS006493	ENSG00000117091	CD48	1	160678746	160711831	q23.3	12	0.176	0.422	0.035961	0.0361785	0.320228	0.968691	0.040263	0.0402416	0.317053	0.98043	0.209235	0.158953	0.188063	0.878522	-0.041866	0.131406	0.75003	0.992167	0.0717413	0.239956	0.764957	0.992897	-0.185313	0.180163	0.303676	0.978826
OPGS005814	ENSG00000112902	SEMA5A	5	9035033	9546075	p15.31	21	0.214	0.396	0.0269085	0.0270835	0.320447	0.968691	0.0432254	0.028988	0.135923	0.970066	-0.033346	0.131953	0.800491	0.974948	0.00446841	0.115421	0.969119	0.999843	-0.707588	0.332122	0.0331302	0.878755	-0.18672	0.181236	0.302887	0.978826
OPGS006955	ENSG00000157870	PRXL2B	1	2586491	2591469	p36.32	11	0.154	0.363	0.0409448	0.0412215	0.320571	0.968691	0.0446487	0.048449	0.356759	0.98043	0.125422	0.138978	0.366815	0.935166	-0.0765021	0.120732	0.526309	0.988973	0.376843	0.221966	0.0895551	0.953231	-0.18191	0.218822	0.405796	0.978826
OPGS006734	ENSG00000159720	ATP6V0D1	16	67438014	67481181	q22.1	19	0.164	0.223	-0.0306201	0.0308277	0.320581	0.968691	-0.0341691	0.0353367	0.333564	0.98043	0.0185592	0.0916164	0.839467	0.979897	-0.0842784	0.107372	0.432501	0.985129	0.291255	0.261084	0.26461	0.967283	-0.112537	0.182495	0.53746	0.978826
OPGS005239	ENSG00000104835	SARS2	19	38915266	38930763	q13.2	28	0.262	0.502	-0.0227704	0.0229517	0.321149	0.968691	-0.0191681	0.024727	0.438228	0.98043	0.0525387	0.124238	0.672378	0.955925	-0.087755	0.0908389	0.334019	0.985129	0.170469	0.248022	0.491886	0.967283	-0.0894814	0.131562	0.496413	0.978826
OPGS006873	ENSG00000137714	FDX1	11	110429948	110464884	q22.3	41	0.157	0.385	0.0287004	0.0289402	0.321336	0.968691	0.0194948	0.0319961	0.542335	0.990804	-0.0511274	0.150608	0.734254	0.962546	0.0659126	0.104661	0.528842	0.988973	-0.0461341	0.15439	0.765081	0.992897	0.316312	0.162303	0.0513078	0.974927
OPGS008161	ENSG00000163590	PPM1L	3	160755602	161078902	q25.33	32	0.11	0.269	0.0360189	0.036321	0.321353	0.968691	0.0580267	0.0408062	0.155025	0.97277	0.0732588	0.128044	0.56723	0.955019	-0.0394551	0.141675	0.780636	0.992167	0.0228676	0.218825	0.916771	0.998739	-0.355814	0.206619	0.085056	0.974927
OPGS008369	ENSG00000148926	ADM	11	10305073	10307397	p15.4	16	0.105	0.319	0.0402383	0.0405936	0.321564	0.968691	0.0562466	0.0437836	0.198915	0.975907	-0.218634	0.228065	0.337738	0.930018	-0.173078	0.164299	0.292142	0.985129	0.396308	0.36851	0.28218	0.967283	0.143549	0.21863	0.511448	0.978826
OPGS007022	ENSG00000164414	SLC35A1	6	87470623	87512336	q15	38	0.151	0.4	0.0305423	0.0308122	0.321567	0.968691	0.0405777	0.0325887	0.213078	0.975907	0.0896613	0.178133	0.614726	0.955019	-0.220633	0.140383	0.116032	0.969936	0.184218	0.367319	0.616005	0.979236	-0.00951404	0.22135	0.965716	0.998233
OPGS006733	ENSG00000182165	TP53TG1	7	87322943	87345596	q21.12	54	0.164	0.37	-0.0278697	0.0281293	0.321798	0.968691	-0.032739	0.0309384	0.289965	0.978163	0.156668	0.121279	0.196427	0.878522	-0.0160289	0.107868	0.881871	0.995018	0.301145	0.204313	0.140499	0.959167	-0.470256	0.161284	0.00354892	0.974927
OPGS004793	ENSG00000148411	NACC2	9	136006537	136095289	q34.3	35	0.311	0.532	0.0224174	0.0226386	0.322064	0.968691	0.0281586	0.0253464	0.266589	0.975907	0.0755317	0.0928477	0.415931	0.948669	-0.0024068	0.074147	0.974105	0.999843	-0.21817	0.152008	0.151216	0.959167	0.0850645	0.142585	0.550781	0.978826
OPGS004121	ENSG00000197375	SLC22A5	5	132369710	132395613	q31.1	139	0.43	0.658	0.0201401	0.0203398	0.322086	0.968691	0.0227152	0.0229496	0.32228	0.98043	0.0943664	0.0920232	0.305145	0.917048	0.00720833	0.0618413	0.907207	0.996541	-0.103847	0.12597	0.409726	0.967283	0.00137685	0.117201	0.990627	0.999218
OPGS004749	ENSG00000170954	ZNF415	19	53107879	53133077	q13.42	21	0.316	0.552	-0.0201858	0.0203909	0.322202	0.968691	-0.0338986	0.0225264	0.132366	0.970066	-0.0734256	0.0847844	0.386475	0.938817	0.02023	0.0771305	0.793104	0.99229	0.312138	0.136906	0.0226112	0.847067	0.117325	0.118933	0.323897	0.978826
OPGS008173	ENSG00000257704	INAFM1	19	47274885	47275723	q13.32	13	0.11	0.296	-0.0522422	0.0527805	0.322271	0.968691	-0.0612665	0.0555611	0.270163	0.975907	0.215054	0.462723	0.642105	0.955019	0.0474937	0.228138	0.835088	0.993699	-0.315867	0.421566	0.453694	0.967283	0.190589	0.439699	0.664685	0.982619
OPGS004822	ENSG00000143653	SCCPDH	1	246724409	246768137	q44	75	0.308	0.55	-0.0272347	0.0275521	0.322918	0.968691	-0.0160345	0.0306161	0.600468	0.99259	-0.131523	0.133606	0.324912	0.926819	-0.0930775	0.0849898	0.273447	0.969936	0.0618699	0.229216	0.787222	0.994394	0.0680862	0.167129	0.683724	0.982619
OPGS006010	ENSG00000119121	TRPM6	9	74722495	74888094	q21.13	21	0.203	0.445	-0.0261359	0.0264532	0.32315	0.968691	-0.0380358	0.0289623	0.189087	0.975907	-0.112048	0.143884	0.436133	0.95255	-0.0184083	0.0940325	0.844794	0.994324	0.156883	0.191909	0.41365	0.967283	0.270206	0.146978	0.0660025	0.974927
OPGS007189	ENSG00000273611	ZNHIT3	17	36486629	36499310	q12	9	0.144	0.382	0.038825	0.0392966	0.323153	0.968691	-0.00616921	0.0430946	0.886168	0.99848	0.138636	0.186819	0.458033	0.955019	0.305342	0.146497	0.0371332	0.827135	-0.0636418	0.312571	0.83866	0.997204	0.459233	0.21358	0.031542	0.974927
OPGS008551	ENSG00000216863	LY86-AS1	6	6346076	6622791	p25.1	20	0.1	0.306	0.0348569	0.0352867	0.323241	0.968691	0.050086	0.0387319	0.195961	0.975907	0.137514	0.158891	0.386788	0.938817	-0.218374	0.139318	0.117009	0.969936	0.0366456	0.242634	0.87995	0.997204	-0.0713368	0.192113	0.710394	0.982619
OPGS007646	ENSG00000158856	DMTN	8	22048995	22082527	p21.3	33	0.127	0.337	-0.0304837	0.0308687	0.323384	0.968691	-0.0516311	0.0342169	0.131315	0.970066	-0.119044	0.129417	0.357651	0.935166	0.10218	0.114007	0.370111	0.985129	0.151646	0.198397	0.444655	0.967283	0.270446	0.178722	0.130223	0.974927
OPGS004025	ENSG00000204020	LIPN	10	88759982	88779626	q23.31	128	0.458	0.689	-0.0185096	0.0187459	0.323449	0.968691	-0.0206633	0.0199407	0.300091	0.98043	0.0299381	0.108692	0.782978	0.972331	-0.0221117	0.0764074	0.772281	0.992167	-0.0657652	0.270089	0.807623	0.995975	0.0249965	0.131202	0.848903	0.992314
OPGS005231	ENSG00000242779		19	52968910	52970875	q13.41	17	0.263	0.476	-0.0271257	0.0274764	0.323528	0.968691	0.00022126	0.0306339	0.994237	0.998918	-0.130194	0.120445	0.279723	0.910212	-0.0116838	0.098571	0.905646	0.996541	-0.272297	0.142863	0.0566497	0.895919	-0.309232	0.168607	0.0666472	0.974927
OPGS008502	ENSG00000172466	ZNF24	18	35332227	35345482	q12.2	14	0.102	0.317	-0.03569	0.0361635	0.323689	0.968691	-0.0421804	0.0390963	0.28064	0.975907	-0.427271	0.220269	0.0524076	0.767659	0.0178249	0.130772	0.89158	0.995106	0.301393	0.329794	0.360779	0.967283	0.275858	0.218148	0.206034	0.978826
OPGS006178	ENSG00000100219	XBP1	22	28794555	28800597	q12.1	34	0.193	0.427	-0.0333778	0.033824	0.323736	0.968691	-0.0233433	0.0376066	0.534782	0.989294	-0.1764	0.136946	0.197711	0.878522	-0.121765	0.120861	0.313703	0.985129	0.0789473	0.234381	0.736242	0.988696	0.225097	0.196627	0.252296	0.978826
OPGS006289	ENSG00000236088	COX10-AS1	17	13755574	14069508	p12	26	0.187	0.428	-0.028177	0.0285699	0.324012	0.968691	-0.0265329	0.0310292	0.392499	0.98043	-0.0427986	0.130975	0.743841	0.964432	-0.0612772	0.115355	0.595277	0.988973	-0.0704484	0.232744	0.762129	0.992897	-0.0136375	0.174154	0.937584	0.99345
OPGS006912	ENSG00000169442	CD52	1	26317958	26320523	p36.11	25	0.155	0.374	0.0315886	0.0320296	0.32402	0.968691	0.0319361	0.0355072	0.368427	0.98043	-0.154908	0.212576	0.466173	0.955019	-0.0122632	0.104698	0.906758	0.996541	0.270752	0.202316	0.180809	0.967283	0.0992851	0.154117	0.519433	0.978826
OPGS007175	ENSG00000005801	ZNF195	11	3339261	3379222	p15.4	12	0.144	0.333	0.0296637	0.0300876	0.324176	0.968691	0.0293486	0.0331222	0.375581	0.98043	0.0817741	0.116942	0.484383	0.955019	-0.137581	0.120552	0.253764	0.969936	0.054905	0.266161	0.836568	0.997204	0.173403	0.169559	0.306465	0.978826
OPGS004779	ENSG00000265817	FSBP	8	94378377	94436952	q22.1	86	0.312	0.57	0.0205044	0.0208047	0.324345	0.968691	0.0307876	0.0224373	0.170014	0.975907	0.0214173	0.142515	0.880543	0.982785	-0.0483584	0.0760873	0.52506	0.988973	0.0669881	0.163173	0.681414	0.985286	-0.121128	0.129727	0.35045	0.978826
OPGS005244	ENSG00000197134	ZNF257	19	22052430	22091480	p12	56	0.262	0.509	0.0275759	0.0280696	0.325898	0.971398	0.0225682	0.0307681	0.463257	0.98043	0.0424931	0.183243	0.81662	0.975731	0.0077958	0.0923633	0.932736	0.999843	0.226308	0.226333	0.317364	0.967283	0.124836	0.150239	0.406021	0.978826
OPGS003859	ENSG00000101751	POLI	18	54269517	54321266	q21.2	119	0.525	0.721	0.0152066	0.0154961	0.326435	0.971398	0.0125089	0.0170748	0.463807	0.98043	-0.0321019	0.0952246	0.736028	0.962603	0.0942785	0.0512338	0.0657442	0.954591	-0.0927073	0.0961667	0.335033	0.967283	-0.026891	0.0884686	0.761158	0.989707
OPGS004279	ENSG00000130508	PXDN	2	1631887	1744852	p25.3	68	0.393	0.617	-0.0200531	0.020441	0.32658	0.971398	-0.0209159	0.022035	0.342512	0.98043	0.0360663	0.113476	0.750612	0.967241	0.0743966	0.084108	0.376407	0.985129	-0.0781597	0.168426	0.642605	0.984591	-0.160834	0.114614	0.160535	0.978826
OPGS007919	ENSG00000060642	PIGV	1	26787054	26800659	p36.11	22	0.118	0.265	0.0380956	0.0388431	0.326713	0.971398	0.0294334	0.0406585	0.469116	0.98043	0.235212	0.306418	0.442714	0.95255	0.129716	0.169397	0.443824	0.985129	0.546566	0.913612	0.549675	0.977519	0.00643299	0.304381	0.983138	0.999218
OPGS005922	ENSG00000127249	ATP13A4	3	193398967	193593111	q29	58	0.208	0.46	-0.0262802	0.026796	0.326716	0.971398	-0.0383595	0.0294093	0.192121	0.975907	-0.0960288	0.160956	0.550765	0.955019	0.045765	0.0926242	0.62124	0.988973	-0.133768	0.170694	0.433233	0.967283	0.221402	0.149495	0.138606	0.974927
OPGS006361	ENSG00000109929	SC5D	11	121292681	121313410	q23.3	26	0.183	0.286	-0.124249	0.126692	0.326731	0.971398	-0.237012	0.138513	0.0870594	0.968354	0.879121	0.669497	0.189147	0.878522	0.273809	0.518479	0.597429	0.988973	0.958904	0.843728	0.255744	0.967283	0.217943	0.609174	0.720518	0.983301
OPGS005510	ENSG00000131037	EPS8L1	19	55072020	55087923	q13.42	13	0.237	0.441	0.0218561	0.0223119	0.327296	0.971398	0.00546307	0.0245026	0.823568	0.997161	0.0566736	0.0850376	0.505121	0.955019	0.193612	0.0874697	0.0268646	0.768622	-0.361023	0.215882	0.0944624	0.953231	0.161054	0.141137	0.253821	0.978826
OPGS004850	ENSG00000120915	EPHX2	8	27490781	27545564	p21.2	46	0.304	0.506	0.0211785	0.0216242	0.327387	0.971398	0.025764	0.0232421	0.267645	0.975907	0.0243274	0.114589	0.831873	0.978193	0.0309909	0.0906644	0.732486	0.992167	-0.1147	0.182866	0.530505	0.97171	-0.0839882	0.133646	0.529717	0.978826
OPGS004829	ENSG00000167716	WDR81	17	1716523	1738599	p13.3	28	0.307	0.561	0.019662	0.0200852	0.327615	0.971398	0.018177	0.0227578	0.424456	0.98043	0.047089	0.0735521	0.522034	0.955019	0.0163172	0.0696721	0.81483	0.993699	-0.0644809	0.122327	0.598112	0.979236	0.0566687	0.107225	0.597149	0.978826
OPGS004167	ENSG00000118495	PLAGL1	6	143940300	144064599	q24.2	49	0.418	0.483	0.0229183	0.0234358	0.328114	0.971398	0.0123471	0.026079	0.635893	0.99259	0.0011708	0.134462	0.993053	0.997761	0.100314	0.0656939	0.126763	0.969936	-0.0672936	0.200789	0.737515	0.988696	0.111349	0.168462	0.508628	0.978826
OPGS004092	ENSG00000149527	PLCH2	1	2425980	2505532	p36.32	30	0.44	0.655	-0.0260502	0.0266573	0.328457	0.971398	-0.0498576	0.0293563	0.0894396	0.968354	0.0878893	0.165534	0.595458	0.955019	0.0534289	0.0779045	0.492823	0.986652	0.37208	0.297087	0.210414	0.967283	0.132137	0.177357	0.456254	0.978826
OPGS007668	ENSG00000234383		1	68161761	68163090	p31.3	25	0.127	0.313	-0.0304444	0.0311571	0.328508	0.971398	-0.0246039	0.0344922	0.47565	0.981171	0.00414851	0.143587	0.976951	0.996971	-0.0312759	0.111709	0.779495	0.992167	0.15301	0.222746	0.492129	0.967283	-0.304627	0.160668	0.0579586	0.974927
OPGS006286	ENSG00000167920	TMEM99	17	40819071	40836273	q21.2	58	0.187	0.4	0.031074	0.0318032	0.328533	0.971398	0.0424122	0.0355136	0.23238	0.975907	-0.074869	0.138058	0.58761	0.955019	0.0246701	0.117427	0.833599	0.993699	-0.0164031	0.176125	0.925798	0.998739	0.0313798	0.164942	0.849115	0.992314
OPGS006811	ENSG00000258168	AC025569.1	12	70468080	70543040	q15	25	0.16	0.348	0.028472	0.0291501	0.328699	0.971398	0.0165329	0.0341419	0.628214	0.99259	0.0261214	0.103875	0.801452	0.974948	0.0222835	0.0840287	0.790864	0.992167	0.733721	0.239357	0.00217394	0.697334	0.0308864	0.12385	0.803063	0.992314
OPGS004934	ENSG00000132965	ALOX5AP	13	30713478	30764426	q12.3	52	0.295	0.53	-0.0213458	0.0218556	0.328728	0.971398	-0.0149702	0.0242819	0.537552	0.989588	0.0305445	0.116013	0.792331	0.974948	-0.0915336	0.0720578	0.203985	0.969936	-0.10313	0.138116	0.455251	0.967283	0.0712431	0.115881	0.538689	0.978826
OPGS003830	ENSG00000119599	DCAF4	14	72926377	72959703	q24.2	176	0.538	0.738	0.0157472	0.0161271	0.328843	0.971398	0.00749183	0.0179313	0.676087	0.99259	0.207783	0.103078	0.0438223	0.736425	-0.0293493	0.0503618	0.560049	0.988973	0.295104	0.100915	0.00345235	0.697334	-0.00782896	0.0847728	0.926418	0.992779
OPGS006474	ENSG00000260078		16	53364982	53373083	q12.2	19	0.176	0.41	-0.0346516	0.0354926	0.328913	0.971398	-0.0156703	0.0391631	0.689061	0.99259	0.14691	0.170912	0.390031	0.940189	-0.165631	0.14201	0.243479	0.969936	-0.290017	0.217458	0.182312	0.967283	-0.217278	0.167455	0.194449	0.978826
OPGS005998	ENSG00000108852	MPP2	17	43875357	43909711	q21.31	44	0.203	0.45	-0.0236356	0.0242129	0.328987	0.971398	-0.01657	0.026883	0.537649	0.989588	-0.0525695	0.108794	0.628951	0.955019	-0.00416512	0.082674	0.95982	0.999843	-0.142251	0.193448	0.462127	0.967283	-0.174321	0.12675	0.169034	0.978826
OPGS005343	ENSG00000153207	AHCTF1	1	246839098	246931948	q44	80	0.253	0.448	0.0263685	0.0270227	0.329168	0.971398	0.0141974	0.028951	0.623855	0.99259	0.128559	0.150787	0.393886	0.941373	0.0740204	0.108075	0.493409	0.986982	-0.121601	0.249977	0.626649	0.979236	0.235453	0.187146	0.208345	0.978826
OPGS003851	ENSG00000101188	NTSR1	20	62708836	62762771	q13.33	72	0.528	0.72	-0.0147769	0.0151495	0.329361	0.971398	-0.0109634	0.017088	0.521143	0.986796	-0.0500227	0.0612363	0.413997	0.948669	-0.0316115	0.0512365	0.537253	0.988973	0.0717685	0.0842854	0.394495	0.967283	-0.0669553	0.0853528	0.432774	0.978826
OPGS006531	ENSG00000204584	AC027801.1	17	49845910	49848837	q21.33	23	0.174	0.271	0.0298304	0.0306384	0.330242	0.971398	0.0322131	0.0330746	0.330081	0.98043	-0.388362	0.261695	0.137802	0.864521	-0.0175272	0.12112	0.88494	0.995018	0.175984	0.135935	0.195453	0.967283	0.0785039	0.27673	0.776653	0.990512
OPGS005003	ENSG00000228784	LINC00954	2	19863616	19885047	p24.1	43	0.286	0.537	0.0217948	0.0223936	0.330423	0.971398	0.0373047	0.0245258	0.128251	0.970066	-0.166549	0.108464	0.124655	0.864521	-0.0343125	0.0800434	0.668161	0.988973	-0.179294	0.181067	0.322072	0.967283	0.127585	0.132099	0.33413	0.978826
OPGS004031	ENSG00000236397		2	113599036	113601261	q14.1	69	0.456	0.693	-0.0191705	0.0197203	0.330989	0.971398	-0.0087431	0.0211119	0.678778	0.99259	-0.0336789	0.122748	0.783797	0.972709	-0.0502659	0.0839081	0.549133	0.988973	-0.0988303	0.140208	0.480884	0.967283	-0.218199	0.122788	0.0755621	0.974927
OPGS007331	ENSG00000157014	TATDN2	3	10248023	10281218	p25.3	16	0.138	0.363	0.0326321	0.0335993	0.331443	0.971398	0.0231898	0.0358747	0.518014	0.986234	0.315114	0.224647	0.160704	0.878484	0.103017	0.141938	0.467966	0.985129	-0.107633	0.265377	0.685048	0.985286	0.0466135	0.203299	0.818648	0.992314
OPGS007682	ENSG00000271204	AC016831.4	7	130930209	130932206	q32.3	14	0.126	0.34	0.0324037	0.0333734	0.331576	0.971398	0.0613274	0.0360201	0.0886456	0.968354	-0.289528	0.162392	0.0746039	0.82569	-0.0862838	0.13417	0.520163	0.988973	-0.393169	0.322995	0.223506	0.967283	0.014832	0.209972	0.943686	0.99394
OPGS008327	ENSG00000225190	PLEKHM1	17	45435900	45490758	q21.31	20	0.106	0.29	0.0417754	0.043034	0.331671	0.971398	0.00885521	0.0459118	0.847057	0.997161	-0.0477839	0.266805	0.857862	0.980747	0.431907	0.160741	0.00721037	0.659619	-0.011637	0.583603	0.984091	0.998739	0.307711	0.327779	0.347846	0.978826
OPGS007081	ENSG00000180089	TMEM86B	19	55226638	55228784	q13.42	36	0.149	0.377	0.0292039	0.0300838	0.331673	0.971398	0.0213781	0.0330395	0.517602	0.986234	0.127766	0.153213	0.404332	0.944198	-0.0299368	0.108695	0.782994	0.992167	0.0664662	0.196845	0.735622	0.988696	0.233011	0.171194	0.173485	0.978826
OPGS004373	ENSG00000197258		7	104667749	104669576	q22.2	63	0.376	0.389	-0.0182292	0.0187992	0.332207	0.971398	-0.0202532	0.0221466	0.36045	0.98043	-0.0717181	0.05527	0.194426	0.878522	0.0313467	0.0701987	0.655205	0.988973	-0.0581449	0.114742	0.612335	0.979236	0.065895	0.0750466	0.379914	0.978826
OPGS007011	ENSG00000273355	AP000894.4	18	812377	814112	p11.32	9	0.151	0.385	0.0289487	0.0298545	0.332217	0.971398	0.0244093	0.0330805	0.460589	0.98043	-0.032394	0.174374	0.852623	0.980736	0.166608	0.0958071	0.082036	0.961347	-0.296966	0.207956	0.153284	0.959167	0.0260508	0.155282	0.866769	0.992314
OPGS008447	ENSG00000242612	DECR2	16	401858	412487	p13.3	13	0.103	0.26	-0.03931	0.0405694	0.332567	0.971398	-0.0242047	0.0469204	0.605947	0.99259	-0.06121	0.126696	0.629009	0.955019	-0.24085	0.132461	0.0690237	0.954591	0.0143297	0.232388	0.950831	0.998739	0.362039	0.260018	0.163814	0.978826
OPGS007111	ENSG00000287603	AC008403.3	19	48547637	48597238	q13.33	32	0.147	0.37	0.0339956	0.0351173	0.333016	0.971398	0.0157335	0.0383376	0.681518	0.99259	0.278478	0.166967	0.0953439	0.85443	0.0207422	0.138087	0.880598	0.994956	0.121505	0.297006	0.682466	0.985286	0.12813	0.183039	0.483918	0.978826
OPGS005754	ENSG00000249992	TMEM158	3	45224466	45226287	p21.31	53	0.218	0.442	-0.0265085	0.0273867	0.333077	0.971398	-0.0468849	0.0313678	0.134998	0.970066	0.077219	0.105031	0.462217	0.955019	0.0579163	0.0946053	0.540413	0.988973	-0.051478	0.145681	0.723818	0.986515	-0.0173888	0.125638	0.889922	0.992314
OPGS006299	ENSG00000102837	OLFM4	13	53028813	53052057	q14.3	45	0.186	0.409	0.0278268	0.0287505	0.333109	0.971398	0.0334953	0.0314997	0.287622	0.978073	-0.0274506	0.120612	0.819961	0.976626	0.100977	0.112628	0.369955	0.985129	0.122282	0.219198	0.576939	0.979236	-0.237758	0.178043	0.181747	0.978826
OPGS006567	ENSG00000197465	GYPE	4	143870864	143905563	q31.21	20	0.172	0.4	-0.0424704	0.0438805	0.333112	0.971398	-0.00452878	0.0472201	0.923594	0.99848	-0.391512	0.214359	0.0677861	0.82569	-0.30028	0.172636	0.0819677	0.961347	0.00650949	0.552172	0.990594	0.998739	-0.166174	0.294838	0.57302	0.978826
OPGS007310	ENSG00000112053	SLC26A8	6	35943516	36024868	p21.31	28	0.139	0.357	-0.0298146	0.0308198	0.333352	0.971398	-0.0372889	0.0346247	0.281505	0.976906	-0.21419	0.146123	0.142696	0.864521	0.0595786	0.0964239	0.536653	0.988973	0.109286	0.188883	0.562867	0.979236	0.0258705	0.16931	0.878556	0.992314
OPGS004400	ENSG00000239672	NME1	17	51153559	51162428	q21.33	54	0.37	0.588	-0.018432	0.0190549	0.333387	0.971398	-0.030746	0.020853	0.14037	0.970066	0.159369	0.0990787	0.107723	0.864521	0.0835914	0.0720386	0.245898	0.969936	-0.02844	0.11842	0.810204	0.995976	-0.0962125	0.109228	0.378402	0.978826
OPGS006031	ENSG00000163823	CCR1	3	46201711	46208313	p21.31	49	0.201	0.433	0.0291027	0.0300881	0.33342	0.971398	0.0233797	0.0333664	0.483493	0.98191	0.0227511	0.143862	0.874343	0.982774	-0.0113851	0.100126	0.90947	0.996541	0.0313195	0.230577	0.891955	0.998739	0.262386	0.16299	0.107435	0.974927
OPGS004312	ENSG00000228668		7	38345030	38345499	p14.1	52	0.387	0.617	0.0246708	0.0255076	0.333447	0.971398	0.0156612	0.0275471	0.569679	0.99259	0.320829	0.132684	0.015606	0.617809	0.00969402	0.0993858	0.922298	0.997293	-0.187589	0.284941	0.510318	0.967943	-0.0424434	0.146057	0.771361	0.990502
OPGS004626	ENSG00000122512	PMS2	7	5970925	6009130	p22.1	59	0.336	0.563	0.0207655	0.0214762	0.333591	0.971398	0.0182708	0.0238338	0.443325	0.98043	-0.0336871	0.0916215	0.713115	0.960182	0.0746427	0.0813338	0.358759	0.985129	0.100658	0.147121	0.493859	0.967283	0.0708993	0.108962	0.515254	0.978826
OPGS008417	ENSG00000183150	GPR19	12	12660890	12696207	p13.1	13	0.103	0.293	0.0339475	0.0351146	0.333663	0.971398	0.0182728	0.0385025	0.63508	0.99259	0.313357	0.165876	0.058878	0.792696	-0.015239	0.138966	0.912679	0.996541	0.176221	0.252637	0.485471	0.967283	0.0234683	0.178502	0.895401	0.992314
OPGS008517	ENSG00000123636	BAZ2B	2	159315312	159616569	q24.2	19	0.101	0.303	0.0388442	0.0401798	0.333664	0.971398	0.0153253	0.0446442	0.731391	0.99259	0.0717734	0.171882	0.676259	0.955925	0.0786045	0.151017	0.602716	0.988973	0.281678	0.250525	0.260864	0.967283	0.24367	0.208519	0.242576	0.978826
OPGS004544	ENSG00000240291	AL450384.2	10	18513106	18545651	p12.31	103	0.347	0.592	0.0185289	0.0191955	0.334408	0.971398	0.0314302	0.0209096	0.132801	0.970066	0.0491197	0.103818	0.636117	0.955019	-0.0529962	0.0730203	0.467978	0.985129	-0.147069	0.132541	0.267169	0.967283	-0.120489	0.108965	0.268829	0.978826
OPGS007926	ENSG00000152078	TLCD4	1	95117355	95197607	p21.3	41	0.118	0.29	0.031735	0.0328938	0.334658	0.971398	0.0202052	0.0347211	0.560615	0.99259	0.164303	0.187273	0.380298	0.938817	-0.0261996	0.143373	0.855005	0.994555	1.29059	0.461328	0.0051492	0.730272	0.363235	0.292686	0.214592	0.978826
OPGS004459	ENSG00000164924	YWHAZ	8	100916523	100953388	q22.3	27	0.361	0.582	0.0342019	0.035463	0.334826	0.971398	0.0501853	0.0387801	0.195631	0.975907	-0.0107423	0.137013	0.937507	0.995472	-0.117162	0.1401	0.403	0.985129	-0.314652	0.416824	0.450321	0.967283	0.0606313	0.227677	0.790005	0.991707
OPGS008218	ENSG00000184178	SCFD2	4	52872982	53366066	q12	28	0.108	0.292	0.035496	0.0368107	0.334903	0.971398	0.0069783	0.0430338	0.871181	0.997161	0.166762	0.178965	0.351434	0.935166	0.0864711	0.10226	0.397777	0.985129	0.12949	0.178149	0.46731	0.967283	0.0582808	0.161928	0.718909	0.98319
OPGS004726	ENSG00000162585	FAAP20	1	2184461	2212720	p36.33	32	0.32	0.537	-0.0226984	0.0235438	0.334998	0.971398	-0.0321056	0.0261473	0.219493	0.975907	0.0411341	0.117618	0.726545	0.961594	0.0162089	0.0828797	0.844945	0.994324	-0.126334	0.136546	0.354853	0.967283	0.0808175	0.12272	0.510184	0.978826
OPGS005140	ENSG00000142937	RPS8	1	44775251	44778779	p34.1	61	0.273	0.446	-0.0250206	0.0259628	0.335193	0.971398	-0.030181	0.0275753	0.273739	0.975907	0.0261969	0.137683	0.849098	0.980736	-0.145494	0.119271	0.222519	0.969936	0.567723	0.284421	0.0459268	0.895919	0.161284	0.178227	0.365499	0.978826
OPGS007197	ENSG00000144218	AFF3	2	99545419	100192428	q11.2	36	0.143	0.382	-0.0439257	0.0456008	0.335414	0.971398	-0.0453636	0.0493339	0.357823	0.98043	0.00642892	0.27117	0.981085	0.996971	0.0133143	0.177364	0.940161	0.999843	0.204104	0.32135	0.525334	0.970928	-0.27337	0.262103	0.296954	0.978826
OPGS008388	ENSG00000130347	RTN4IP1	6	106570771	106629498	q21	21	0.104	0.324	-0.0346096	0.0359503	0.335695	0.971398	-0.0458755	0.0389801	0.239238	0.975907	-0.122719	0.18384	0.504433	0.955019	-0.0936082	0.148522	0.528521	0.988973	0.147264	0.323416	0.648866	0.984591	0.265921	0.182055	0.144107	0.974927
OPGS008003	ENSG00000185033	SEMA4B	15	90160604	90229679	q26.1	25	0.116	0.333	0.0362212	0.0376861	0.336488	0.971398	0.0188969	0.0416669	0.650173	0.99259	-0.127124	0.175713	0.469388	0.955019	0.169121	0.13571	0.212694	0.969936	0.410078	0.239147	0.0863901	0.953231	0.183647	0.209838	0.381475	0.978826
OPGS004473	ENSG00000014257	ACPP	3	132317369	132368302	q22.1	50	0.359	0.576	-0.018052	0.0187946	0.33681	0.971398	-0.0074058	0.0207965	0.72176	0.99259	-0.109782	0.0955926	0.250789	0.902804	-0.0775678	0.0676686	0.251675	0.969936	0.0414544	0.102016	0.684484	0.985286	-0.0833978	0.104717	0.425794	0.978826
OPGS005136	ENSG00000197345	MRPL21	11	68891276	68903835	q13.3	32	0.273	0.512	0.0301878	0.0314427	0.33701	0.971398	0.044329	0.0338221	0.189976	0.975907	-0.0434792	0.149243	0.770797	0.970567	-0.157274	0.128599	0.221338	0.969936	-0.282478	0.358694	0.430978	0.967283	0.28257	0.20986	0.178152	0.978826
OPGS005731	ENSG00000124243	BCAS4	20	50794894	50877177	q13.13	38	0.219	0.436	0.0261423	0.0272418	0.337237	0.971398	0.0435187	0.030462	0.153114	0.970066	0.0559223	0.111768	0.616835	0.955019	-0.0902546	0.093639	0.335118	0.985129	0.0062089	0.19406	0.974476	0.998739	-0.0728388	0.14605	0.617974	0.978826
OPGS008307	ENSG00000279207	AC015813.6	17	58095672	58101479	q22	17	0.106	0.246	-0.0422073	0.0439861	0.337276	0.971398	-0.0443913	0.0456303	0.330629	0.98043	0.378438	0.328096	0.248731	0.902533	-0.444911	0.242592	0.0666555	0.954591	-1.99571	1.18515	0.0921942	0.953231	0.489008	0.341135	0.151722	0.978826
OPGS005903	ENSG00000117280	RAB29	1	205767986	205775482	q32.1	17	0.209	0.421	0.0262884	0.0273989	0.337321	0.971398	0.0211766	0.0290144	0.465472	0.98043	-0.0204936	0.177239	0.907948	0.988968	-0.0443476	0.110756	0.688855	0.991895	0.255011	0.502463	0.611788	0.979236	0.467609	0.199082	0.0188326	0.974927
OPGS005735	ENSG00000006015	REX1BD	19	18588685	18592337	p13.11	16	0.219	0.472	0.024121	0.025144	0.337399	0.971398	0.0334204	0.0278897	0.230797	0.975907	-0.025428	0.130604	0.845632	0.980736	-0.0459477	0.0871755	0.598144	0.988973	-0.0297045	0.153574	0.846629	0.997204	0.048104	0.127696	0.706392	0.982619
OPGS006942	ENSG00000204351	SKIV2L	6	31959116	31969818	p21.33	41	0.154	0.377	0.0439039	0.0458044	0.337807	0.971398	0.0120693	0.0509633	0.812793	0.997161	-0.00157414	0.160483	0.992174	0.997761	0.415275	0.170774	0.0150272	0.702553	-0.404997	0.382861	0.290138	0.967283	0.329572	0.301174	0.273827	0.978826
OPGS006664	ENSG00000205531	NAP1L4	11	2944431	2992377	p15.4	10	0.167	0.404	0.0286475	0.0299443	0.338722	0.971398	0.0276311	0.0316509	0.382665	0.98043	-0.0899184	0.162119	0.579139	0.955019	0.131514	0.136826	0.336462	0.985129	0.0395238	0.380144	0.917193	0.998739	-0.0385579	0.241944	0.87338	0.992314
OPGS008237	ENSG00000177663	IL17RA	22	17084954	17115693	q11.1	8	0.108	0.322	0.0515745	0.0539696	0.339264	0.971398	-0.0189784	0.0585763	0.745942	0.994102	0.195071	0.278159	0.48312	0.955019	0.596696	0.21227	0.00493845	0.659619	0.37704	0.409117	0.35674	0.967283	0.555095	0.312639	0.0758126	0.974927
OPGS006676	ENSG00000185379	RAD51D	17	35092221	35121522	q12	16	0.166	0.309	-0.0270813	0.0283395	0.339274	0.971398	-0.0179031	0.0305987	0.558485	0.99259	-0.257745	0.188439	0.171378	0.878484	-0.00429253	0.126884	0.973012	0.999843	-0.21242	0.157093	0.176313	0.967283	0.0629991	0.149366	0.673187	0.982619
