## Supplemental Tables for "Estimation of Direct and Indirect Polygenic Effects and Gene-Environment Interactions using Polygenic Scores in Case-Parent Trio Studies" (part 3 of 3)

### Sheet: Table S10 (continued)
Table S10. Differential parental indirect genetic effect estimates of autism risk associated with PGS for 4907 gene-expression traits obtained using PGS-TRI on SPARK homogeneous case-parent trios.
OPGS003580	ENSG00000171298	GAA	17	80101533	80119881	q25.3	85	0.72	0.848	-0.0136713	0.0143079	0.339322	0.971398	0.00347875	0.0159239	0.82707	0.997161	-0.116585	0.0672057	0.0827852	0.829326	-0.159471	0.0501492	0.0014731	0.598352	0.0797594	0.0937081	0.394688	0.967283	0.00171781	0.0711041	0.980726	0.999218
OPGS006228	ENSG00000245060	LINC00847	5	180830326	180839742	q35.3	12	0.19	0.282	0.0276785	0.0289716	0.339392	0.971398	0.0346665	0.0315207	0.271418	0.975907	0.0042137	0.135216	0.97514	0.996971	0.160933	0.138926	0.246698	0.969936	-0.182464	0.248514	0.462813	0.967283	-0.116411	0.127777	0.362269	0.978826
OPGS005932	ENSG00000151553	FAM160B1	10	114821744	114899832	q25.3	53	0.207	0.45	0.0246687	0.0258368	0.339683	0.971398	0.0124841	0.0280272	0.65601	0.99259	-0.000411952	0.144044	0.997718	0.998821	0.116958	0.0993372	0.23904	0.969936	0.383709	0.202167	0.0576985	0.895919	0.037821	0.14317	0.79165	0.991707
OPGS004222	ENSG00000108244	KRT23	17	40922700	40937646	q21.2	65	0.407	0.629	-0.0162547	0.0170294	0.339826	0.971398	-0.00943681	0.0194576	0.627682	0.99259	-0.0958657	0.0710639	0.177335	0.878522	-0.0169586	0.0543347	0.754954	0.992167	0.0133552	0.0921821	0.884807	0.997204	-0.023665	0.0833125	0.776371	0.990512
OPGS006859	ENSG00000100311	PDGFB	22	39223359	39244982	q13.1	24	0.157	0.386	0.0281029	0.0294449	0.339869	0.971398	0.0250553	0.0318521	0.431507	0.98043	-0.151074	0.129081	0.241849	0.902533	0.215871	0.12099	0.0743898	0.954591	0.389631	0.4703	0.407402	0.967283	0.0385092	0.173239	0.824089	0.992314
OPGS005693	ENSG00000225171		1	166868748	166869209	q24.1	98	0.222	0.461	0.023605	0.0247352	0.339927	0.971398	0.02089	0.0268046	0.435778	0.98043	-0.0111105	0.137483	0.93559	0.995472	0.027698	0.0916962	0.762604	0.992167	-8.55086e-06	0.232516	0.999971	0.999971	0.136844	0.140498	0.330062	0.978826
OPGS003623	ENSG00000248905	FMN1	15	32765544	33194714	q13.3	94	0.664	0.817	0.0127908	0.0134048	0.339986	0.971398	-0.00120193	0.0152949	0.937364	0.99848	0.00365444	0.0614194	0.952554	0.996971	0.103509	0.0424302	0.0147073	0.702553	0.105042	0.0731477	0.150995	0.959167	-0.0120255	0.0604273	0.842257	0.992314
OPGS007779	ENSG00000114805	PLCH1	3	155375580	155745071	q25.31	88	0.123	0.342	-0.0318681	0.0334059	0.340099	0.971398	-0.0140376	0.0367476	0.702461	0.99259	-0.0870144	0.17323	0.615452	0.955019	-0.243118	0.116198	0.036414	0.827135	0.202405	0.244458	0.407685	0.967283	-0.0484465	0.184904	0.793314	0.991707
OPGS008562	ENSG00000114850	SSR3	3	156539553	156555149	q25.31	32	0.1	0.29	0.0324625	0.0340625	0.340577	0.971398	0.0232179	0.0381311	0.542592	0.990882	-0.042943	0.141653	0.76177	0.968182	0.269122	0.120649	0.025706	0.768622	-0.271735	0.210605	0.196961	0.967283	0.102733	0.178244	0.56437	0.978826
OPGS007270	ENSG00000162604	TM2D1	1	61681046	61725423	p31.3	18	0.141	0.381	0.0313059	0.0328554	0.340673	0.971398	0.0325758	0.0352947	0.356024	0.98043	0.360937	0.179376	0.0442007	0.740249	-0.201221	0.135291	0.136929	0.969936	0.226175	0.297032	0.446388	0.967283	-0.000801113	0.198094	0.996773	0.999218
OPGS004352	ENSG00000038945	MSR1	8	16107878	16567490	p22	93	0.38	0.601	0.0181646	0.0190685	0.340796	0.971398	0.0298931	0.0206735	0.148188	0.970066	-0.0201462	0.0887223	0.820369	0.976626	-0.0722974	0.0763805	0.343872	0.985129	-0.0420859	0.195907	0.829903	0.996083	-0.0417353	0.111136	0.707264	0.982619
OPGS006208	ENSG00000089041	P2RX7	12	121132819	121188032	q24.31	21	0.191	0.312	0.0249716	0.0262184	0.340872	0.971398	0.0145257	0.0292225	0.619137	0.99259	0.126665	0.0916564	0.166986	0.878484	0.098563	0.120246	0.4124	0.985129	0.00135934	0.14678	0.992611	0.998739	-0.0393401	0.145158	0.786379	0.991199
OPGS003979	ENSG00000111725	PRKAB1	12	119667864	119681624	q24.23	92	0.47	0.61	0.0234249	0.0245976	0.340932	0.971398	0.0212968	0.0257605	0.408395	0.98043	-0.23582	0.171193	0.168354	0.878484	0.0941679	0.125434	0.452812	0.985129	0.869196	0.423077	0.0399308	0.895919	0.0726318	0.154442	0.63815	0.978826
OPGS007187	ENSG00000175782	SLC35E3	12	68746125	68793964	q15	20	0.144	0.363	-0.0333797	0.0350672	0.341159	0.971398	-0.0532621	0.0373788	0.154178	0.970066	-0.0599695	0.186212	0.747415	0.965402	0.0187249	0.144335	0.896779	0.995925	0.387168	0.441505	0.380526	0.967283	0.594992	0.267341	0.0260414	0.974927
OPGS006398	ENSG00000255002	LINC02324	14	65152861	65222600	q23.3	44	0.181	0.386	-0.022801	0.0239654	0.341395	0.971398	-0.0158756	0.0270229	0.556878	0.99259	-0.0492468	0.090684	0.587089	0.955019	-0.0586751	0.0888451	0.508984	0.988973	0.0506711	0.151128	0.737409	0.988696	-0.117851	0.114567	0.303639	0.978826
OPGS005831	ENSG00000249859	PVT1	8	127794513	128188202	q24.21	41	0.213	0.458	0.0238075	0.0250255	0.341439	0.971398	0.0330059	0.0271388	0.223914	0.975907	-0.0733807	0.136383	0.590545	0.955019	0.002376	0.102362	0.981481	0.999843	0.0195547	0.162289	0.904093	0.998739	-0.0321666	0.143572	0.822722	0.992314
OPGS007378	ENSG00000157152	SYN2	3	12004388	12192032	p25.2	41	0.137	0.343	0.0326491	0.034336	0.34167	0.971398	0.0247102	0.0370185	0.504447	0.985843	0.283083	0.176688	0.109118	0.864521	0.0343192	0.151976	0.821341	0.993699	-0.00679892	0.26131	0.979242	0.998739	-0.0965941	0.19072	0.612527	0.978826
OPGS005545	ENSG00000144895	EIF2A	3	150546678	150586016	q25.1	33	0.234	0.478	0.0217689	0.0228941	0.341679	0.971398	0.00724525	0.02504	0.772315	0.996001	0.125093	0.122453	0.306989	0.917048	0.0827477	0.0796083	0.298603	0.985129	0.11109	0.17652	0.52913	0.97171	0.125364	0.13676	0.359316	0.978826
OPGS007086	ENSG00000248508	SRP14-AS1	15	40039242	40087903	q15.1	9	0.148	0.375	0.0269271	0.0283435	0.342098	0.971398	0.000762929	0.0332755	0.981708	0.99848	0.187633	0.0983696	0.0564654	0.778303	0.00144677	0.0932135	0.987616	0.999843	0.069682	0.143021	0.626106	0.979236	0.13006	0.118366	0.271857	0.978826
OPGS003896	ENSG00000168765	GSTM4	1	109656099	109665496	p13.3	51	0.508	0.707	0.0170534	0.0179538	0.34219	0.971398	0.0355387	0.0199777	0.0752529	0.968354	-0.015346	0.0838264	0.854744	0.980747	-0.10612	0.059609	0.0750309	0.954591	-0.0287837	0.149188	0.847009	0.997204	-0.0342865	0.0897311	0.702385	0.982619
OPGS008449	ENSG00000255569	TRAV1-1	14	21621838	21622567	q11.2	20	0.103	0.318	0.0332857	0.035056	0.342366	0.971398	0.0245479	0.0381997	0.520471	0.986796	0.171099	0.18914	0.365668	0.935166	-0.00710785	0.139898	0.959479	0.999843	-0.151019	0.310986	0.627241	0.979236	0.215565	0.164186	0.189205	0.978826
OPGS006738	ENSG00000185897	FFAR3	19	35358460	35360489	q13.12	37	0.163	0.414	0.027586	0.029075	0.342729	0.971398	0.0100119	0.0314064	0.74989	0.995593	0.185621	0.155024	0.231162	0.891424	0.083241	0.116863	0.476281	0.985129	0.409444	0.196656	0.0373395	0.895919	-0.033396	0.193778	0.863169	0.992314
OPGS007717	ENSG00000164116	GUCY1A1	4	155666726	155737059	q32.1	24	0.125	0.297	-0.0323183	0.0340814	0.342993	0.971398	-0.0291811	0.036243	0.420732	0.98043	-0.34339	0.233357	0.141149	0.864521	-0.0380423	0.134867	0.777888	0.992167	0.443941	0.321923	0.167886	0.966922	0.0928119	0.255897	0.716835	0.982619
OPGS006130	ENSG00000175518	UBQLNL	11	5514393	5518431	p15.4	31	0.196	0.436	0.0255299	0.0269283	0.343094	0.971398	0.0271053	0.0294878	0.357989	0.98043	0.00694378	0.111912	0.950525	0.996971	0.124576	0.110424	0.259254	0.969936	-0.166714	0.17935	0.352607	0.967283	-0.0524495	0.171993	0.760403	0.989707
OPGS006092	ENSG00000131669	NINJ1	9	93121496	93134251	q22.31	40	0.198	0.428	-0.0245665	0.0259235	0.343306	0.971398	-0.0125168	0.0287204	0.662971	0.99259	-0.00411591	0.113977	0.971193	0.996971	-0.0624087	0.107338	0.560955	0.988973	-0.0910913	0.140182	0.515816	0.967943	-0.140612	0.132001	0.286768	0.978826
OPGS006677	ENSG00000288398	AL109627.1	1	16228674	16231335	p36.13	20	0.166	0.408	-0.0254222	0.026836	0.343477	0.971398	-0.0255168	0.0294803	0.386734	0.98043	0.115204	0.171551	0.501876	0.955019	0.00425514	0.0843143	0.95975	0.999843	0.0682228	0.287236	0.812257	0.995976	-0.256148	0.143328	0.0739152	0.974927
OPGS007875	ENSG00000279082	LINC01727	20	21557367	21688006	p11.22	33	0.119	0.333	0.0332417	0.0351145	0.343809	0.971398	0.0400709	0.0382291	0.294557	0.9786	-0.120888	0.188198	0.52065	0.955019	0.0412312	0.123174	0.737822	0.992167	0.00526698	0.268968	0.984377	0.998739	0.006593	0.233658	0.977489	0.999218
OPGS007074	ENSG00000106348	IMPDH1	7	128392277	128409986	q32.1	45	0.149	0.329	-0.0416204	0.0440053	0.344248	0.971398	0.000729311	0.0492186	0.988178	0.998685	-0.433335	0.202044	0.0319729	0.688118	-0.1381	0.142503	0.332497	0.985129	0.0377023	0.29144	0.897068	0.998739	-0.351571	0.24292	0.147821	0.978826
OPGS004495	ENSG00000262089	AC040977.1					35	0.355	0.571	-0.0183549	0.0194119	0.344379	0.971398	-0.0178907	0.021282	0.400546	0.98043	0.0223072	0.101794	0.826541	0.97731	0.00962946	0.0719674	0.893558	0.995172	-0.157193	0.118918	0.186212	0.967283	-0.00120816	0.111932	0.991388	0.999218
OPGS006428	ENSG00000267100	ILF3-DT	19	10651859	10653879	p13.2	26	0.179	0.266	0.033497	0.0354818	0.345138	0.971398	0.031503	0.0372543	0.397764	0.98043	0.301004	0.280194	0.282702	0.911274	0.0257597	0.157112	0.869764	0.994555	0.0303005	0.477965	0.949452	0.998739	0.000476441	0.256617	0.998519	0.999218
OPGS004250	ENSG00000162946	DISC1	1	231626790	232041272	q42.2	58	0.401	0.617	-0.0168172	0.0178145	0.34516	0.971398	-0.0105371	0.0192721	0.584547	0.99259	0.0423222	0.102042	0.678323	0.955925	-0.161322	0.0686364	0.0187538	0.724604	-0.0430238	0.144923	0.766562	0.992897	0.0952565	0.10149	0.347948	0.978826
OPGS008023	ENSG00000143437	ARNT	1	150809713	150876708	q21.3	23	0.115	0.229	-0.0335063	0.0354962	0.345201	0.971398	0.0164854	0.0400155	0.680358	0.99259	-0.278519	0.124364	0.0251199	0.666288	-0.214828	0.146414	0.142303	0.969936	-0.128293	0.221141	0.561821	0.979236	-0.156851	0.165974	0.344642	0.978826
OPGS003997	ENSG00000173801	JUP	17	41754604	41786931	q21.2	72	0.464	0.583	0.0180832	0.0191626	0.345337	0.971398	0.00582743	0.0209453	0.780842	0.996463	0.132091	0.0690267	0.0556692	0.773842	0.0178645	0.078026	0.818903	0.993699	0.377031	0.257846	0.143677	0.959167	0.0166449	0.141322	0.906242	0.992314
OPGS003641	ENSG00000253626	EIF5AL1	10	79512533	79516440	q22.3	95	0.645	0.786	0.0143646	0.0152397	0.345899	0.971398	0.0174167	0.0163605	0.287076	0.977573	0.105434	0.109875	0.337269	0.929764	-0.00399406	0.0573758	0.944502	0.999843	-0.0553588	0.141764	0.696167	0.985286	-0.0499845	0.0878991	0.569589	0.978826
OPGS006775	ENSG00000146083	RNF44	5	176526712	176538025	q35.2	21	0.162	0.381	-0.0266589	0.028286	0.345948	0.971398	-0.0350894	0.0318096	0.26998	0.975907	0.216235	0.161526	0.180667	0.878522	-0.0130028	0.0910993	0.886501	0.995018	0.01624	0.147418	0.912281	0.998739	-0.110068	0.134148	0.411933	0.978826
OPGS008443	ENSG00000065618	COL17A1	10	104031286	104085880	q25.1	16	0.103	0.303	0.0365631	0.0388022	0.346042	0.971398	0.0501623	0.0424693	0.237546	0.975907	0.0642164	0.182455	0.724871	0.961075	-0.0380623	0.150213	0.799968	0.992361	0.195652	0.301525	0.51642	0.967943	-0.138847	0.207318	0.503031	0.978826
OPGS007539	ENSG00000156411	ATP5MPL	14	103912288	103928269	q32.33	17	0.131	0.253	0.0301654	0.0320182	0.346125	0.971398	0.0408555	0.0366624	0.26512	0.975907	-0.0657947	0.140268	0.639025	0.955019	0.118896	0.0947359	0.209469	0.969936	-0.0755199	0.176408	0.668579	0.984591	-0.178907	0.169806	0.29207	0.978826
OPGS005146	ENSG00000131873	CHSY1	15	101175727	101252048	q26.3	32	0.272	0.427	0.0256309	0.0272127	0.346258	0.971398	0.0293154	0.0287908	0.308574	0.98043	-0.0584593	0.192859	0.761799	0.968182	0.117003	0.122208	0.338362	0.985129	-0.200571	0.231208	0.385674	0.967283	-0.111528	0.180713	0.537133	0.978826
OPGS007696	ENSG00000134897	BIVM	13	102799119	102841533	q33.1	37	0.126	0.331	-0.030126	0.0319866	0.346278	0.971398	-0.0308947	0.0357858	0.387961	0.98043	0.303364	0.136621	0.0263862	0.685439	-0.0891722	0.116536	0.444157	0.985129	-0.0720545	0.169447	0.670667	0.984591	-0.335238	0.173754	0.0536831	0.974927
OPGS007345	ENSG00000163687	DNASE1L3	3	58192257	58214697	p14.3	28	0.138	0.368	-0.0295241	0.0313521	0.346349	0.971398	-0.0033382	0.0352136	0.924475	0.99848	-0.299915	0.127633	0.018782	0.630804	-0.00925257	0.101531	0.927389	0.998515	-0.598656	0.244965	0.0145318	0.809977	0.0194254	0.171432	0.909783	0.992314
OPGS003716	ENSG00000140092	FBLN5	14	91869411	91947987	q32.12	67	0.589	0.784	0.0148523	0.0157725	0.346371	0.971398	0.0298119	0.0171393	0.0819668	0.968354	-0.0632209	0.0775757	0.415097	0.948669	-0.00429534	0.0657917	0.947946	0.999843	-0.0840888	0.112862	0.456238	0.967283	-0.127346	0.0877228	0.146589	0.978826
OPGS004985	ENSG00000141580	WDR45B	17	82614562	82648553	q25.3	76	0.288	0.525	0.0208996	0.0221994	0.346476	0.971398	0.00484789	0.0246715	0.844221	0.997161	-0.183345	0.11856	0.122	0.864521	0.0546834	0.0737555	0.458443	0.985129	0.230806	0.14935	0.122249	0.959167	0.302781	0.110429	0.00610905	0.974927
OPGS004381	ENSG00000257878	AC007298.2	12	95996453	96028081	q23.1	47	0.374	0.595	0.0187071	0.0198806	0.346718	0.971398	0.0153954	0.0218146	0.480352	0.981689	-0.0315303	0.0847465	0.709852	0.960182	0.094006	0.086985	0.279824	0.978684	0.0749527	0.129805	0.563652	0.979236	0.00390288	0.103098	0.969802	0.999218
OPGS004890	ENSG00000090857	PDPR	16	70114332	70162537	q22.1	59	0.3	0.531	0.0267898	0.0284742	0.346785	0.971398	0.00330999	0.0307867	0.914382	0.99848	0.163342	0.167103	0.328326	0.926819	0.119538	0.105255	0.256085	0.969936	0.58225	0.23685	0.0139594	0.809977	0.0618371	0.176107	0.725488	0.984778
OPGS006332	ENSG00000071909	MYO3B	2	170178145	170655171	q31.1	38	0.185	0.437	0.0239291	0.0254473	0.347043	0.971398	0.0149612	0.0282803	0.596782	0.99259	0.121041	0.12438	0.330478	0.926819	0.0862984	0.0919211	0.347818	0.985129	0.122059	0.131844	0.35456	0.967283	-0.147924	0.140335	0.291847	0.978826
OPGS005554	ENSG00000178202	POGLUT3	11	108472112	108498405	q22.3	22	0.234	0.396	-0.0329966	0.0351236	0.347503	0.971398	-0.031047	0.0363704	0.393308	0.98043	0.0152034	0.300647	0.959669	0.996971	-0.0474303	0.17862	0.790596	0.992167	-0.282982	0.652725	0.664623	0.984591	-0.128083	0.325723	0.694151	0.982619
OPGS008555	ENSG00000064989	CALCRL	2	187341964	187448460	q32.1	56	0.1	0.31	0.0345284	0.0367788	0.347826	0.971398	0.0307465	0.039968	0.441728	0.98043	-0.130861	0.220654	0.553139	0.955019	0.0357538	0.141377	0.800347	0.992361	0.0867112	0.254975	0.733798	0.988673	0.211475	0.196572	0.28201	0.978826
OPGS007552	ENSG00000168116	KIAA1586	6	57046532	57059041	p12.1	28	0.13	0.336	0.0379164	0.0404019	0.347998	0.971398	0.0538967	0.0437219	0.217682	0.975907	-0.360501	0.199985	0.0714441	0.82569	0.206597	0.151974	0.174012	0.969936	-0.231476	0.337276	0.492518	0.967283	-0.264257	0.292522	0.366326	0.978826
OPGS004542	ENSG00000188375	H3-5	12	31791185	31792298	p11.21	72	0.347	0.475	0.0177493	0.0189168	0.348098	0.971398	0.00929614	0.0220333	0.673088	0.99259	0.160333	0.108014	0.13771	0.864521	0.0148645	0.0522991	0.776242	0.992167	0.147444	0.0915065	0.107115	0.958723	-0.0343834	0.0787938	0.662567	0.982056
OPGS004689	ENSG00000177335	C8orf31	8	143039209	143060684	q24.3	22	0.325	0.551	0.0186986	0.0199372	0.348309	0.971398	0.0166579	0.0218659	0.446166	0.98043	0.229461	0.113492	0.0431945	0.736425	0.0378107	0.0719243	0.599095	0.988973	-0.108146	0.12892	0.401548	0.967283	-0.0841559	0.105487	0.424994	0.978826
OPGS004618	ENSG00000138399	FASTKD1	2	169528508	169573875	q31.1	100	0.337	0.48	0.018598	0.0198464	0.348708	0.971398	0.0397687	0.0220962	0.0718919	0.968354	-0.0384858	0.112926	0.733249	0.962546	-0.142536	0.0661702	0.0312335	0.819587	0.0995396	0.127409	0.434649	0.967283	-0.0199839	0.0924149	0.8288	0.992314
OPGS006643	ENSG00000069974	RAB27A	15	55202966	55319113	q21.3	41	0.168	0.379	0.0286224	0.030548	0.348775	0.971398	0.0166291	0.0333087	0.61761	0.99259	0.19258	0.169369	0.25552	0.902804	0.12744	0.102803	0.215102	0.969936	-0.229797	0.306002	0.452674	0.967283	-0.0407182	0.188269	0.828772	0.992314
OPGS007916	ENSG00000254505	CHMP4A	14	24209615	24213830	q12	17	0.118	0.298	0.0350734	0.037507	0.349729	0.971398	0.0525677	0.0420201	0.21093	0.975907	0.165479	0.156192	0.289393	0.911274	-0.192553	0.142997	0.178123	0.969936	-0.072166	0.208441	0.729179	0.986975	0.0186636	0.181197	0.917962	0.992314
OPGS003811	ENSG00000146386	ABRACL	6	139028745	139043302	q24.1	52	0.545	0.722	0.0145683	0.0155921	0.350129	0.971398	0.0221495	0.0169877	0.192283	0.975907	-0.106672	0.086382	0.216873	0.886829	-0.0771308	0.0581247	0.184513	0.969936	0.0528931	0.107981	0.624249	0.979236	0.122583	0.0892451	0.169581	0.978826
OPGS006147	ENSG00000151135	TMEM263	12	106955719	106978778	q23.3	58	0.194	0.432	0.0246091	0.0263446	0.35024	0.971398	0.0172317	0.0283885	0.543854	0.99222	0.202358	0.168381	0.229446	0.891424	0.0439896	0.103904	0.672026	0.988973	-0.0966867	0.18302	0.597301	0.979236	0.16386	0.156726	0.295782	0.978826
OPGS006767	ENSG00000230107	AL022316.1	22	42437710	42450848	q13.2	8	0.162	0.357	-0.024802	0.0265674	0.350536	0.971398	-0.0102306	0.0299474	0.732638	0.99259	0.0826304	0.11907	0.487705	0.955019	-0.0708133	0.0831225	0.394262	0.985129	-0.278264	0.189986	0.143014	0.959167	-0.191172	0.133255	0.151394	0.978826
OPGS006494	ENSG00000134333	LDHA	11	18394560	18408425	p15.1	29	0.176	0.385	-0.0336064	0.036014	0.350745	0.971398	-0.0263023	0.0402627	0.513583	0.986234	-0.155292	0.146636	0.289586	0.911274	-0.149307	0.126052	0.236219	0.969936	0.382333	0.233683	0.101815	0.956866	-0.0167395	0.201247	0.933709	0.993217
OPGS005977	ENSG00000005156	LIG3	17	34980512	35009743	q12	75	0.205	0.447	-0.0245828	0.0263505	0.350865	0.971398	-0.0253015	0.0286091	0.376487	0.98043	-0.125952	0.160882	0.433695	0.95255	-0.0348534	0.0956329	0.715522	0.992167	0.162718	0.196473	0.40756	0.967283	0.00221431	0.154098	0.988535	0.999218
OPGS006179	ENSG00000077420	APBB1IP	10	26438341	26568449	p12.1	31	0.193	0.437	0.0266715	0.0286046	0.35112	0.971398	0.0472827	0.0313745	0.1318	0.970066	-0.146866	0.154367	0.341398	0.932161	-0.0499836	0.100618	0.619355	0.988973	0.0175689	0.209819	0.933268	0.998739	-0.0903471	0.157165	0.565389	0.978826
OPGS005039	ENSG00000143674	MAP3K21	1	233327724	233385148	q42.2	51	0.283	0.511	-0.0194825	0.020896	0.351154	0.971398	-0.0143935	0.023217	0.535286	0.989294	-0.00510167	0.0994641	0.959093	0.996971	0.00355956	0.0736462	0.961451	0.999843	-0.179311	0.154852	0.246884	0.967283	-0.108136	0.0974108	0.266953	0.978826
OPGS008385	ENSG00000147804	SLC39A4	8	144409742	144416844	q24.3	5	0.104	0.217	0.0424332	0.0455269	0.351313	0.971398	0.0354723	0.0490165	0.469262	0.98043	0.224232	0.152281	0.140889	0.864521	-0.0996824	0.235603	0.672226	0.988973	-9.01467	7.56797	0.233591	0.967283	-0.34774	0.462266	0.4519	0.978826
OPGS004839	ENSG00000257495	KRT73-AS1	12	52601467	52615305	q13.13	71	0.305	0.537	0.0201872	0.0216637	0.351417	0.971398	0.0208236	0.0236292	0.378174	0.98043	0.0564712	0.114468	0.621777	0.955019	0.0104842	0.0896411	0.906893	0.996541	0.0392601	0.121263	0.746119	0.990795	0.0061292	0.121169	0.959657	0.996029
OPGS006830	ENSG00000204217	BMPR2	2	202376327	202567751	q33.1	53	0.159	0.392	0.0269749	0.0289508	0.351467	0.971398	0.0288667	0.0313111	0.356563	0.98043	0.134315	0.209522	0.521487	0.955019	0.010193	0.0977333	0.916936	0.99657	0.0372521	0.317463	0.906588	0.998739	-0.003443	0.171012	0.983937	0.999218
OPGS006216	ENSG00000025039	RRAGD	6	89364616	89412273	q15	55	0.191	0.425	-0.0256573	0.0275392	0.351511	0.971398	-0.0375532	0.0296986	0.20606	0.975907	0.294265	0.165632	0.0756307	0.82569	0.057477	0.103338	0.578073	0.988973	-0.214896	0.251589	0.393018	0.967283	-0.153055	0.163243	0.348455	0.978826
OPGS007479	ENSG00000107669	ATE1	10	121709393	121928801	q26.13	39	0.133	0.305	0.0319319	0.0343108	0.352026	0.971398	0.0252798	0.0392235	0.519248	0.986234	0.175517	0.198873	0.377474	0.936816	0.013724	0.103387	0.894395	0.995192	-0.00452066	0.149627	0.975897	0.998739	0.211594	0.171123	0.216271	0.978826
OPGS008365	ENSG00000233325		13	21298259	21306373	q12.11	17	0.105	0.217	0.03981	0.0427945	0.352236	0.971398	0.0385309	0.0459863	0.402099	0.98043	-0.0790537	0.220515	0.719973	0.960323	0.130546	0.152272	0.391266	0.985129	-0.44431	0.545488	0.415349	0.967283	0.28967	0.417271	0.487556	0.978826
OPGS004345	ENSG00000138468	SENP7	3	101324205	101513241	q12.3	108	0.381	0.62	0.0170902	0.0183736	0.352294	0.971398	0.00425258	0.019762	0.82962	0.997161	0.196769	0.113884	0.0840244	0.831266	0.100653	0.0751837	0.180647	0.969936	0.0913086	0.135316	0.499814	0.967283	0.0307309	0.106715	0.773368	0.990512
OPGS004318	ENSG00000054793	ATP9A	20	51596514	51768390	q13.2	115	0.386	0.615	-0.0171852	0.0184986	0.352887	0.971398	0.00190989	0.0206318	0.926245	0.99848	-0.214109	0.0932114	0.0216176	0.64223	-0.090124	0.0580161	0.12032	0.969936	-0.0601095	0.126827	0.635537	0.982097	0.00407001	0.102649	0.968372	0.999218
OPGS006250	ENSG00000158104	HPD	12	121839527	121863596	q24.31	28	0.189	0.442	-0.0338371	0.0364312	0.352996	0.971398	-0.0385229	0.0390338	0.323685	0.98043	0.102284	0.195704	0.60122	0.955019	0.0184955	0.158762	0.907258	0.996541	-0.21855	0.322659	0.49819	0.967283	-0.0604507	0.218039	0.78159	0.990512
OPGS005279	ENSG00000133454	MYO18B	22	25742144	26031045	q12.1	22	0.258	0.415	0.0229244	0.0246826	0.353009	0.971398	0.0548108	0.0275054	0.046291	0.968354	-0.189321	0.174208	0.277146	0.909606	-0.103236	0.0826645	0.211718	0.969936	-0.0352015	0.124253	0.776942	0.992897	-0.142528	0.117727	0.226024	0.978826
OPGS005836	ENSG00000102606	ARHGEF7	13	111114559	111305737	q34	92	0.213	0.456	0.0228124	0.0245721	0.353209	0.971398	0.0415465	0.0267922	0.120975	0.970066	-0.0421549	0.134713	0.754339	0.967487	-0.0682052	0.093362	0.465057	0.985129	-0.16322	0.168136	0.331668	0.967283	-0.0342072	0.135007	0.799979	0.992314
OPGS006753	ENSG00000092036	HAUS4	14	22946228	22957161	q11.2	15	0.163	0.361	-0.0353325	0.038081	0.353498	0.971398	-0.0471967	0.0402851	0.241371	0.975907	-0.182032	0.371977	0.624584	0.955019	0.0183893	0.185269	0.920934	0.996616	0.0892566	0.523558	0.864632	0.997204	0.148819	0.174842	0.394682	0.978826
OPGS007489	ENSG00000048392	RRM2B	8	102204502	102238961	q22.3	37	0.133	0.348	0.0302468	0.0326229	0.353841	0.971398	0.0277688	0.0354436	0.433354	0.98043	-0.035073	0.14867	0.813501	0.975731	0.401244	0.13719	0.00344758	0.659619	-0.113765	0.360247	0.752156	0.99228	-0.380028	0.16636	0.0223499	0.974927
OPGS006453	ENSG00000135929	CYP27A1	2	218781749	218815293	q35	8	0.178	0.433	0.0598291	0.0645687	0.354136	0.971398	0.0593987	0.0725227	0.412766	0.98043	-0.0899384	0.297788	0.762635	0.968492	0.245906	0.210198	0.24205	0.969936	-0.431758	0.482736	0.371109	0.967283	0.0473395	0.301265	0.875138	0.992314
OPGS005393	ENSG00000110002	VWA5A	11	124115404	124147721	q24.2	105	0.247	0.457	0.0205344	0.0221674	0.354272	0.971398	0.0176085	0.0242429	0.467633	0.98043	0.085148	0.113407	0.452764	0.955019	0.0802294	0.0839142	0.339028	0.985129	0.0994732	0.141524	0.482137	0.967283	-0.215156	0.127797	0.092265	0.974927
OPGS007984	ENSG00000279928		1	182696	184174	p36.33	29	0.116	0.334	-0.048987	0.052917	0.354585	0.971398	-0.0344246	0.059234	0.56113	0.99259	-0.0873152	0.240742	0.716835	0.960281	-0.173634	0.192187	0.366279	0.985129	0.028023	0.317265	0.929617	0.998739	-0.0985851	0.240569	0.681953	0.982619
OPGS005126	ENSG00000278662	GOLGA6L10	15	82339993	82349475	q25.2	87	0.274	0.491	0.0219044	0.0236632	0.354615	0.971398	0.0301823	0.025305	0.232971	0.975907	-0.1548	0.118844	0.192728	0.878522	-0.0556137	0.104632	0.595061	0.988973	0.0891166	0.182822	0.625939	0.979236	0.306284	0.187283	0.101963	0.974927
OPGS005695	ENSG00000186998	EMID1	22	29205896	29259597	q12.2	50	0.222	0.445	0.0213836	0.0231011	0.354627	0.971398	0.0244399	0.0261242	0.349515	0.98043	-0.18671	0.0970026	0.0542552	0.769124	0.130705	0.0759086	0.0850915	0.961347	-0.0312702	0.122612	0.798696	0.994974	0.0482069	0.129903	0.710563	0.982619
OPGS005976	ENSG00000257335	MGAM	7	141907813	142106747	q34	11	0.205	0.439	-0.0229258	0.0247735	0.354751	0.971398	-0.0241648	0.0270781	0.372173	0.98043	-0.0449834	0.101813	0.658615	0.955019	-0.0919442	0.10152	0.365107	0.985129	0.310378	0.32046	0.332775	0.967283	0.0691742	0.128954	0.591666	0.978826
OPGS005933	ENSG00000278740	AC005332.7	17	68188547	68189165	q24.2	47	0.207	0.453	-0.0262145	0.0283588	0.355284	0.971398	-0.0792112	0.0315863	0.0121495	0.869043	0.214814	0.132802	0.105758	0.864521	0.256468	0.107157	0.0166939	0.702553	0.372876	0.151487	0.0138381	0.809977	-0.0801708	0.142188	0.572865	0.978826
OPGS007783	ENSG00000133657	ATP13A3	3	194402672	194498364	q29	15	0.123	0.335	-0.0501271	0.0542428	0.355421	0.971398	-0.0338442	0.059957	0.572431	0.99259	-0.404469	0.317676	0.202943	0.878522	-0.0919155	0.177794	0.605171	0.988973	0.0120083	0.411673	0.976729	0.998739	-0.0256083	0.271338	0.924809	0.992314
OPGS006710	ENSG00000124831	LRRFIP1	2	237627587	237813682	q37.3	37	0.165	0.397	0.0248036	0.026863	0.35583	0.971398	0.0357009	0.0308189	0.246697	0.975907	0.0262613	0.111595	0.813956	0.975731	0.0394918	0.0862845	0.647173	0.988973	-0.0628873	0.165723	0.704337	0.985286	-0.0577423	0.112366	0.607339	0.978826
OPGS008559	ENSG00000285793	AC125232.2	2	87030673	87077665	p11.2	9	0.1	0.326	0.0510504	0.0553125	0.356036	0.971398	0.0359415	0.0597097	0.547216	0.99259	0.0928883	0.3236	0.774076	0.971697	0.0870471	0.204558	0.670445	0.988973	0.837058	0.518506	0.106448	0.958723	-0.0501691	0.34577	0.884637	0.992314
OPGS006621	ENSG00000143156	NME7	1	169132531	169367948	q24.2	16	0.169	0.393	-0.0269154	0.0291638	0.356055	0.971398	-0.00627683	0.031668	0.842883	0.997161	-0.0677532	0.154147	0.660273	0.955019	-0.228018	0.112314	0.0423377	0.873703	0.219824	0.274431	0.423122	0.967283	-0.131303	0.154386	0.395054	0.978826
OPGS006874	ENSG00000177946	CENPBD1	16	89969983	89971922	q24.3	27	0.157	0.254	0.0370516	0.0401589	0.356203	0.971398	0.0238005	0.0457719	0.603078	0.99259	0.254249	0.118077	0.0312997	0.688118	-0.258058	0.145137	0.0753977	0.954591	0.748516	0.717049	0.296539	0.967283	0.188141	0.225705	0.404524	0.978826
OPGS008135	ENSG00000133243	BTBD2	19	1985438	2034881	p13.3	13	0.111	0.333	-0.0317097	0.03437	0.356216	0.971398	-0.0325268	0.0388389	0.402322	0.98043	-0.0632761	0.144038	0.660443	0.955019	0.0889371	0.116199	0.444043	0.985129	-0.131264	0.20867	0.529316	0.97171	-0.12139	0.162893	0.456142	0.978826
OPGS004778	ENSG00000054356	PTPRN	2	219289623	219309648	q35	26	0.313	0.492	-0.0226284	0.0245703	0.357069	0.971398	-0.0208373	0.0267458	0.435929	0.98043	-0.0334362	0.131261	0.798931	0.974948	-0.0212593	0.0967211	0.826027	0.993699	0.228772	0.206081	0.266951	0.967283	-0.111609	0.123271	0.365258	0.978826
OPGS005069	ENSG00000133103	COG6	13	39655627	39791666	q14.11	39	0.279	0.516	-0.0214024	0.0232439	0.357168	0.971398	-0.0160367	0.0252095	0.524689	0.986949	-0.0596191	0.126389	0.637133	0.955019	-0.0746036	0.0900978	0.407654	0.985129	0.0535321	0.152731	0.725964	0.986515	-0.0591752	0.148277	0.68983	0.982619
OPGS003658	ENSG00000235169	SMIM1	1	3772749	3775982	p36.32	30	0.628	0.789	0.0156361	0.0169857	0.357289	0.971398	0.0190177	0.0183405	0.299772	0.98043	-0.0732533	0.0736285	0.319783	0.926819	0.105899	0.0698312	0.129393	0.969936	-0.182074	0.39724	0.646702	0.984591	-0.0985846	0.102472	0.336017	0.978826
OPGS008464	ENSG00000119522	DENND1A	9	123379654	123930152	q33.3	39	0.103	0.264	0.0374628	0.0407157	0.357517	0.971398	0.0266231	0.0454733	0.558235	0.99259	-0.0499515	0.14556	0.731472	0.962029	-0.0404432	0.148785	0.785758	0.992167	0.589383	0.358578	0.100245	0.956866	0.450923	0.234917	0.0549209	0.974927
OPGS003928	ENSG00000026297	RNASET2	6	166922113	166957191	q27	84	0.495	0.716	-0.0158504	0.0172339	0.357719	0.971398	-0.0041514	0.0184795	0.822252	0.997161	-0.100632	0.101863	0.323192	0.926819	-0.126115	0.0714681	0.0776257	0.95466	0.171556	0.155625	0.270303	0.967283	-0.141028	0.0999803	0.158376	0.978826
OPGS005583	ENSG00000159788	RGS12	4	3293021	3439913	p16.3	45	0.232	0.455	-0.0238657	0.025964	0.358	0.971398	-0.042668	0.0284258	0.133347	0.970066	0.196305	0.132909	0.139678	0.864521	0.117604	0.0994374	0.236929	0.969936	-0.191528	0.184253	0.29858	0.967283	0.0249427	0.133572	0.851868	0.992314
OPGS005973	ENSG00000132970	WASF3	13	26557683	26688948	q12.13	49	0.205	0.445	-0.0248002	0.0270186	0.358674	0.971398	-0.0346647	0.0295416	0.240627	0.975907	0.032335	0.144592	0.823046	0.976626	0.082409	0.0990641	0.405479	0.985129	0.164768	0.184994	0.373107	0.967283	-0.221311	0.154139	0.151062	0.978826
OPGS004744	ENSG00000082996	RNF13	3	149812770	149962139	q25.1	73	0.317	0.533	-0.0198139	0.0215887	0.35873	0.971398	-0.0288987	0.0234986	0.218769	0.975907	0.00748613	0.112946	0.947155	0.996971	0.00313772	0.0754667	0.966835	0.999843	0.157416	0.21875	0.471761	0.967283	0.10047	0.132167	0.447153	0.978826
OPGS007836	ENSG00000152315	KCNK13	14	90061994	90185853	q32.11	16	0.121	0.305	0.0303355	0.0330537	0.358743	0.971398	0.0269801	0.035922	0.452607	0.98043	0.11134	0.133917	0.405742	0.945394	0.0625909	0.135993	0.645335	0.988973	-0.252815	0.269254	0.347759	0.967283	0.0597543	0.252594	0.812996	0.992314
OPGS006597	ENSG00000078618	NRDC	1	51789191	51878805	p32.3	44	0.17	0.387	0.0270438	0.0294749	0.358869	0.971398	0.00450498	0.0316724	0.886893	0.99848	0.23075	0.169648	0.173776	0.878484	0.160574	0.118927	0.176955	0.969936	-0.01467	0.433964	0.973033	0.998739	0.19744	0.154151	0.200257	0.978826
OPGS007521	ENSG00000173113	TRMT112	11	64316460	64318074	q13.1	21	0.131	0.251	0.0351631	0.0383241	0.35887	0.971398	0.0174789	0.0409982	0.669865	0.99259	0.11711	0.242785	0.629549	0.955019	0.208425	0.143924	0.147573	0.969936	-0.199652	0.432124	0.644063	0.984591	0.128024	0.269069	0.634215	0.978826
OPGS008512	ENSG00000188428	BLOC1S5	6	8013567	8064396	p24.3	30	0.101	0.293	0.0319769	0.0348551	0.358921	0.971398	0.0204465	0.0392564	0.602475	0.99259	0.12905	0.180075	0.473592	0.955019	0.0224269	0.102575	0.826932	0.993699	0.219491	0.210975	0.29817	0.967283	0.0844435	0.203285	0.677853	0.982619
OPGS006543	ENSG00000186193	SAPCD2	9	137062127	137070557	q34.3	14	0.173	0.398	0.0497808	0.0542708	0.359003	0.971398	0.0365726	0.0573696	0.523805	0.986869	0.36629	0.295733	0.2155	0.884164	0.196534	0.243795	0.420158	0.985129	0.55683	0.857116	0.515915	0.967943	-0.423619	0.418065	0.310924	0.978826
OPGS006221	ENSG00000142156	COL6A1	21	45981770	46005050	q22.3	46	0.191	0.424	0.0243888	0.0266436	0.359996	0.971398	0.00954508	0.0292146	0.743877	0.994102	0.0133707	0.132464	0.9196	0.993294	0.0734567	0.0945259	0.437096	0.985129	-0.186668	0.214516	0.384202	0.967283	0.368338	0.151257	0.0148841	0.974927
OPGS005917	ENSG00000110719	TCIRG1	11	68039025	68050895	q13.2	39	0.208	0.455	0.0239263	0.0261429	0.360081	0.971398	0.0244295	0.0272577	0.370123	0.98043	0.0783532	0.198236	0.692656	0.960052	-0.0332734	0.12523	0.790473	0.992167	0.111976	0.400343	0.779708	0.992897	0.029573	0.22309	0.894541	0.992314
OPGS006342	ENSG00000213279	Z97192.2	22	49572264	49575427	q13.33	43	0.184	0.419	0.0348026	0.0380472	0.360338	0.971398	0.0234483	0.0418906	0.575649	0.99259	-0.247718	0.185082	0.180758	0.878522	0.163855	0.146032	0.261842	0.969936	0.223218	0.220791	0.31202	0.967283	0.237946	0.206838	0.24998	0.978826
OPGS006498	ENSG00000196247	ZNF107	7	64666099	64711577	q11.21	58	0.176	0.404	0.0285403	0.0312036	0.360377	0.971398	0.013988	0.0339947	0.680723	0.99259	0.270056	0.171792	0.115952	0.864521	0.127421	0.116479	0.273984	0.969936	-0.0297946	0.194206	0.878069	0.997204	-0.0656099	0.193267	0.73425	0.987873
OPGS003664	ENSG00000254851		11	117135528	117138582	q23.3	167	0.625	0.755	0.01299	0.0142044	0.360453	0.971398	0.016618	0.0159482	0.297411	0.98043	-0.0235702	0.0671238	0.72548	0.961194	0.0159209	0.048085	0.74057	0.992167	0.0857223	0.0800976	0.284519	0.967283	-0.0604269	0.0701497	0.389018	0.978826
OPGS006592	ENSG00000105193	RPS16	19	39433137	39435949	q13.2	30	0.171	0.412	0.0309868	0.033894	0.360598	0.971398	0.045229	0.0364632	0.214826	0.975907	-0.198635	0.169917	0.242398	0.902533	0.0215636	0.14099	0.878443	0.994555	-0.174536	0.273366	0.523168	0.970928	0.0372091	0.227254	0.869941	0.992314
OPGS007195	ENSG00000169247	SH3TC2	5	148923639	149063163	q32	25	0.144	0.337	0.0267272	0.0292608	0.361025	0.971398	0.0265434	0.0327282	0.417352	0.98043	0.106359	0.13863	0.442952	0.95255	0.0614993	0.114662	0.591716	0.988973	0.0343534	0.170442	0.840265	0.997204	-0.0733008	0.118899	0.537567	0.978826
OPGS007218	ENSG00000137806	NDUFAF1	15	41387218	41409403	q15.1	25	0.143	0.245	0.0361509	0.0395896	0.361168	0.971398	0.0491551	0.0426232	0.248809	0.975907	-0.0418763	0.168123	0.803298	0.974948	-0.154609	0.165246	0.349462	0.985129	2.16211	1.34125	0.106958	0.958723	0.168934	0.290453	0.560821	0.978826
OPGS004282	ENSG00000165410	CFL2	14	34709113	34714823	q13.1	112	0.392	0.531	0.0154725	0.0169464	0.36123	0.971398	0.0141644	0.0187639	0.450326	0.98043	0.0912805	0.078873	0.247146	0.902533	0.0105539	0.0645277	0.870081	0.994555	-0.0356587	0.118895	0.76424	0.992897	0.00976083	0.0773794	0.899619	0.992314
OPGS003907	ENSG00000275074	NUDT18	8	22105748	22109419	p21.3	18	0.504	0.709	0.0156584	0.0171588	0.361475	0.971398	0.00920221	0.0190348	0.628782	0.99259	0.105714	0.083214	0.203947	0.878522	-0.0179689	0.0602118	0.765376	0.992167	0.178618	0.100577	0.0757424	0.943708	0.00584196	0.0950833	0.951008	0.995293
OPGS003998	ENSG00000198919	DZIP3	3	108589705	108694840	q13.13	98	0.464	0.691	0.0161664	0.0177282	0.361819	0.971398	-0.00103217	0.0189736	0.956616	0.99848	0.268853	0.0986509	0.00642439	0.60066	0.105764	0.0717607	0.140524	0.969936	-0.458816	0.221177	0.0380392	0.895919	0.18655	0.110749	0.0920986	0.974927
OPGS008076	ENSG00000286292	AC099343.5					8	0.113	0.321	0.0373473	0.0409753	0.362053	0.971398	0.0459277	0.0446558	0.303722	0.98043	0.0346213	0.231351	0.881042	0.982785	0.0077444	0.153993	0.959891	0.999843	0.212434	0.318033	0.504159	0.967283	-0.1626	0.209714	0.438137	0.978826
OPGS008005	ENSG00000167083	GNGT2	17	49202791	49210574	q21.32	31	0.115	0.318	0.0308769	0.0338791	0.362092	0.971398	0.0359528	0.0362928	0.321865	0.98043	-0.231776	0.204297	0.256582	0.902804	0.17626	0.141342	0.212381	0.969936	-0.234213	0.231847	0.312397	0.967283	0.0667145	0.236338	0.777726	0.990512
OPGS003562	ENSG00000240342		12	118246084	118246962	q24.23	48	0.801	0.852	-0.0130521	0.0143259	0.36225	0.971398	-0.0254183	0.0159398	0.110792	0.970066	-0.018196	0.0965509	0.850516	0.980736	0.0992021	0.0421448	0.0185805	0.723609	-0.0488716	0.114215	0.668729	0.984591	-0.0629112	0.0742822	0.397039	0.978826
OPGS003599	ENSG00000269893	SNHG8	4	118278462	118285316	q26	190	0.693	0.831	0.0126988	0.0139426	0.362408	0.971398	0.00517908	0.0151246	0.732028	0.99259	0.0529857	0.097489	0.586782	0.955019	0.0714807	0.0475748	0.13297	0.969936	-0.0131674	0.117653	0.910889	0.998739	0.0248448	0.0838695	0.767053	0.990488
OPGS007846	ENSG00000196950	SLC39A10	2	195575977	195737702	q32.3	34	0.12	0.349	-0.0317638	0.0348802	0.362477	0.971398	-0.0103355	0.0377701	0.784361	0.997161	-0.225814	0.203674	0.267557	0.905313	-0.129055	0.138625	0.351871	0.985129	0.0122734	0.271481	0.963941	0.998739	-0.255325	0.182279	0.161294	0.978826
OPGS007965	ENSG00000125779	PANK2	20	3888839	3929887	p13	15	0.117	0.335	0.0299707	0.0329138	0.362516	0.971398	0.0449492	0.0361867	0.214182	0.975907	-0.232057	0.177317	0.190631	0.878522	0.20355	0.119021	0.0872267	0.961347	-0.0565502	0.216321	0.79377	0.994721	-0.413978	0.171555	0.0158177	0.974927
OPGS003692	ENSG00000241015		19	53441863	53442607	q13.42	53	0.604	0.786	-0.0121064	0.0132953	0.362517	0.971398	-0.00696378	0.0151386	0.645515	0.99259	0.00696045	0.06769	0.918099	0.993294	-0.0418408	0.040073	0.296432	0.985129	0.0107735	0.0611949	0.860253	0.997204	-0.0881665	0.0748973	0.239129	0.978826
OPGS004108	ENSG00000115159	GPD2	2	156435290	156613735	q24.1	123	0.434	0.662	0.0186795	0.0205315	0.36293	0.971398	0.0179042	0.0222151	0.420273	0.98043	0.115987	0.115331	0.314565	0.924877	0.0371435	0.0798417	0.641778	0.988973	-0.242326	0.143188	0.0905779	0.953231	0.0740089	0.127298	0.560983	0.978826
OPGS008487	ENSG00000104970		19	54532798	54543728	q13.42	12	0.102	0.309	-0.0382078	0.0420223	0.363231	0.971398	-0.0284409	0.0461246	0.537492	0.989588	0.238569	0.228905	0.297311	0.912774	-0.104102	0.156587	0.506167	0.988973	-0.193768	0.298381	0.51608	0.967943	-0.24287	0.20494	0.235987	0.978826
OPGS005249	ENSG00000140043	PTGR2	14	73851831	73885726	q24.3	45	0.261	0.406	-0.0228717	0.0251561	0.36325	0.971398	-0.035062	0.0269348	0.193006	0.975907	0.0258659	0.136791	0.850022	0.980736	0.0759433	0.0993071	0.444431	0.985129	-0.131189	0.33949	0.699178	0.985286	0.125953	0.168658	0.455187	0.978826
OPGS005614	ENSG00000287733	AC083862.3	7	135170789	135172490	q33	43	0.228	0.392	0.0309451	0.0340366	0.363261	0.971398	0.0417411	0.0356002	0.240998	0.975907	0.190129	0.222697	0.39324	0.941007	-0.225824	0.184273	0.220394	0.969936	0.00348076	0.53524	0.994811	0.998864	-0.183596	0.220606	0.405277	0.978826
OPGS007680	ENSG00000279692	AC110285.6	17	81395609	81397144	q25.3	6	0.126	0.279	0.133524	0.146929	0.363475	0.971398	0.272956	0.169795	0.107932	0.970066	0.322045	0.383815	0.401434	0.942216	-1.34078	0.55337	0.0153957	0.702553	-2.62564	1.90016	0.167033	0.966546	-0.338092	0.915859	0.712014	0.982619
OPGS006796	ENSG00000180822	PSMG4	6	3231403	3303373	p25.2	9	0.161	0.379	0.031184	0.0343619	0.364133	0.971398	0.0308779	0.0393359	0.432466	0.98043	0.173439	0.125549	0.167142	0.878484	-0.0441107	0.117635	0.707675	0.992167	0.0155535	0.205642	0.939711	0.998739	-0.015026	0.159528	0.924958	0.992314
OPGS007392	ENSG00000205930	C21orf62-AS1	21	32772100	33019751	q22.11	22	0.136	0.315	0.0308634	0.0340099	0.364152	0.971398	0.0276229	0.0365568	0.44988	0.98043	-0.15343	0.167604	0.359966	0.935166	0.077313	0.150389	0.60719	0.988973	0.387444	0.267463	0.147452	0.959167	0.0755348	0.215111	0.725481	0.984778
OPGS007929	ENSG00000049089	COL9A2	1	40300489	40317813	p34.2	29	0.117	0.346	-0.0312024	0.0343924	0.364277	0.971398	-0.0348741	0.0378008	0.356227	0.98043	0.201375	0.201508	0.31763	0.926734	-0.0365438	0.117159	0.755104	0.992167	-0.0664378	0.235991	0.778307	0.992897	-0.100339	0.185241	0.58805	0.978826
OPGS006537	ENSG00000196876	SCN8A	12	51590266	51812864	q13.13	20	0.173	0.401	0.0274616	0.03027	0.36429	0.971398	0.0148408	0.0329267	0.65219	0.99259	0.207795	0.135434	0.124959	0.864521	0.0309586	0.114629	0.787101	0.992167	0.0466783	0.274463	0.864954	0.997204	-0.000811634	0.205576	0.99685	0.999218
OPGS007064	ENSG00000247982	LINC00926	15	57300317	57307769	q21.3	50	0.15	0.375	0.0275961	0.0304458	0.364725	0.971398	0.0265692	0.033093	0.422054	0.98043	-0.0724473	0.155726	0.641772	0.955019	0.204534	0.124067	0.0992351	0.961347	0.0264618	0.250928	0.916014	0.998739	-0.134007	0.153858	0.383767	0.978826
OPGS007170	ENSG00000281100	AC105749.1	3	36823151	36825158	p22.2	34	0.145	0.366	-0.0304709	0.0336217	0.364785	0.971398	-0.0408143	0.0358531	0.254964	0.975907	-0.182274	0.224574	0.416998	0.948669	0.0110671	0.127876	0.931032	0.999843	-0.322496	0.519349	0.534624	0.972351	0.404392	0.218761	0.0645223	0.974927
OPGS007233	ENSG00000083099	LYRM2	6	89568144	89638749	q15	46	0.142	0.367	0.0310937	0.0343247	0.365005	0.971398	0.0258703	0.0380857	0.49697	0.983696	0.195698	0.145087	0.177389	0.878522	0.0147381	0.118381	0.900922	0.996541	0.12835	0.299082	0.667816	0.984591	-0.101183	0.188848	0.592103	0.978826
OPGS005075	ENSG00000166377	ATP9B	18	79069285	79378287	q23	57	0.278	0.529	-0.0236256	0.0260913	0.365202	0.971398	-0.0331004	0.0288701	0.251577	0.975907	0.0636034	0.109699	0.562049	0.955019	0.0269539	0.0936508	0.773491	0.992167	-0.103104	0.157858	0.513664	0.967943	-0.0324366	0.183147	0.859424	0.992314
OPGS006672	ENSG00000130598	TNNI2	11	1838981	1841680	p15.5	20	0.167	0.399	0.0301251	0.0332726	0.365252	0.971398	0.0470927	0.0368167	0.200857	0.975907	-0.00802852	0.143278	0.955314	0.996971	-0.0331709	0.121582	0.784985	0.992167	-0.117006	0.203336	0.564999	0.979236	-0.0687926	0.204129	0.736112	0.987873
OPGS006465	ENSG00000261471	AC092145.1	16	84594393	84598252	q24.1	17	0.177	0.427	-0.0238253	0.0263387	0.365691	0.971398	-0.0255643	0.0295633	0.387186	0.98043	-0.0937522	0.114723	0.413812	0.948669	-0.0355277	0.0911553	0.696722	0.992099	0.101329	0.145335	0.485671	0.967283	0.0847438	0.13977	0.544309	0.978826
OPGS005435	ENSG00000106789	CORO2A	9	98120975	98192637	q22.33	50	0.243	0.436	0.0192369	0.0212688	0.365749	0.971398	0.0108826	0.0238383	0.648019	0.99259	0.122787	0.0707826	0.0827941	0.829326	0.0884675	0.0835395	0.289604	0.984171	-0.131349	0.170301	0.440542	0.967283	-0.114857	0.12052	0.340582	0.978826
OPGS007554	ENSG00000219481	NBPF1	1	16562319	16613562	p36.13	13	0.13	0.319	-0.0342146	0.0378441	0.365946	0.971398	-0.0229899	0.0403861	0.569183	0.99259	-0.272782	0.225792	0.227003	0.890087	-0.137696	0.164239	0.401813	0.985129	-0.076531	0.412894	0.852952	0.997204	0.0729699	0.214746	0.73401	0.987873
OPGS007797	ENSG00000129353	SLC44A2	19	10602457	10644557	p13.2	24	0.122	0.34	0.0319218	0.0353497	0.366512	0.971398	0.0317656	0.0392856	0.418757	0.98043	0.0930146	0.149243	0.533126	0.955019	-0.0716327	0.130831	0.584022	0.988973	-0.0773013	0.203088	0.703478	0.985286	0.313372	0.204448	0.125333	0.974927
OPGS005634	ENSG00000122779	TRIM24	7	138460259	138589996	q33	32	0.226	0.478	-0.0230047	0.0255129	0.367222	0.971398	-0.0205713	0.0274815	0.454127	0.98043	-0.112115	0.143933	0.436015	0.95255	-0.0909606	0.105793	0.389898	0.985129	0.176646	0.217985	0.417732	0.967283	0.0350383	0.139083	0.801099	0.992314
OPGS003751	ENSG00000234456	MAGI2-AS3	7	79452845	79471217	q21.11	74	0.57	0.748	-0.0136079	0.015107	0.367712	0.971398	-0.0179154	0.0184242	0.330859	0.98043	-0.0641455	0.0614128	0.296255	0.911841	0.0293246	0.0385127	0.446402	0.985129	-0.0486853	0.0579783	0.401068	0.967283	0.0365805	0.0730711	0.616642	0.978826
OPGS007908	ENSG00000125821	DTD1	20	18587942	18766644	p11.23	31	0.118	0.285	-0.0331896	0.0368478	0.367736	0.971398	-0.0288168	0.039554	0.466281	0.98043	-0.0852004	0.165865	0.607481	0.955019	-0.0930245	0.174076	0.593071	0.988973	-0.762509	0.527066	0.147979	0.959167	0.0636247	0.207442	0.759063	0.989707
OPGS006713	ENSG00000079308	TNS1	2	217799588	218033982	q35	32	0.165	0.408	-0.0249076	0.027661	0.367876	0.971398	-0.0217579	0.0307563	0.4793	0.981689	-0.141528	0.141631	0.317662	0.926734	0.083494	0.0964754	0.386795	0.985129	-0.110017	0.1664	0.508511	0.967283	-0.106787	0.134886	0.428544	0.978826
OPGS004987	ENSG00000133597	ADCK2	7	140672945	140696261	q34	52	0.288	0.332	0.0188927	0.0209816	0.367886	0.971398	0.0157669	0.0226716	0.486774	0.98191	0.0319446	0.0810361	0.693432	0.960052	0.116933	0.0884802	0.186312	0.969936	-0.0233564	0.330928	0.943733	0.998739	-0.251059	0.170383	0.140616	0.974927
OPGS004034	ENSG00000124275	MTRR	5	7851186	7906025	p15.31	85	0.455	0.673	-0.015093	0.0167651	0.367981	0.971398	-0.0270564	0.0183288	0.1399	0.970066	0.128248	0.0872058	0.141391	0.864521	0.0950244	0.0660965	0.15053	0.969936	0.0287888	0.110051	0.793634	0.994721	-0.0892077	0.0878267	0.309761	0.978826
OPGS004696	ENSG00000285967	NIPBL-DT	5	36864425	36876700	p13.2	74	0.324	0.569	0.0208735	0.0231932	0.368131	0.971398	0.032189	0.0250621	0.199012	0.975907	-0.0744335	0.126925	0.557581	0.955019	-0.0803417	0.0903399	0.373827	0.985129	-0.00131968	0.207953	0.994937	0.998864	0.0387282	0.133354	0.771498	0.990502
OPGS006668	ENSG00000166689	PLEKHA7	11	16777297	17014415	p15.1	44	0.167	0.406	0.0247511	0.0275098	0.36827	0.971398	0.0190827	0.0299094	0.523463	0.986796	-0.0305504	0.126532	0.809211	0.975731	0.13891	0.103744	0.180582	0.969936	0.177962	0.287653	0.536135	0.973654	-0.0563482	0.176012	0.748864	0.987873
OPGS003643	ENSG00000168385	SEPTIN2	2	241315100	241354027	q37.3	100	0.644	0.751	0.0133223	0.014811	0.368392	0.971398	0.00843886	0.0158625	0.594725	0.99259	0.0894665	0.0818188	0.274187	0.908293	0.00734866	0.0551738	0.894042	0.995192	0.0596322	0.209967	0.776404	0.992897	0.110282	0.113192	0.329911	0.978826
OPGS004998	ENSG00000182957	SPATA13	13	23979805	24307074	q12.12	23	0.287	0.512	-0.0196208	0.02182	0.368538	0.971398	-0.0284679	0.0236275	0.228256	0.975907	0.0782638	0.0976168	0.4227	0.951703	-0.000375018	0.0875955	0.996584	0.999843	-0.0427762	0.229864	0.852371	0.997204	0.0521269	0.137878	0.705382	0.982619
OPGS006692	ENSG00000101558	VAPA	18	9914016	9960021	p11.22	20	0.166	0.406	0.0280547	0.0312005	0.368559	0.971398	-0.00177971	0.0336203	0.957783	0.99848	0.231718	0.16789	0.167533	0.878484	0.155628	0.136193	0.253162	0.969936	0.139811	0.242752	0.564653	0.979236	0.265967	0.169915	0.117514	0.974927
OPGS008383	ENSG00000117281	CD160	1	145719471	145739288	q21.1	14	0.104	0.322	-0.0499042	0.0555081	0.368629	0.971398	-0.0497768	0.0608749	0.413535	0.98043	-0.0652162	0.265566	0.806012	0.97529	-0.159118	0.204382	0.436257	0.985129	-0.228238	0.455813	0.616564	0.979236	0.277991	0.296923	0.349149	0.978826
OPGS007953	ENSG00000135114	OASL	12	121017763	121039246	q24.31	19	0.117	0.329	-0.0379932	0.0422867	0.368936	0.971398	-0.0483032	0.0469849	0.303923	0.98043	0.24678	0.166682	0.138729	0.864521	0.0107169	0.16217	0.947311	0.999843	-0.747092	0.345279	0.0304846	0.859701	-0.170704	0.208016	0.411857	0.978826
OPGS005443	ENSG00000126217	MCF2L	13	112894378	113099742	q34	52	0.243	0.49	-0.0231078	0.0257194	0.36894	0.971398	-0.0196526	0.0282287	0.486307	0.98191	0.00689003	0.127565	0.956926	0.996971	-0.141959	0.0962484	0.140234	0.969936	-0.237334	0.189301	0.209936	0.967283	0.155808	0.132084	0.238156	0.978826
OPGS007868	ENSG00000153487	ING1	13	110712736	110723339	q34	12	0.119	0.333	0.0309961	0.0345117	0.369114	0.971398	0.013914	0.0369547	0.706535	0.99259	0.189271	0.232046	0.414693	0.948669	0.20357	0.139672	0.144982	0.969936	0.419952	0.253753	0.0979321	0.953231	-0.188915	0.220282	0.391111	0.978826
OPGS008254	ENSG00000196581	AJAP1	1	4654609	4792534	p36.32	32	0.108	0.332	0.0320194	0.0356753	0.369441	0.971398	0.016431	0.0393903	0.676581	0.99259	0.305303	0.17388	0.0791176	0.82569	-0.00573059	0.121529	0.96239	0.999843	-0.377621	0.295143	0.200739	0.967283	0.357006	0.189465	0.0595266	0.974927
OPGS006946	ENSG00000219545	UMAD1	7	7640711	7968020	p21.3	27	0.154	0.383	0.0346444	0.0386013	0.369456	0.971398	0.0336775	0.042623	0.429455	0.98043	-0.0527063	0.179912	0.769556	0.970554	0.0549062	0.137732	0.690154	0.991895	0.0502693	0.295549	0.864941	0.997204	0.164789	0.204203	0.419676	0.978826
OPGS004507	ENSG00000068097	HEATR6	17	60041008	60078922	q23.1	35	0.353	0.414	-0.0156231	0.0174191	0.369777	0.971398	-0.00668594	0.020183	0.740444	0.99259	-0.0384325	0.0572504	0.502027	0.955019	-0.0154021	0.0545518	0.777683	0.992167	-0.116654	0.11801	0.322904	0.967283	-0.0981157	0.0904669	0.278122	0.978826
OPGS006006	ENSG00000279891	AC022498.2	3	188178543	188180812	q27.3	26	0.203	0.342	0.0253223	0.0282397	0.369883	0.971398	-0.0310247	0.0329911	0.347014	0.98043	0.141618	0.196108	0.470205	0.955019	0.168103	0.079224	0.0338483	0.827135	0.239906	0.121697	0.0486855	0.895919	0.132594	0.113828	0.244074	0.978826
OPGS006756	ENSG00000262587		16	25031881	25058109	p12.1	10	0.163	0.409	-0.0251446	0.0280565	0.370138	0.971398	-0.0336552	0.0303218	0.267029	0.975907	-0.201975	0.145426	0.164879	0.878484	0.131703	0.11565	0.254786	0.969936	0.109522	0.205941	0.594857	0.979236	0.0268233	0.16858	0.87358	0.992314
OPGS005446	ENSG00000188199	NUTM2B	10	79703227	79714681	q22.3	72	0.243	0.48	0.0201257	0.0224757	0.370549	0.971398	-0.000601351	0.0251133	0.980896	0.99848	0.152867	0.120346	0.204001	0.878522	0.0696475	0.0679835	0.30561	0.985129	0.205995	0.205525	0.316205	0.967283	0.0963008	0.109985	0.381259	0.978826
OPGS004611	ENSG00000198380	GFPT1	2	69319780	69387250	p13.3	59	0.338	0.575	0.0183735	0.0205218	0.370617	0.971398	0.00854302	0.0221416	0.699619	0.99259	0.178879	0.143874	0.213756	0.884164	0.183771	0.0755422	0.0149872	0.702553	0.0863866	0.150737	0.566581	0.979236	-0.311587	0.126961	0.0141202	0.974927
OPGS005777	ENSG00000091127	PUS7	7	105439661	105522271	q22.3	54	0.217	0.444	0.0223785	0.0250077	0.370859	0.971398	0.0146973	0.0267215	0.582308	0.99259	0.0837708	0.129422	0.517457	0.955019	0.0734225	0.104689	0.483093	0.985129	-0.056407	0.289604	0.845571	0.997204	0.0885137	0.174569	0.612126	0.978826
OPGS003565	ENSG00000013573	DDX11	12	31073860	31104799	p11.21	137	0.78	0.835	-0.0319371	0.0357175	0.371237	0.971398	-0.0297336	0.0388432	0.443988	0.98043	0.000522183	0.186813	0.99777	0.998821	-0.0783938	0.135275	0.562243	0.988973	-0.247681	0.268486	0.356263	0.967283	0.138402	0.206882	0.503502	0.978826
OPGS006088	ENSG00000266472	MRPS21	1	150293861	150308979	q21.2	40	0.198	0.429	0.0288661	0.0323022	0.371521	0.971398	0.0204473	0.0348851	0.557785	0.99259	0.23215	0.206803	0.26162	0.905313	-0.0035985	0.114779	0.974989	0.999843	-0.101473	0.297139	0.732727	0.988044	0.270663	0.201322	0.17881	0.978826
OPGS004900	ENSG00000183762	KREMEN1	22	29073035	29168333	q12.1	58	0.299	0.539	0.0190783	0.0213517	0.371576	0.971398	0.0303547	0.0229553	0.186055	0.975907	-0.054892	0.135428	0.685241	0.959064	-0.0957306	0.0811575	0.238173	0.969936	0.282335	0.18143	0.11967	0.959167	-0.129602	0.133282	0.330857	0.978826
OPGS007048	ENSG00000143119	CD53	1	110871188	110899936	p13.3	40	0.15	0.382	0.041043	0.0459367	0.371606	0.971398	0.0567627	0.0495781	0.252244	0.975907	0.430501	0.289649	0.137203	0.864521	0.100417	0.182982	0.583155	0.988973	-0.707887	0.291713	0.0152385	0.809977	-0.324679	0.284926	0.254485	0.978826
OPGS006263	ENSG00000168297	PXK	3	58332880	58426127	p14.3	47	0.188	0.422	0.0476732	0.0533578	0.37161	0.971398	0.0319618	0.0576129	0.579053	0.99259	0.00603378	0.273068	0.982371	0.996971	0.271617	0.20595	0.187219	0.969936	0.184872	0.597026	0.756824	0.992897	0.0699317	0.320648	0.827355	0.992314
OPGS008129	ENSG00000026025	VIM	10	17228241	17237593	p13	23	0.111	0.324	0.0324531	0.0363256	0.371646	0.971398	0.0491773	0.0390007	0.207333	0.975907	-0.270908	0.22607	0.230786	0.891424	-0.0990598	0.141752	0.484661	0.985129	0.245636	0.307394	0.424237	0.967283	-0.0924014	0.226233	0.682955	0.982619
OPGS004753	ENSG00000249476	AC008467.1	5	109237120	109326369	q21.3	82	0.316	0.545	0.0268073	0.0300132	0.37176	0.971398	0.031617	0.0335554	0.346074	0.98043	-0.0202122	0.168426	0.904478	0.98886	0.0110223	0.10693	0.9179	0.99657	-0.0598966	0.129366	0.643363	0.984591	0.157042	0.162698	0.334426	0.978826
OPGS006517	ENSG00000223519		1	246771837	246839611	q44	29	0.174	0.409	-0.0249957	0.0279983	0.371987	0.971398	-0.039756	0.0302987	0.189474	0.975907	0.0389282	0.163186	0.811453	0.975731	0.0310237	0.107552	0.773	0.992167	-0.212709	0.213609	0.319355	0.967283	0.325915	0.161741	0.0438996	0.974927
OPGS005508	ENSG00000227533	SLC2A1-AS1	1	42959028	42996814	p34.2	25	0.237	0.447	0.0227033	0.0254383	0.372133	0.971398	0.0234341	0.0284323	0.409821	0.98043	-0.0389801	0.119352	0.743973	0.964432	0.0352256	0.0947082	0.709939	0.992167	-0.0749443	0.130196	0.564867	0.979236	0.165679	0.125492	0.186755	0.978826
OPGS007400	ENSG00000124207	CSE1L	20	49046246	49096960	q13.13	42	0.136	0.366	-0.0305544	0.0342593	0.372469	0.971398	-0.0182817	0.037479	0.625703	0.99259	-0.070965	0.152423	0.641516	0.955019	-0.152147	0.139631	0.275875	0.970406	0.00533134	0.249657	0.982963	0.998739	-0.0715393	0.186456	0.701217	0.982619
OPGS003586	ENSG00000139044	B4GALNT3	12	459939	563509	p13.33	23	0.707	0.817	-0.0121371	0.0136121	0.372586	0.971398	-0.0120388	0.0150027	0.422299	0.98043	-0.0478721	0.0577473	0.407109	0.947217	-0.00854761	0.0549073	0.87629	0.994555	0.0756308	0.0895929	0.39858	0.967283	-0.0395024	0.0724256	0.585464	0.978826
OPGS008246	ENSG00000170525	PFKFB3	10	6144934	6254644	p15.1	16	0.108	0.311	-0.0349743	0.0392312	0.372665	0.971398	-0.0311942	0.0436733	0.475065	0.981121	0.00690929	0.185501	0.970288	0.996971	-0.102308	0.131989	0.438265	0.985129	-0.0730162	0.256698	0.776071	0.992897	-0.0330173	0.208058	0.873911	0.992314
OPGS004607	ENSG00000122359	ANXA11	10	80150889	80205572	q22.3	72	0.339	0.565	0.0193135	0.021666	0.372704	0.971398	0.0261233	0.0233096	0.262411	0.975907	-0.0662652	0.110931	0.550271	0.955019	0.0249353	0.0829508	0.763717	0.992167	-0.580261	0.327944	0.0768289	0.943708	-0.016447	0.140679	0.90693	0.992314
OPGS007611	ENSG00000236778	INTS6-AS1	13	51452364	51554678	q14.3	30	0.128	0.324	0.0337885	0.0379062	0.372731	0.971398	0.0508531	0.0409034	0.213776	0.975907	0.122551	0.218832	0.575462	0.955019	-0.126954	0.151285	0.401371	0.985129	0.487741	0.263313	0.0639792	0.895919	-0.559006	0.237425	0.0185501	0.974927
OPGS004216	ENSG00000178623	GPR35	2	240605430	240633159	q37.3	55	0.409	0.636	0.0144163	0.0161804	0.372942	0.971398	0.00142155	0.0188781	0.939975	0.99848	-0.021777	0.0639556	0.733478	0.962546	0.129059	0.0437158	0.00315481	0.659619	-0.0817561	0.0912963	0.370518	0.967283	-0.0573765	0.0936358	0.540033	0.978826
OPGS006972	ENSG00000142634	EFHD2	1	15409888	15430339	p36.21	33	0.153	0.244	-0.030396	0.0341171	0.372966	0.971398	-0.0430504	0.0358988	0.230444	0.975907	0.144409	0.214488	0.500774	0.955019	0.0456758	0.163739	0.780279	0.992167	0.443444	0.478843	0.354407	0.967283	-0.00684216	0.232734	0.976546	0.999218
OPGS004387	ENSG00000159904		7	5121239	5127795	p22.1	104	0.372	0.623	-0.0210846	0.023679	0.373231	0.971398	-0.0218963	0.0259929	0.399566	0.98043	0.0453537	0.103163	0.660204	0.955019	-0.0903464	0.0882495	0.305948	0.985129	-0.0363126	0.172592	0.833358	0.996659	0.0867174	0.150704	0.565011	0.978826
OPGS005025	ENSG00000213672	NCKIPSD	3	48673844	48686364	p21.31	35	0.284	0.524	-0.0209183	0.0234937	0.373263	0.971398	-0.0191543	0.0246075	0.436337	0.98043	-0.16413	0.155849	0.292279	0.911352	0.0759055	0.106481	0.475936	0.985129	0.642985	0.824273	0.435354	0.967283	-0.297285	0.191122	0.119833	0.974927
OPGS005664	ENSG00000242110	AMACR	5	33986165	34008104	p13.2	22	0.224	0.422	0.0215056	0.024157	0.373337	0.971398	0.0220853	0.0267317	0.4087	0.98043	0.0425817	0.120339	0.723453	0.961075	0.0634023	0.081677	0.437597	0.985129	0.0569823	0.157209	0.717008	0.985286	-0.172227	0.137484	0.210315	0.978826
OPGS004440	ENSG00000259865	AL390728.6	1	247187281	247188526	q44	58	0.364	0.608	0.0174515	0.0196128	0.373572	0.971398	0.00353933	0.0216183	0.869952	0.997161	-0.184923	0.103636	0.074366	0.82569	0.135208	0.0738286	0.0670444	0.954591	0.00783107	0.120989	0.948393	0.998739	0.244616	0.0953285	0.0102869	0.974927
OPGS007688	ENSG00000254802	AC022182.2	8	60960976	60967833	q12.2	16	0.126	0.332	0.028223	0.0317269	0.373701	0.971398	0.0196019	0.0356876	0.582824	0.99259	-0.00658962	0.143351	0.963335	0.996971	0.0163171	0.102495	0.873512	0.994555	0.118955	0.208861	0.568991	0.979236	0.198882	0.15818	0.208641	0.978826
OPGS005051	ENSG00000127328	RAB3IP	12	69738860	69823204	q15	110	0.281	0.512	0.0205214	0.023092	0.374176	0.971398	0.0146801	0.0255877	0.566161	0.99259	0.034489	0.122238	0.777831	0.972144	0.0175987	0.079631	0.82509	0.993699	0.160114	0.139258	0.25024	0.967283	0.0597296	0.12122	0.622198	0.978826
OPGS005617	ENSG00000107099	DOCK8	9	214854	465259	p24.3	40	0.227	0.47	-0.0224055	0.0252149	0.374228	0.971398	-0.0439121	0.0271756	0.106124	0.970066	0.0112199	0.139904	0.936081	0.995472	0.175883	0.092847	0.0581813	0.953033	0.436177	0.370264	0.238791	0.967283	0.0216249	0.153919	0.888269	0.992314
OPGS007738	ENSG00000178904	DPY19L3	19	32405543	32485895	q13.11	22	0.124	0.343	-0.0300427	0.0338123	0.374264	0.971398	-0.0333718	0.0370691	0.367983	0.98043	0.135762	0.208295	0.514544	0.955019	-0.108936	0.121828	0.371228	0.985129	-0.0211498	0.196	0.914069	0.998739	0.120516	0.185987	0.517	0.978826
OPGS005101	ENSG00000173372	C1QA	1	22635077	22639678	p36.12	71	0.276	0.472	0.0218702	0.0246213	0.374399	0.971398	0.0259348	0.0275919	0.347246	0.98043	0.00459949	0.107591	0.965901	0.996971	0.019948	0.081769	0.807265	0.992969	-0.338018	0.171885	0.0492364	0.895919	0.13968	0.127727	0.27414	0.978826
OPGS008308	ENSG00000108239	TBC1D12	10	94402541	94536332	q23.33	36	0.106	0.309	0.0331559	0.03736	0.374826	0.971398	0.0368338	0.0407546	0.366104	0.98043	-0.122212	0.225693	0.588164	0.955019	0.0212309	0.128628	0.8689	0.994555	0.354378	0.252487	0.160453	0.959167	-0.247138	0.23909	0.301294	0.978826
OPGS004446	ENSG00000215006		5	69333929	69334249	q13.2	127	0.364	0.559	-0.0175288	0.019755	0.374914	0.971398	-0.0128859	0.0216384	0.551503	0.99259	-0.0450981	0.122747	0.713316	0.960182	-0.0763596	0.066383	0.250025	0.969936	-0.241287	0.193813	0.213151	0.967283	0.0843448	0.0980901	0.389861	0.978826
OPGS007822	ENSG00000170667	RASA4B	7	102479976	102517777	q22.1	29	0.121	0.326	0.0393609	0.0443615	0.374931	0.971398	0.0307746	0.0483329	0.524305	0.986869	0.369817	0.220457	0.0934442	0.85443	-0.121666	0.183521	0.507361	0.988973	0.322228	0.348369	0.354986	0.967283	-0.0183307	0.217912	0.932961	0.993111
OPGS007063	ENSG00000143702	CEP170	1	243124428	243255793	q43	35	0.15	0.388	0.0298129	0.033601	0.374937	0.971398	0.0386262	0.0371574	0.298558	0.98043	-0.085612	0.131367	0.514593	0.955019	-0.0268426	0.128065	0.833978	0.993699	-0.0594534	0.265317	0.822691	0.995976	0.200045	0.191596	0.296441	0.978826
OPGS004425	ENSG00000251129	LINC02506	4	31997341	32233265	p15.1	72	0.367	0.584	0.0176382	0.0198836	0.37504	0.971398	0.0164247	0.0212813	0.440237	0.98043	0.0165914	0.116855	0.887093	0.984035	0.0326803	0.0955674	0.732381	0.992167	0.0831374	0.129014	0.519314	0.969447	0.0163229	0.116335	0.888415	0.992314
OPGS008286	ENSG00000173598	NUDT4	12	93377883	93408146	q22	20	0.107	0.298	-0.0332919	0.0375827	0.375709	0.971398	-0.0256143	0.0424335	0.546086	0.99259	-0.437982	0.191342	0.0220791	0.64223	-0.0395706	0.117985	0.737333	0.992167	0.170373	0.187	0.36225	0.967283	0.0127643	0.208035	0.951075	0.995293
OPGS005952	ENSG00000088881	EBF4	20	2692780	2760108	p13	29	0.206	0.411	0.0229603	0.0259415	0.376115	0.971398	0.0334143	0.029171	0.252018	0.975907	0.110518	0.0966719	0.252944	0.902804	-0.0385601	0.0838902	0.645768	0.988973	0.244023	0.305317	0.424147	0.967283	-0.289177	0.144221	0.0449521	0.974927
OPGS004641	ENSG00000148572	NRBF2	10	63133247	63155031	q21.3	76	0.334	0.496	0.0180543	0.0204026	0.376211	0.971398	-0.00149012	0.0240073	0.950507	0.99848	0.100335	0.120731	0.405939	0.945394	0.0133554	0.0532104	0.80182	0.992361	0.141628	0.0710138	0.0461107	0.895919	0.15586	0.156203	0.318376	0.978826
OPGS003788	ENSG00000267452	LINC02073	17	51336644	51521402	q21.33	47	0.552	0.735	0.0168044	0.0190111	0.376736	0.971398	0.00668865	0.0210664	0.750862	0.995593	0.0697763	0.0762969	0.360435	0.935166	0.0795095	0.0652696	0.223159	0.969936	-0.205767	0.18583	0.268171	0.967283	0.102899	0.115357	0.372391	0.978826
OPGS003984	ENSG00000287201	AC009682.1	8	130206522	130251051	q24.21	117	0.469	0.636	0.0146866	0.0166159	0.376756	0.971398	0.0084966	0.0183823	0.643925	0.99259	-0.103138	0.0755219	0.172044	0.878484	0.0969332	0.0665344	0.145147	0.969936	0.228232	0.100346	0.0229397	0.847067	-0.00468703	0.0832863	0.955122	0.995468
OPGS006271	ENSG00000171444	MCC	5	113022106	113488823	q22.2	39	0.188	0.426	0.0242155	0.0273997	0.376811	0.971398	0.0407988	0.0306632	0.183338	0.975907	-0.0159043	0.106497	0.881285	0.982833	-0.0134748	0.0991431	0.89189	0.995106	0.0168347	0.189467	0.929199	0.998739	-0.202522	0.146315	0.166312	0.978826
OPGS004064	ENSG00000112685	EXOC2	6	485154	693139	p25.3	97	0.446	0.662	0.0152396	0.0172764	0.377721	0.971398	0.0159823	0.018922	0.398312	0.98043	-0.0223878	0.075097	0.765613	0.969271	0.00773089	0.0655315	0.90609	0.996541	0.13642	0.166655	0.413028	0.967283	0.0223514	0.0971595	0.818054	0.992314
OPGS006648	ENSG00000276597	TRBV11-3	7	142554836	142555318	q34	19	0.168	0.3	-0.0222026	0.0251808	0.377925	0.971398	0.0045521	0.030946	0.883055	0.99848	-0.0870187	0.0826939	0.292662	0.911352	-0.0274954	0.0622291	0.658603	0.988973	-0.108256	0.111991	0.333719	0.967283	-0.213482	0.146203	0.144242	0.974927
OPGS004736	ENSG00000235105		1	48435967	48437223	p33	110	0.319	0.515	-0.0187879	0.0213099	0.377964	0.971398	-0.0198943	0.0229699	0.386434	0.98043	0.0649884	0.121243	0.591945	0.955019	-0.0720412	0.0798254	0.3668	0.985129	-0.215091	0.185249	0.245605	0.967283	0.220288	0.144825	0.128245	0.974927
OPGS005482	ENSG00000180353	HCLS1	3	121631399	121660927	q13.33	55	0.24	0.492	-0.0223607	0.0253633	0.377984	0.971398	-0.0157787	0.0276124	0.567703	0.99259	-0.147319	0.138787	0.288473	0.911274	-0.0628111	0.0864922	0.467713	0.985129	-0.159087	0.224954	0.479444	0.967283	0.0357619	0.165969	0.829398	0.992314
OPGS006386	ENSG00000150938	CRIM1	2	36355778	36551135	p22.2	63	0.181	0.408	-0.0227264	0.0257828	0.378071	0.971398	-0.0275536	0.0284356	0.332553	0.98043	-0.177755	0.139431	0.202358	0.878522	0.000319664	0.0960149	0.997344	0.999843	0.0207376	0.143292	0.88493	0.997204	0.149406	0.135744	0.27105	0.978826
OPGS004561	ENSG00000196151	WDSUB1	2	159235798	159286703	q24.2	114	0.343	0.573	-0.0195343	0.0221685	0.378222	0.971398	-0.00279095	0.0240873	0.907757	0.99848	-0.365772	0.126163	0.00374126	0.60066	-0.0243824	0.0872218	0.779827	0.992167	-0.148286	0.160109	0.354364	0.967283	-0.0424922	0.115179	0.712185	0.982619
OPGS005860	ENSG00000108107	RPL28	19	55385932	55403250	q13.42	12	0.211	0.448	-0.0234997	0.0267129	0.379015	0.971398	-0.0208159	0.0287587	0.46918	0.98043	-0.203968	0.160131	0.202749	0.878522	-0.0670837	0.108404	0.536027	0.988973	0.287682	0.249414	0.248732	0.967283	0.0211553	0.140418	0.880244	0.992314
OPGS006719	ENSG00000180875	GREM2	1	240489573	240612155	q43	15	0.164	0.401	-0.0249241	0.0283387	0.379127	0.971398	-0.0217269	0.0311677	0.485743	0.98191	-0.0368331	0.161671	0.819781	0.976626	-0.0773466	0.101894	0.4478	0.985129	0.00559435	0.16153	0.972372	0.998739	0.0417726	0.154418	0.786763	0.991199
OPGS008332	ENSG00000126883	NUP214	9	131125573	131234663	q34.13	13	0.106	0.194	-0.068256	0.0776089	0.379138	0.971398	-0.0932897	0.0836445	0.264717	0.975907	0.861707	0.394357	0.0288822	0.688118	0.204697	0.369517	0.579609	0.988973	-1.97818	0.797148	0.0130805	0.809977	-0.300274	0.371493	0.418924	0.978826
OPGS004914	ENSG00000156795	WDYHV1	8	123416726	123470028	q24.13	36	0.298	0.533	0.018399	0.0209315	0.379396	0.971398	0.0430062	0.0232814	0.0647133	0.968354	-0.119024	0.107949	0.270204	0.908293	-0.0660471	0.070941	0.351846	0.985129	-0.148125	0.120643	0.219523	0.967283	-0.0370696	0.111184	0.738826	0.987873
OPGS004973	ENSG00000260630	SNAI3-AS1	16	88663298	88687289	q24.2	70	0.29	0.527	0.0269711	0.0306845	0.379412	0.971398	0.0397101	0.0334306	0.234898	0.975907	-0.129775	0.125161	0.299799	0.913707	0.0161974	0.126795	0.898351	0.996418	-0.07768	0.267064	0.771154	0.992897	0.0431649	0.195566	0.825312	0.992314
OPGS004207	ENSG00000246174	KCTD21-AS1	11	78139654	78187685	q14.1	54	0.41	0.642	-0.0170903	0.0194519	0.379624	0.971398	-0.018052	0.0208551	0.386712	0.98043	0.0887078	0.0990676	0.370559	0.935166	-0.139749	0.0788536	0.0763511	0.954591	0.230086	0.221875	0.299732	0.967283	0.112124	0.133169	0.399804	0.978826
OPGS005992	ENSG00000230074	AL162231.2	9	34665461	34943021	p13.3	36	0.204	0.411	0.0247639	0.0281883	0.379663	0.971398	0.0273669	0.0303065	0.366524	0.98043	0.164323	0.217556	0.450062	0.955019	-0.0205474	0.0972432	0.832653	0.993699	-0.185194	0.29121	0.524812	0.970928	0.0308186	0.182245	0.865714	0.992314
OPGS008025	ENSG00000241755	IGKV1-9	2	89009982	89010515	p11.2	9	0.115	0.323	-0.0550096	0.0626421	0.379858	0.971398	-0.0799787	0.0691807	0.247647	0.975907	-0.162761	0.342911	0.63504	0.955019	0.0725586	0.198285	0.714417	0.992167	-0.542407	0.477193	0.25568	0.967283	0.618534	0.381516	0.104964	0.974927
OPGS004180	ENSG00000188404	SELL	1	169690665	169711702	q24.2	65	0.416	0.635	-0.0199425	0.0227179	0.380036	0.971398	-0.0173445	0.0251775	0.490893	0.983696	-0.0229329	0.0933816	0.806005	0.97529	-0.0811787	0.0863177	0.346979	0.985129	-0.0934003	0.149427	0.531934	0.97171	0.105777	0.127005	0.404924	0.978826
OPGS007577	ENSG00000186648	CARMIL3	14	24052009	24069729	q11.2	18	0.129	0.323	-0.0396287	0.0451613	0.38022	0.971398	-0.0798007	0.0486629	0.101032	0.970066	0.191416	0.204066	0.34824	0.933674	0.135176	0.193361	0.484497	0.985129	0.558941	0.459358	0.223685	0.967283	0.295761	0.290924	0.309331	0.978826
OPGS006322	ENSG00000263584	MIR4480	10	12578753	12578823	p13	26	0.185	0.389	-0.0217929	0.0248376	0.38026	0.971398	-0.0342697	0.0277498	0.216847	0.975907	-0.046359	0.103308	0.653616	0.955019	0.0641902	0.0873577	0.462463	0.985129	0.105906	0.159328	0.50624	0.967283	0.018238	0.133858	0.891625	0.992314
OPGS005096	ENSG00000101298	SNPH	20	1266280	1309328	p13	29	0.277	0.442	-0.0180514	0.020579	0.380391	0.971398	0.0033037	0.0233848	0.887652	0.99848	-0.273153	0.115414	0.0179465	0.630804	-0.0853589	0.0623284	0.170842	0.969936	-0.0439777	0.102933	0.669201	0.984591	-0.0134809	0.0992194	0.891925	0.992314
OPGS008075	ENSG00000131016	AKAP12	6	151239967	151358559	q25.1	20	0.113	0.284	0.0298747	0.0340621	0.380451	0.971398	0.0560025	0.036633	0.126327	0.970066	-0.239349	0.190174	0.208183	0.881016	-0.0177506	0.132672	0.893566	0.995172	-0.203408	0.406548	0.616843	0.979236	-0.297619	0.201583	0.139834	0.974927
OPGS004956	ENSG00000271581		6	31356647	31357637	p21.33	38	0.291	0.531	-0.0201834	0.0230489	0.381205	0.971398	-0.0272704	0.0251401	0.278038	0.975907	0.0668884	0.119594	0.57596	0.955019	-0.0706834	0.088332	0.423594	0.985129	0.103927	0.178534	0.560491	0.979236	0.058922	0.121746	0.628405	0.978826
OPGS003838	ENSG00000172954	LCLAT1	2	30447226	30644225	p23.1	81	0.534	0.72	0.0154619	0.0176602	0.381289	0.971398	0.0210447	0.0198962	0.290182	0.978163	-0.0632415	0.0728867	0.385576	0.938817	0.0922341	0.057794	0.110509	0.969444	-0.137687	0.116541	0.237424	0.967283	-0.0918028	0.0927805	0.322437	0.978826
OPGS006422	ENSG00000184497	TMEM255B	13	113759226	113816995	q34	22	0.179	0.389	0.0332875	0.038031	0.381424	0.971398	0.0263611	0.0432569	0.542254	0.990804	-0.119847	0.175328	0.494254	0.955019	0.129995	0.115542	0.260555	0.969936	-0.0393616	0.218617	0.857115	0.997204	0.0790902	0.191136	0.679028	0.982619
OPGS007520	ENSG00000089902	RCOR1	14	102592649	102730561	q32.31	37	0.131	0.316	0.0301076	0.034398	0.381426	0.971398	0.0404933	0.0377738	0.283723	0.977573	-0.0414769	0.142943	0.771691	0.971194	0.0175176	0.125043	0.888586	0.995106	-0.571035	0.321076	0.0753209	0.943708	0.211893	0.217927	0.330894	0.978826
OPGS004100	ENSG00000073605	GSDMB	17	39904595	39919854	q21.1	85	0.438	0.664	0.0191405	0.0218735	0.381545	0.971398	0.0193574	0.0236481	0.413038	0.98043	-0.0442878	0.125711	0.724614	0.961075	0.0968284	0.0821252	0.238385	0.969936	-0.0264273	0.210903	0.900282	0.998739	-0.0997747	0.124025	0.421123	0.978826
OPGS004045	ENSG00000160113	NR2F6	19	17231883	17245919	p13.11	53	0.451	0.676	0.017319	0.0197933	0.381579	0.971398	0.0138031	0.0214573	0.520042	0.986484	0.0282172	0.0965195	0.770021	0.970554	0.0484049	0.0758202	0.523202	0.988973	-0.0329948	0.172319	0.848153	0.997204	0.0670463	0.125216	0.592342	0.978826
OPGS008326	ENSG00000287823	AL603783.1	6	170087983	170097234	q27	37	0.106	0.316	0.029327	0.0335392	0.381895	0.971398	0.0315888	0.0378586	0.404062	0.98043	0.194064	0.148168	0.190279	0.878522	0.120064	0.112137	0.284306	0.980922	-0.236005	0.193261	0.22202	0.967283	-0.237556	0.164272	0.148145	0.978826
OPGS007525	ENSG00000211750	TRBV24-1	7	142656701	142657213	q34	13	0.131	0.36	-0.0331952	0.0379904	0.382239	0.971398	-0.01861	0.0428685	0.664202	0.99259	-0.081673	0.159659	0.608969	0.955019	0.196367	0.138841	0.157265	0.969936	-0.181263	0.199711	0.364074	0.967283	-0.448008	0.179304	0.0124685	0.974927
OPGS005192	ENSG00000135709	KIAA0513	16	85027782	85094230	q24.1	28	0.266	0.439	0.02196	0.0251574	0.382715	0.971398	0.0142919	0.0281663	0.611866	0.99259	0.0335188	0.0787341	0.670311	0.955925	-0.0355717	0.10341	0.730857	0.992167	0.351327	0.223868	0.116567	0.959167	0.179626	0.152483	0.238794	0.978826
OPGS004185	ENSG00000224635	AL391095.2	20	38404893	38416797	q11.23	77	0.415	0.599	0.0157521	0.0180588	0.383064	0.971398	0.00981779	0.020186	0.626708	0.99259	0.0532214	0.0621601	0.391888	0.940461	0.0202464	0.0695934	0.771109	0.992167	-0.0589441	0.149528	0.693432	0.985286	0.0697305	0.103449	0.500275	0.978826
OPGS005488	ENSG00000011105	TSPAN9	12	3077355	3286564	p13.33	49	0.239	0.463	-0.0215852	0.0247519	0.383173	0.971398	-0.0278827	0.0271134	0.303774	0.98043	-0.0335743	0.119636	0.778989	0.972144	-0.0377351	0.0923054	0.682681	0.990942	0.292211	0.161212	0.0698947	0.921787	-0.0233132	0.1513	0.877542	0.992314
OPGS006483	ENSG00000154930	ACSS1	20	25006230	25058980	p11.21	24	0.176	0.397	0.0290148	0.033277	0.383253	0.971398	0.0156495	0.0363734	0.667016	0.99259	0.105246	0.134915	0.435335	0.95255	0.00660946	0.12344	0.957299	0.999843	0.73617	0.4546	0.105366	0.958723	0.240265	0.22141	0.27785	0.978826
OPGS008318	ENSG00000114541	FRMD4B	3	69168782	69542583	p14.1	26	0.106	0.331	-0.0286079	0.0328161	0.383337	0.971398	-0.0353945	0.0357294	0.321869	0.98043	0.0740096	0.164859	0.653484	0.955019	-0.0810778	0.116058	0.484802	0.985129	-0.174456	0.323662	0.589882	0.979236	0.327889	0.208188	0.115265	0.974927
OPGS005847	ENSG00000134201	GSTM5	1	109711780	109775428	p13.3	13	0.212	0.431	-0.0223699	0.0256619	0.383363	0.971398	-0.000150075	0.0282173	0.995756	0.998918	-0.0645577	0.123116	0.600024	0.955019	-0.195848	0.0943647	0.0379465	0.827135	-0.0900473	0.192087	0.639224	0.983284	-0.0670089	0.135052	0.619774	0.978826
OPGS005690	ENSG00000101574	METTL4	18	2537525	2571509	p11.32	54	0.222	0.466	0.0208352	0.0239031	0.383397	0.971398	0.0102764	0.0259388	0.691973	0.99259	0.183909	0.104634	0.0788078	0.82569	0.0530829	0.0956143	0.578773	0.988973	0.144482	0.272035	0.595339	0.979236	-0.161425	0.14857	0.277245	0.978826
OPGS004872	ENSG00000123405	NFE2	12	54292111	54301015	q13.13	49	0.302	0.337	-0.0182736	0.0209658	0.383433	0.971398	-0.0127261	0.0218964	0.561109	0.99259	0.0091535	0.165289	0.955837	0.996971	-0.131918	0.0889113	0.137888	0.969936	-0.35828	0.533399	0.50178	0.967283	0.149778	0.224622	0.504898	0.978826
OPGS005682	ENSG00000204282	TNRC6C-AS1					57	0.222	0.451	0.0211987	0.0243231	0.383456	0.971398	0.0183072	0.0267276	0.493371	0.983696	0.0547934	0.11884	0.644749	0.955019	0.0692058	0.0872712	0.42778	0.985129	-0.148136	0.173821	0.394084	0.967283	-0.0217157	0.138183	0.875125	0.992314
OPGS006857	ENSG00000061676	NCKAP1	2	182909115	183038858	q32.1	59	0.158	0.371	-0.0245509	0.0281793	0.383623	0.971398	-0.028223	0.0309184	0.361336	0.98043	-0.302326	0.124603	0.0152534	0.617809	0.130353	0.0988289	0.187179	0.969936	0.345015	0.294804	0.241872	0.967283	0.00427751	0.175611	0.980567	0.999218
OPGS003803	ENSG00000189337	KAZN	1	13892792	15118043	p36.21	68	0.547	0.731	-0.0131813	0.0151401	0.383961	0.971398	-0.00554652	0.0170295	0.744651	0.994102	-0.0361259	0.0651948	0.579495	0.955019	-0.0123339	0.0511295	0.809379	0.993699	-0.239201	0.121282	0.0485787	0.895919	-0.0293006	0.0668398	0.661117	0.981175
OPGS007314	ENSG00000006007	GDE1	16	19501693	19522123	p12.3	31	0.139	0.33	0.0370298	0.0425354	0.383991	0.971398	0.0488801	0.0479872	0.308389	0.98043	0.187747	0.153978	0.222728	0.889623	-0.178774	0.160032	0.263946	0.969936	0.182756	0.301834	0.544858	0.975061	-0.157942	0.201713	0.433626	0.978826
OPGS005219	ENSG00000136045	PWP1	12	107685799	107713162	q23.3	39	0.264	0.487	0.0197163	0.0226537	0.384119	0.971398	0.0228828	0.0261469	0.381486	0.98043	-0.00454839	0.099404	0.963504	0.996971	-0.0391821	0.0650971	0.54724	0.988973	0.123861	0.11812	0.294359	0.967283	0.0648868	0.115099	0.572924	0.978826
OPGS006222	ENSG00000101230	ISM1	20	13221274	13300651	p12.1	23	0.191	0.39	-0.0246806	0.0283642	0.384228	0.971398	-0.0192788	0.0301533	0.522589	0.986796	-0.20246	0.172821	0.241397	0.902533	-0.0654473	0.126998	0.606316	0.988973	0.226024	0.215061	0.29327	0.967283	-0.150982	0.199975	0.450248	0.978826
OPGS007905	ENSG00000253986	AC104561.3	8	23491359	23494364	p21.3	34	0.118	0.325	0.0396537	0.0455845	0.384359	0.971398	0.0342624	0.0501035	0.494081	0.983696	-0.109408	0.261787	0.676	0.955925	0.195312	0.157831	0.215912	0.969936	0.384582	0.297186	0.195639	0.967283	-0.359946	0.24799	0.146653	0.978826
OPGS007294	ENSG00000198208	RPS6KL1	14	74903951	74923302	q24.3	18	0.14	0.372	0.0287728	0.0330791	0.384399	0.971398	0.0210968	0.0364357	0.562578	0.99259	0.266392	0.179474	0.137732	0.864521	0.156585	0.108825	0.150188	0.969936	0.0857433	0.2762	0.756227	0.992897	-0.341524	0.183717	0.0630325	0.974927
OPGS008288	ENSG00000069248	NUP133	1	229440259	229508341	q42.13	14	0.107	0.302	-0.0317961	0.0366005	0.384991	0.971398	-0.019751	0.0408929	0.629099	0.99259	-0.0562628	0.172873	0.744835	0.964432	-0.145217	0.112184	0.19551	0.969936	-0.14672	0.279779	0.599991	0.979236	0.158468	0.215187	0.461475	0.978826
OPGS004559	ENSG00000272758	AC083798.2	3	122415520	122443180	q21.1	29	0.344	0.442	0.0181956	0.0209529	0.385173	0.971398	0.0177527	0.0217208	0.41375	0.98043	0.0173891	0.16824	0.917678	0.993294	0.0154632	0.104981	0.882899	0.995018	0.514504	0.35015	0.14173	0.959167	-0.146276	0.21048	0.487077	0.978826
OPGS007413	ENSG00000104290	FZD3	8	28494205	28574267	p21.1	15	0.135	0.349	0.0278377	0.0320706	0.385386	0.971398	0.0217377	0.0346563	0.530503	0.989294	-0.00112942	0.161569	0.994423	0.998288	0.145255	0.129351	0.261459	0.969936	-0.0712317	0.254913	0.779911	0.992897	-0.0642127	0.202116	0.75071	0.987873
OPGS004492	ENSG00000135052	GOLM1	9	86026146	86100173	q21.33	72	0.356	0.546	-0.0154814	0.017837	0.385429	0.971398	-0.00838696	0.0209752	0.689266	0.99259	-0.0367095	0.0932327	0.693773	0.960052	-0.0487735	0.0486744	0.316326	0.985129	0.0145277	0.0892981	0.870765	0.997204	-0.0249384	0.0707191	0.724358	0.984758
OPGS006920	ENSG00000130035	GALNT8	12	4720400	4851927	p13.32	22	0.155	0.383	-0.0253616	0.0292326	0.385625	0.971398	-0.0445905	0.0324208	0.169018	0.975907	-0.252059	0.125553	0.0446872	0.742816	0.0978524	0.101408	0.334576	0.985129	0.606092	0.239695	0.0114519	0.802776	0.226077	0.162898	0.165183	0.978826
OPGS004344	ENSG00000168411	RFWD3	16	74621399	74666877	q23.1	99	0.381	0.611	-0.0223706	0.0258128	0.386135	0.971398	-0.0424655	0.0287118	0.139134	0.970066	0.0586111	0.116272	0.614201	0.955019	0.0590295	0.0814986	0.468881	0.985129	0.165335	0.223749	0.459949	0.967283	0.0736728	0.154468	0.633401	0.978826
OPGS008414	ENSG00000227383		9	34191555	34191881	p13.3	32	0.103	0.296	-0.0347922	0.0401569	0.386267	0.971398	-0.0237513	0.0430742	0.581356	0.99259	-0.291017	0.270116	0.281311	0.911274	-0.255014	0.151875	0.0931319	0.961347	0.0739519	0.491406	0.880378	0.997204	0.252276	0.228711	0.270012	0.978826
OPGS003743	ENSG00000149403	GRIK4	11	120511746	120988906	q23.3	75	0.573	0.769	0.0128594	0.0148487	0.386474	0.971398	0.00278849	0.0164491	0.865386	0.997161	0.0688533	0.0675917	0.308362	0.917605	0.0712351	0.052557	0.175294	0.969936	0.00890287	0.116785	0.939233	0.998739	0.0567402	0.0745545	0.446623	0.978826
OPGS008244	ENSG00000163596	ICA1L	2	202773150	202871766	q33.2	35	0.108	0.309	0.0330537	0.0381928	0.386796	0.971398	0.0438068	0.040932	0.284515	0.977573	0.185324	0.243765	0.447101	0.954581	-0.159649	0.146656	0.276332	0.970623	0.0070409	0.326169	0.982778	0.998739	-0.0280956	0.258923	0.913592	0.992314
OPGS007762	ENSG00000132205	EMILIN2	18	2847006	2916003	p11.32	16	0.123	0.343	-0.0400425	0.0462829	0.386946	0.971398	-0.00335261	0.0510284	0.947616	0.99848	-0.409188	0.234536	0.0810423	0.82569	-0.0917554	0.160314	0.567087	0.988973	-0.181556	0.285255	0.52447	0.970928	-0.228171	0.278823	0.413165	0.978826
OPGS007855	ENSG00000165244	ZNF367	9	96385941	96418370	q22.32	27	0.12	0.333	0.0284874	0.0329293	0.38698	0.971398	0.0353155	0.0356363	0.321686	0.98043	-0.395201	0.169175	0.0194886	0.630809	0.073078	0.128655	0.570024	0.988973	0.629847	0.231847	0.00659456	0.761335	-0.190769	0.230667	0.408221	0.978826
OPGS005011	ENSG00000224769		3	195614947	195620233	q29	80	0.285	0.531	0.0277223	0.0320531	0.387101	0.971398	0.0383868	0.0356791	0.281975	0.977156	-0.226838	0.136858	0.0974234	0.861738	0.0940498	0.111142	0.397436	0.985129	0.345005	0.343827	0.315656	0.967283	-0.061131	0.151607	0.686785	0.982619
OPGS008531	ENSG00000224546		9	96146007	96147856	q22.32	21	0.101	0.199	-0.028025	0.0324154	0.387281	0.971398	-0.0389291	0.0375966	0.300463	0.98043	-0.10272	0.100672	0.307562	0.917048	0.123831	0.127233	0.330425	0.985129	-0.128193	0.199202	0.519877	0.969447	0.11386	0.132874	0.391498	0.978826
OPGS007764	ENSG00000204592	HLA-E	6	30489509	30494194	p22.1	74	0.123	0.347	0.0380869	0.0440651	0.387405	0.971398	0.0198647	0.0484339	0.681703	0.99259	0.282456	0.192593	0.142486	0.864521	0.014639	0.161266	0.927671	0.998515	0.110355	0.295187	0.708519	0.985286	0.180201	0.297869	0.545201	0.978826
OPGS003903	ENSG00000196352	CD55	1	207321519	207386804	q32.2	95	0.506	0.699	-0.0157178	0.0181943	0.38765	0.971398	-0.0216549	0.0196892	0.271403	0.975907	-0.15383	0.0960784	0.109357	0.864521	0.0823323	0.0711512	0.247213	0.969936	0.201701	0.156109	0.196339	0.967283	-0.00810049	0.105482	0.938787	0.99345
OPGS008120	ENSG00000149257	SERPINH1	11	75562056	75572783	q13.5	22	0.112	0.336	-0.0300116	0.034768	0.38803	0.971398	-0.0289949	0.0377976	0.443016	0.98043	0.196704	0.179714	0.27372	0.908293	-0.263408	0.140179	0.0602339	0.953033	-0.0407833	0.211311	0.846958	0.997204	0.253279	0.21683	0.242765	0.978826
OPGS006357	ENSG00000146242	TPBG	6	82363206	82367420	q14.1	29	0.183	0.2	-0.0234705	0.0272158	0.388475	0.971398	-0.0264737	0.0292535	0.365479	0.98043	0.237958	0.237459	0.316294	0.926734	-0.022944	0.112399	0.838251	0.994324	0.00190232	0.24114	0.993706	0.998864	-0.0538098	0.123948	0.664191	0.982619
OPGS008214	ENSG00000275052	PPP4R3B	2	55547292	55618880	p16.1	14	0.109	0.324	0.0287499	0.0333496	0.388645	0.971398	0.0207677	0.0373896	0.578594	0.99259	0.130371	0.139909	0.351426	0.935166	-0.13484	0.114142	0.237469	0.969936	0.271848	0.24061	0.258549	0.967283	0.246582	0.164321	0.133455	0.974927
OPGS008371	ENSG00000127903	ZNF835	19	56661980	56671783	q13.43	16	0.105	0.317	0.031858	0.0369937	0.389143	0.971398	0.0549499	0.0414987	0.185458	0.975907	0.00661233	0.147221	0.964176	0.996971	0.0314461	0.1317	0.811283	0.993699	-0.413031	0.218922	0.0592058	0.895919	-0.00744271	0.205643	0.971129	0.999218
OPGS004252	ENSG00000170486	KRT72	12	52585589	52601538	q13.13	97	0.401	0.619	0.0167659	0.0194771	0.389349	0.971398	0.0167967	0.020648	0.415944	0.98043	0.128189	0.119386	0.28294	0.911274	-0.0102192	0.0863647	0.905809	0.996541	0.00787089	0.171146	0.963319	0.998739	-0.106163	0.144364	0.462109	0.978826
OPGS007174	ENSG00000133612	AGAP3	7	151085831	151144436	q36.1	17	0.144	0.348	0.031389	0.0365392	0.390313	0.971398	0.0461801	0.0393233	0.240246	0.975907	-0.284514	0.210249	0.175983	0.878522	-0.0574942	0.139553	0.680348	0.990942	0.00759862	0.291614	0.979212	0.998739	0.100491	0.254525	0.692978	0.982619
OPGS008394	ENSG00000188389	PDCD1	2	241849884	241858894	q37.3	5	0.104	0.287	0.0382851	0.0445725	0.390373	0.971398	0.0297568	0.0515636	0.563879	0.99259	0.0701767	0.169725	0.679261	0.956423	-0.0652681	0.13948	0.639829	0.988973	0.284952	0.248616	0.251731	0.967283	0.125764	0.205069	0.539693	0.978826
OPGS004026	ENSG00000154122	ANKH	5	14704800	14871778	p15.2	47	0.457	0.68	0.0139761	0.0162728	0.390418	0.971398	0.0151842	0.0182022	0.404173	0.98043	-0.0027545	0.0703542	0.968769	0.996971	0.0228756	0.0558399	0.682052	0.990942	-0.0861021	0.10736	0.422556	0.967283	0.0543919	0.0836107	0.515345	0.978826
OPGS003689	ENSG00000129295	LRRC6	8	132570416	132675592	q24.22	87	0.605	0.773	0.0125343	0.014598	0.390544	0.971398	0.00994913	0.0163297	0.542348	0.990804	0.136266	0.0675739	0.0437433	0.736425	-0.0910919	0.048977	0.0629008	0.953033	-0.00666519	0.0838834	0.936669	0.998739	0.227118	0.0811648	0.00513829	0.974927
OPGS008509	ENSG00000090621	PABPC4	1	39560709	39576790	p34.3	21	0.101	0.289	-0.0321488	0.037453	0.390684	0.971398	-0.0358096	0.0393971	0.363382	0.98043	-0.398634	0.248063	0.108057	0.864521	-0.142773	0.163252	0.381813	0.985129	0.785331	0.680491	0.248473	0.967283	0.837113	0.289798	0.0038695	0.974927
OPGS006091	ENSG00000141576	RNF157	17	76142465	76240493	q25.1	38	0.198	0.43	-0.0255874	0.0298115	0.390722	0.971398	-0.0174771	0.0324038	0.589643	0.99259	-0.0347101	0.140195	0.804456	0.974948	-0.143818	0.118394	0.224465	0.969936	0.305544	0.263191	0.245674	0.967283	-0.136627	0.167933	0.415884	0.978826
OPGS005589	ENSG00000213203	GIMAP1	7	150716606	150724284	q36.1	17	0.231	0.394	-0.0344485	0.0401601	0.391014	0.971398	-0.0318412	0.0440409	0.469685	0.98043	0.00629169	0.190578	0.973664	0.996971	-0.251549	0.150337	0.0942815	0.961347	0.147132	0.247281	0.551844	0.977715	0.17769	0.254656	0.485325	0.978826
OPGS006553	ENSG00000123685	BATF3	1	212686417	212699840	q32.3	31	0.173	0.378	-0.0322481	0.0376014	0.391096	0.971398	-0.0426479	0.0405554	0.292984	0.978163	0.0295681	0.208943	0.887465	0.984035	0.00668792	0.164724	0.967614	0.999843	-0.193042	0.279473	0.489732	0.967283	0.192042	0.196734	0.32899	0.978826
OPGS005293	ENSG00000110514	MADD	11	47269161	47330031	p11.2	41	0.257	0.414	0.028516	0.0332564	0.391192	0.971398	0.0262235	0.0355558	0.460801	0.98043	0.240071	0.19173	0.210523	0.884151	-0.0545267	0.138108	0.692981	0.992099	-0.206749	0.318052	0.515662	0.967943	0.0575772	0.209405	0.78335	0.990954
OPGS006309	ENSG00000140943	MBTPS1	16	84053761	84116942	q24.1	17	0.186	0.425	-0.0265767	0.0310135	0.391478	0.971398	-0.0428643	0.0341487	0.209397	0.975907	-0.0572151	0.16957	0.735806	0.962603	0.048234	0.120245	0.688325	0.991895	0.063929	0.269764	0.812671	0.995976	0.113177	0.126948	0.372648	0.978826
OPGS004368	ENSG00000170412	GPRC5C	17	74424851	74451653	q25.1	44	0.376	0.408	0.0158468	0.018494	0.391521	0.971398	0.0215437	0.0196321	0.272479	0.975907	-0.164307	0.124563	0.187146	0.878522	-0.0473083	0.0791253	0.549913	0.988973	0.162849	0.322385	0.613461	0.979236	0.0719749	0.103417	0.486449	0.978826
OPGS007703	ENSG00000179562	GCC1	7	127580628	127593611	q32.1	66	0.125	0.346	0.0297602	0.0347337	0.39155	0.971398	0.056591	0.0380549	0.136991	0.970066	-0.189871	0.20613	0.356987	0.935166	-0.0340227	0.125091	0.785635	0.992167	-0.512868	0.236415	0.0300557	0.858586	0.0538615	0.177687	0.761795	0.989709
OPGS006112	ENSG00000164366	CCDC127	5	196868	218153	p15.33	65	0.197	0.424	-0.0322779	0.0377112	0.39204	0.971398	-0.0347819	0.0410479	0.396801	0.98043	-0.133229	0.192108	0.487991	0.955019	-0.0629416	0.132644	0.635132	0.988973	0.624946	0.422614	0.139204	0.959167	0.130416	0.231543	0.573266	0.978826
OPGS003778	ENSG00000188856		8	80558870	80559757	q21.13	111	0.56	0.718	-0.0128268	0.0149863	0.39205	0.971398	-0.0187128	0.0163153	0.251404	0.975907	-0.0725365	0.0971613	0.455331	0.955019	0.0247124	0.0526228	0.638631	0.988973	0.0258739	0.09957	0.794975	0.994721	0.00258896	0.0919073	0.977527	0.999218
OPGS005795	ENSG00000115687	PASK	2	241106099	241150264	q37.3	58	0.215	0.418	-0.0227423	0.0265724	0.392073	0.971398	-0.0265918	0.0290278	0.359624	0.98043	0.0642174	0.131202	0.62452	0.955019	0.0339181	0.102682	0.741157	0.992167	-0.321706	0.194486	0.098101	0.953231	-0.00167367	0.14514	0.990799	0.999218
OPGS006931	ENSG00000125170	DOK4	16	57471922	57487327	q21	31	0.154	0.361	-0.0246277	0.0287793	0.392138	0.971398	-0.0333305	0.0311842	0.285148	0.977573	0.0711278	0.143925	0.621164	0.955019	0.0598327	0.117589	0.610871	0.988973	-0.385985	0.290296	0.183642	0.967283	0.0084882	0.148391	0.954385	0.995468
OPGS008399	ENSG00000166428	PLD4	14	104924713	104937761	q32.33	7	0.104	0.3	-0.0427216	0.050004	0.392903	0.971398	-0.0503338	0.0563385	0.371634	0.98043	0.111843	0.200549	0.577058	0.955019	-0.0346322	0.17291	0.841254	0.994324	0.127743	0.297299	0.667428	0.984591	-0.187236	0.261379	0.473782	0.978826
OPGS006787	ENSG00000115602	IL1RL1	2	102311502	102352037	q12.1	35	0.161	0.394	-0.0365315	0.0427769	0.393105	0.971398	-0.00370174	0.0464745	0.936515	0.99848	-0.360259	0.229894	0.1171	0.864521	-0.239448	0.175275	0.171899	0.969936	-0.0173583	0.309894	0.955331	0.998739	-0.121321	0.219224	0.579984	0.978826
OPGS007274	ENSG00000165637	VDAC2	10	75210154	75231448	q22.2	25	0.141	0.357	-0.0279331	0.0327107	0.393137	0.971398	-0.0338847	0.0347225	0.329128	0.98043	0.0672409	0.213895	0.753245	0.967487	0.0599334	0.13131	0.648083	0.988973	-0.590064	0.448444	0.18824	0.967283	0.0402287	0.227218	0.85947	0.992314
OPGS006400	ENSG00000110756	HPS5	11	18278668	18322198	p15.1	29	0.181	0.333	0.0472293	0.055328	0.393314	0.971398	0.0607379	0.0606454	0.316573	0.98043	0.160206	0.247289	0.517083	0.955019	-0.0433471	0.197417	0.826205	0.993699	-0.705197	0.514257	0.170284	0.967283	-0.0397212	0.350075	0.909662	0.992314
OPGS004391	ENSG00000100304	TTLL12	22	43166622	43187134	q13.2	27	0.372	0.622	-0.0185458	0.0217343	0.393496	0.971398	-0.0107531	0.0235397	0.647809	0.99259	0.088997	0.118577	0.452928	0.955019	-0.0749182	0.0806339	0.352829	0.985129	-0.200282	0.177961	0.260408	0.967283	-0.134706	0.137695	0.327929	0.978826
OPGS007943	ENSG00000175003	SLC22A1	6	160121815	160158718	q25.3	12	0.117	0.266	0.0230385	0.0270022	0.393545	0.971398	0.0162396	0.0360826	0.652662	0.99259	0.0154335	0.0719452	0.830143	0.978193	0.0437418	0.0602242	0.467645	0.985129	0.0220186	0.134345	0.869812	0.997204	-0.00338915	0.114427	0.976371	0.999218
OPGS004091	ENSG00000260910	LINC00565	13	113923052	113928991	q34	92	0.44	0.664	0.0201923	0.0236825	0.393867	0.971398	0.00337957	0.0251124	0.892946	0.99848	-0.05125	0.169274	0.76207	0.968275	0.264897	0.0995793	0.00781045	0.659619	-0.0974076	0.203514	0.632202	0.980155	0.182576	0.167396	0.275412	0.978826
OPGS004750	ENSG00000099290	WASHC2A	10	50067888	50133509	q11.23	32	0.316	0.558	-0.0242755	0.0284759	0.393941	0.971398	-0.0238222	0.0304239	0.433622	0.98043	-0.117177	0.180868	0.517076	0.955019	-0.272327	0.117003	0.0199381	0.754587	0.823835	0.258762	0.00145377	0.681299	0.332584	0.177013	0.0602631	0.974927
OPGS008137	ENSG00000235374		21	45071828	45072239	q22.3	20	0.111	0.334	0.0305027	0.0357842	0.393988	0.971398	0.0356374	0.039599	0.368144	0.98043	-0.00742103	0.167533	0.964669	0.996971	-0.0204766	0.127485	0.872393	0.994555	0.216026	0.20778	0.298486	0.967283	-0.0480192	0.213588	0.822118	0.992314
OPGS004274	ENSG00000182919	C11orf54	11	93741591	93764749	q21	64	0.394	0.603	0.0156252	0.0183438	0.394327	0.971398	0.0127977	0.0200294	0.522858	0.986796	0.0918846	0.0989255	0.352979	0.935166	0.00742507	0.0699896	0.915512	0.996541	0.0469427	0.120845	0.697681	0.985286	-0.000964692	0.10088	0.99237	0.999218
OPGS006454	ENSG00000183506		22	21473059	21488358	q11.21	14	0.178	0.319	-0.0438887	0.0515587	0.394638	0.971398	-0.0476082	0.0542214	0.379926	0.98043	0.52474	0.338021	0.12057	0.864521	0.0531926	0.257269	0.836199	0.993699	-0.712456	0.546246	0.19214	0.967283	-0.34828	0.340614	0.306541	0.978826
OPGS006085	ENSG00000176915	ANKLE2	12	132725503	132761832	q24.33	37	0.199	0.443	0.0253455	0.0297856	0.394806	0.971398	0.0378471	0.0323767	0.242419	0.975907	-0.04008	0.158872	0.800825	0.974948	0.0415545	0.123782	0.737093	0.992167	0.0415994	0.177868	0.81508	0.995976	-0.295231	0.168897	0.0804653	0.974927
OPGS003987	ENSG00000171049	FPR2	19	51752026	51770531	q13.41	82	0.468	0.684	-0.0117783	0.0138424	0.394834	0.971398	-0.0093935	0.0152598	0.538178	0.990192	-0.0649069	0.0689739	0.346687	0.932161	-0.0061854	0.0484974	0.898512	0.996418	0.00314067	0.0913423	0.972571	0.998739	-0.0309285	0.0783701	0.693104	0.982619
OPGS005378	ENSG00000260711	AL121839.2	14	91752856	91759798	q32.12	29	0.249	0.481	0.0196655	0.0231159	0.394918	0.971398	0.0182014	0.0249675	0.466	0.98043	-0.16632	0.138858	0.231005	0.891424	0.0795899	0.0908771	0.38114	0.985129	0.14258	0.148568	0.337209	0.967283	0.0501275	0.145974	0.731297	0.987351
OPGS006254	ENSG00000236438		3	198180755	198190365	q29	45	0.189	0.415	-0.0695218	0.0817476	0.395078	0.971398	-0.00631328	0.101077	0.950197	0.99848	-0.0285609	0.363801	0.937425	0.995472	-0.0782725	0.181112	0.665612	0.988973	-0.452442	0.362026	0.211391	0.967283	-0.550108	0.415863	0.185898	0.978826
OPGS004699	ENSG00000225783	MIAT	22	26646411	26676478	q12.1	37	0.324	0.567	-0.0167151	0.0196565	0.395124	0.971398	-0.00029179	0.0218434	0.989342	0.998685	-0.0863984	0.0898182	0.336087	0.928938	-0.018845	0.0666489	0.777369	0.992167	-0.131317	0.133964	0.326967	0.967283	-0.222825	0.110321	0.0434061	0.974927
OPGS004212	ENSG00000203485	INF2	14	104681146	104722535	q32.33	17	0.41	0.545	-0.0162085	0.0190828	0.395672	0.971398	-0.0125015	0.0205997	0.543931	0.99222	0.0849549	0.0964064	0.378201	0.936816	-0.0496396	0.0753648	0.510116	0.988973	-0.228089	0.199801	0.253629	0.967283	-0.122171	0.113607	0.282205	0.978826
OPGS007311	ENSG00000185522	LMNTD2	11	554850	560738	p15.5	24	0.139	0.263	0.030192	0.0355554	0.395796	0.971398	0.0432688	0.037613	0.249992	0.975907	0.0858164	0.249895	0.73129	0.962029	-0.094449	0.165147	0.567384	0.988973	-0.320517	0.287144	0.264326	0.967283	0.00705927	0.234157	0.975949	0.999218
OPGS005739	ENSG00000260228	AC009119.1	16	83789801	83807834	q23.3	48	0.219	0.446	0.0192728	0.0226998	0.395863	0.971398	0.0204619	0.0249281	0.411739	0.98043	0.0398818	0.0946632	0.673534	0.955925	-0.107722	0.0864961	0.212986	0.969936	0.391176	0.178366	0.0282992	0.848572	0.0165375	0.139081	0.90535	0.992314
OPGS004278	ENSG00000112531	QKI	6	163414000	163578592	q26	65	0.393	0.52	0.016257	0.0191483	0.395877	0.971398	0.00786989	0.0205007	0.701065	0.99259	-0.135748	0.0913201	0.137144	0.864521	0.192952	0.0915078	0.0349804	0.827135	0.191948	0.254704	0.451082	0.967283	0.197246	0.105359	0.0611896	0.974927
OPGS004803	ENSG00000228463		1	258568	259024	p36.33	15	0.31	0.551	0.0498954	0.0587797	0.395963	0.971398	0.110809	0.0654766	0.0905793	0.968354	-0.517014	0.213831	0.015612	0.617809	-0.0170944	0.223928	0.939149	0.999843	-0.195913	0.439254	0.655588	0.984591	0.223993	0.343669	0.514551	0.978826
OPGS003646	ENSG00000158525	CPA5	7	130344816	130368730	q32.2	113	0.643	0.821	0.0126612	0.0149182	0.396044	0.971398	0.0127448	0.0160942	0.428425	0.98043	-0.0169254	0.0664415	0.798922	0.974948	-0.0146308	0.0621899	0.814007	0.993699	0.126677	0.204436	0.535495	0.972853	0.121605	0.0910807	0.181832	0.978826
OPGS008481	ENSG00000204060	FOXO6	1	41361922	41383590	p34.2	14	0.102	0.316	-0.0311717	0.0368135	0.397136	0.971398	-0.028701	0.0403205	0.476576	0.981171	-0.104103	0.180465	0.564036	0.955019	-0.124739	0.138997	0.369494	0.985129	-0.0728649	0.240931	0.762324	0.992897	0.25511	0.211151	0.226975	0.978826
OPGS007446	ENSG00000285761	AL645939.6	6	29752560	29768219	p22.1	15	0.134	0.341	-0.0312486	0.0369248	0.397399	0.971398	-0.0156323	0.0426586	0.714029	0.99259	-0.0507468	0.136165	0.709383	0.960182	-0.220772	0.119381	0.0644127	0.954591	0.106463	0.196972	0.588855	0.979236	0.0365874	0.176672	0.835938	0.992314
OPGS007492	ENSG00000133706	LARS1	5	146110566	146182696	q32	7	0.132	0.354	0.0811372	0.0959413	0.397722	0.971398	0.0689397	0.108189	0.523983	0.986869	0.108585	0.379065	0.77453	0.971697	0.0997267	0.299932	0.739513	0.992167	0.989176	0.68234	0.147147	0.959167	-0.311017	0.592582	0.599687	0.978826
OPGS005626	ENSG00000111266	DUSP16	12	12473282	12562863	p13.2	23	0.227	0.443	0.0210084	0.0248428	0.397746	0.971398	0.0133702	0.0267024	0.616574	0.99259	0.450358	0.150561	0.00277891	0.60066	-0.0381003	0.0949343	0.688174	0.991895	0.236796	0.261717	0.365582	0.967283	-0.0610416	0.14762	0.679236	0.982619
OPGS005009	ENSG00000050165	DKK3	11	11956207	12009769	p15.3	54	0.285	0.508	-0.0200816	0.0237502	0.397814	0.971398	-0.0157665	0.0252368	0.53214	0.989294	-0.0443085	0.141558	0.754276	0.967487	-0.206656	0.104982	0.0490114	0.903504	0.111792	0.260042	0.667269	0.984591	0.180602	0.15117	0.232207	0.978826
OPGS005521	ENSG00000123124	WWP1	8	86342547	86478420	q21.3	31	0.236	0.406	-0.0216004	0.0255575	0.398015	0.971398	-0.0166998	0.0275727	0.544738	0.992427	0.0654683	0.114501	0.567477	0.955019	-0.0602081	0.106393	0.571459	0.988973	-0.384096	0.281162	0.171906	0.967283	-0.15718	0.166968	0.34651	0.978826
OPGS007245	ENSG00000175894	TSPEAR	21	44497893	44711572	q22.3	15	0.142	0.365	0.0421031	0.0498335	0.39818	0.971398	0.00406269	0.0578016	0.943965	0.99848	0.108888	0.167431	0.515469	0.955019	0.162361	0.16343	0.320486	0.985129	0.40309	0.26724	0.131467	0.959167	0.0259975	0.25491	0.918767	0.992314
OPGS006194	ENSG00000005486	RHBDD2	7	75842602	75888926	q11.23	52	0.192	0.4	0.0241836	0.0286258	0.398212	0.971398	0.0455875	0.0303333	0.132869	0.970066	-0.455807	0.216498	0.0352599	0.697236	0.0230065	0.124956	0.853922	0.994555	-0.245603	0.309563	0.427554	0.967283	-0.289097	0.166762	0.08299	0.974927
OPGS005440	ENSG00000135269	TES	7	116210506	116258783	q31.2	58	0.243	0.391	0.0208045	0.0246476	0.398625	0.971398	0.0200357	0.0265062	0.449718	0.98043	0.047294	0.135278	0.726634	0.961594	0.00625973	0.0993799	0.949776	0.999843	0.0143626	0.224054	0.948888	0.998739	0.0615449	0.149526	0.680632	0.982619
OPGS006663	ENSG00000133805	AMPD3	11	10308313	10507579	p15.4	54	0.167	0.406	0.0238453	0.0282615	0.398817	0.971398	0.0328224	0.0307624	0.285987	0.977573	-0.347676	0.122427	0.00451311	0.60066	0.0974332	0.114485	0.394738	0.985129	0.93104	0.33839	0.00593447	0.761335	0.0754183	0.156979	0.630917	0.978826
OPGS005853	ENSG00000164305	CASP3	4	184627696	184650062	q35.1	51	0.212	0.412	0.0245026	0.0290567	0.399078	0.971398	0.0313139	0.031586	0.321497	0.98043	0.120111	0.139975	0.390845	0.940189	-0.0180271	0.104879	0.863528	0.994555	-0.517656	0.439386	0.238743	0.967283	-0.0938133	0.171736	0.584883	0.978826
OPGS007363	ENSG00000198276	UCKL1	20	63939829	63956416	q13.33	17	0.137	0.357	-0.0349628	0.0414631	0.399101	0.971398	-0.0443035	0.0443313	0.317614	0.98043	0.127255	0.236814	0.591016	0.955019	0.0548073	0.156884	0.726828	0.992167	-1.1242	0.615654	0.0678474	0.90806	0.0499707	0.302886	0.868958	0.992314
OPGS004927	ENSG00000174600	CMKLR1	12	108288044	108339317	q23.3	54	0.295	0.526	-0.0162694	0.0192962	0.39915	0.971398	-0.0184794	0.0212823	0.385231	0.98043	0.00117557	0.10669	0.991209	0.997761	-0.00971145	0.0688013	0.88775	0.995018	-0.202488	0.116051	0.0810181	0.944314	0.108668	0.099416	0.274364	0.978826
OPGS003744	ENSG00000198756	COLGALT2	1	183929854	184037729	q25.3	56	0.573	0.724	-0.0127138	0.0150863	0.399374	0.971398	-0.0133035	0.0165754	0.422203	0.98043	0.0307458	0.0670674	0.646643	0.955019	-0.00616044	0.0545306	0.910053	0.996541	-0.0519386	0.125895	0.679934	0.985286	-0.0598374	0.0881624	0.497317	0.978826
OPGS008047	ENSG00000010292	NCAPD2	12	6493356	6531955	p13.31	9	0.114	0.268	0.0372226	0.0441917	0.399621	0.971398	0.00814516	0.0493712	0.868961	0.997161	0.123465	0.16529	0.455086	0.955019	0.185204	0.161262	0.250777	0.969936	0.126085	0.293083	0.667049	0.984591	0.175674	0.262119	0.502724	0.978826
OPGS003817	ENSG00000234719	NPIPB2	16	11927259	11976643	p13.13	60	0.542	0.706	0.0129551	0.0153871	0.399821	0.971398	0.0124959	0.016844	0.458172	0.98043	0.103379	0.0752647	0.169585	0.878484	-0.00551944	0.0547971	0.919769	0.99657	0.00523685	0.143168	0.970821	0.998739	-0.0607262	0.0857266	0.478716	0.978826
OPGS006246	ENSG00000051009	FAM160A2	11	6211345	6234711	p15.4	17	0.189	0.393	-0.024659	0.0293107	0.400181	0.971398	-0.0239549	0.0318962	0.452636	0.98043	-0.1457	0.128571	0.257117	0.903778	-0.052914	0.113503	0.641079	0.988973	0.339532	0.313527	0.278833	0.967283	0.138562	0.179524	0.440215	0.978826
OPGS006794	ENSG00000251301	LINC02384	12	68332773	68538980	q15	26	0.161	0.395	-0.0245463	0.0291843	0.400303	0.971398	-0.00974162	0.0322185	0.762377	0.996001	-0.104362	0.127997	0.414871	0.948669	-0.159213	0.108624	0.142723	0.969936	0.179606	0.194484	0.355747	0.967283	-0.105563	0.163298	0.517992	0.978826
OPGS007683	ENSG00000139505	MTMR6	13	25246222	25287510	q12.13	22	0.126	0.316	0.0241785	0.0287488	0.400333	0.971398	0.0412088	0.0343805	0.230679	0.975907	-0.0305436	0.116467	0.793127	0.974948	0.0046191	0.0758682	0.951452	0.999843	0.120713	0.141092	0.392239	0.967283	-0.13359	0.124983	0.285128	0.978826
OPGS006586	ENSG00000281128	PTENP1-AS	9	33676785	33688011	p13.3	75	0.171	0.27	0.0269557	0.0320537	0.400373	0.971398	0.0359915	0.0343061	0.294118	0.978163	-0.322987	0.167912	0.0544111	0.769124	-0.0964554	0.142062	0.49716	0.986982	0.00496048	0.464714	0.991483	0.998739	0.438938	0.177488	0.0133961	0.974927
OPGS005636	ENSG00000286640		1	41302938	41303972	p34.2	34	0.226	0.462	0.020311	0.0241527	0.400382	0.971398	0.0202416	0.0260861	0.437776	0.98043	0.0948155	0.139735	0.497429	0.955019	-0.101369	0.0996379	0.308975	0.985129	0.091227	0.137251	0.506259	0.967283	0.120408	0.162582	0.458939	0.978826
OPGS005937	ENSG00000234477	AC004231.1	17	40921430	40975926	q21.2	47	0.207	0.447	0.0238804	0.0284076	0.400554	0.971398	0.018163	0.0326094	0.577538	0.99259	0.131125	0.0959663	0.171826	0.878484	0.0995169	0.104755	0.342112	0.985129	0.00937971	0.159539	0.953117	0.998739	-0.158288	0.131683	0.229348	0.978826
OPGS006144	ENSG00000175166	PSMD2	3	184299198	184309050	q27.1	15	0.195	0.425	-0.0195157	0.0232208	0.400663	0.971398	0.00801833	0.0263281	0.760706	0.996001	-0.159162	0.0929553	0.0868513	0.83401	-0.121457	0.07275	0.0950169	0.961347	-0.0862992	0.142399	0.544488	0.975061	-0.0536219	0.134218	0.689516	0.982619
OPGS007999	ENSG00000099308	MAST3	19	18097778	18151692	p13.11	27	0.116	0.333	-0.0276286	0.0328829	0.40079	0.971398	-0.0382497	0.0359134	0.286851	0.977573	0.172917	0.16971	0.308251	0.917605	-0.0127925	0.11874	0.914206	0.996541	-0.368162	0.249036	0.139314	0.959167	0.165482	0.1947	0.395362	0.978826
OPGS008166	ENSG00000140521	POLG	15	89305198	89334861	q26.1	30	0.11	0.317	-0.0315652	0.0375732	0.400853	0.971398	-0.0203754	0.0406296	0.616026	0.99259	-0.406376	0.211555	0.0547446	0.769124	-0.05888	0.141886	0.678156	0.990203	0.228073	0.286907	0.42665	0.967283	-0.0492607	0.238909	0.836642	0.992314
OPGS005591	ENSG00000176170	SPHK1	17	76376584	76387860	q25.1	27	0.231	0.43	-0.0191146	0.0227663	0.401132	0.971398	-0.0282594	0.0263093	0.282767	0.977573	0.193606	0.0929567	0.037274	0.705329	-0.055557	0.0688186	0.419496	0.985129	-0.112599	0.131343	0.391285	0.967283	-0.00671819	0.101421	0.947186	0.994645
OPGS005322	ENSG00000152926	ZNF117	7	64970663	65006687	q11.21	39	0.255	0.442	-0.0294311	0.0350891	0.401607	0.971398	-0.0333981	0.0381093	0.380825	0.98043	-0.0801533	0.209556	0.702097	0.960182	-0.0731471	0.133694	0.584295	0.988973	-0.105764	0.255966	0.679463	0.985286	0.15599	0.18794	0.40654	0.978826
OPGS005394	ENSG00000125827	TMX4	20	7977346	8019805	p12.3	32	0.247	0.488	0.022244	0.0265213	0.401625	0.971398	0.0265186	0.0285679	0.35327	0.98043	-0.0936383	0.165552	0.571657	0.955019	-0.0918739	0.10617	0.386848	0.985129	0.0849164	0.220568	0.700244	0.985286	0.18248	0.143754	0.204303	0.978826
OPGS004181	ENSG00000092068	SLC7A8	14	23125295	23183674	q11.2	50	0.416	0.628	-0.0156261	0.0186316	0.401644	0.971398	-0.0209761	0.0206108	0.308809	0.98043	-0.0699061	0.0832536	0.40109	0.942216	0.113892	0.073881	0.123181	0.969936	-0.0102531	0.133221	0.938653	0.998739	-0.074391	0.0863235	0.388814	0.978826
OPGS007573	ENSG00000215271	HOMEZ					24	0.13	0.35	0.0520078	0.062011	0.401644	0.971398	-0.00141652	0.0679341	0.983364	0.99848	0.207314	0.312872	0.507577	0.955019	0.548498	0.220539	0.0128796	0.702553	0.0642618	0.441043	0.884155	0.997204	-0.107197	0.381457	0.778696	0.990512
OPGS003659	ENSG00000183298		1	101786340	101787219	p21.2	123	0.627	0.754	-0.0118661	0.014153	0.401797	0.971398	-0.015644	0.0154074	0.309935	0.98043	-0.0974603	0.091793	0.288354	0.911274	0.0208325	0.0492432	0.672256	0.988973	-0.00186565	0.0982189	0.984845	0.998739	0.00538115	0.0863009	0.950281	0.995293
OPGS005036	ENSG00000122390	NAA60	16	3443649	3486953	p13.3	52	0.283	0.467	0.0169094	0.0201885	0.40227	0.971398	0.0010416	0.0231704	0.964144	0.99848	0.195048	0.0832645	0.0191542	0.630804	0.00275765	0.0699551	0.968555	0.999843	-0.0689624	0.101987	0.49892	0.967283	0.159575	0.0845421	0.0590905	0.974927
OPGS004173	ENSG00000164237	CMBL	5	10275875	10307902	p15.2	33	0.417	0.587	-0.0168524	0.0201233	0.402336	0.971398	-0.0306638	0.0227202	0.177134	0.975907	0.164467	0.0864584	0.0571366	0.778532	-0.000797918	0.0890927	0.992854	0.999843	0.0950404	0.109324	0.384657	0.967283	-0.0700288	0.0733329	0.339606	0.978826
OPGS005715	ENSG00000224429	LINC00539	13	21302829	21362139	q12.11	31	0.22	0.473	-0.0299499	0.0357689	0.402415	0.971398	-0.0144967	0.0394748	0.713441	0.99259	-0.0836016	0.119206	0.483103	0.955019	-0.119051	0.145782	0.414136	0.985129	-0.362651	0.398516	0.36282	0.967283	-0.0358451	0.252086	0.886927	0.992314
OPGS005622	ENSG00000010626	LRRC23	12	6873569	6914241	p13.31	31	0.227	0.486	0.0251252	0.0300094	0.402456	0.971398	0.0266244	0.0325155	0.412889	0.98043	-0.178256	0.162094	0.27146	0.908293	-0.00783902	0.124671	0.949864	0.999843	0.28574	0.168588	0.0900944	0.953231	-0.0175061	0.20551	0.932115	0.992962
OPGS004824	ENSG00000120708	TGFBI	5	136028988	136063818	q31.1	49	0.308	0.529	-0.0182785	0.0218542	0.402938	0.971617	-0.0290548	0.0237162	0.220536	0.975907	-0.027501	0.108423	0.79977	0.974948	0.162461	0.0866911	0.0609269	0.953033	0.105095	0.161062	0.514071	0.967943	-0.168915	0.134382	0.208761	0.978826
OPGS006763	ENSG00000163378	EOGT	3	68975217	69013684	p14.1	37	0.162	0.4	-0.0236696	0.0283001	0.402943	0.971617	-0.0228129	0.0314612	0.468384	0.98043	-0.00237289	0.142443	0.986709	0.997761	-0.0596937	0.0933384	0.522471	0.988973	-0.0307137	0.188234	0.870386	0.997204	0.0149832	0.150999	0.920958	0.992314
OPGS007264	ENSG00000135631	RAB11FIP5	2	73073382	73156721	p13.2	28	0.141	0.366	0.0251975	0.0301998	0.404078	0.973211	0.012577	0.033461	0.707014	0.99259	-0.152671	0.172173	0.375224	0.936816	0.174455	0.104542	0.0951671	0.961347	0.0562896	0.167654	0.73706	0.988696	0.0442644	0.158063	0.779444	0.990512
OPGS007411	ENSG00000171476	HOPX	4	56647989	56681877	q12	18	0.135	0.351	0.0248915	0.0298358	0.404121	0.973211	0.00460577	0.0343587	0.893363	0.99848	0.0753157	0.119415	0.528232	0.955019	0.160803	0.0938299	0.0865703	0.961347	0.0153957	0.139538	0.912145	0.998739	-0.0194794	0.161442	0.903961	0.992314
OPGS006625	ENSG00000091527	CDV3	3	133573686	133590261	q22.1	55	0.169	0.386	-0.026444	0.0317018	0.404199	0.973211	-0.0265258	0.0335635	0.429342	0.98043	-0.0950794	0.184245	0.60582	0.955019	0.00267031	0.132582	0.983931	0.999843	0.499219	0.422509	0.237381	0.967283	-0.237803	0.264393	0.368423	0.978826
OPGS003681	ENSG00000263753	LINC00667	18	5237826	5290609	p11.31	14	0.61	0.793	-0.0123661	0.01487	0.405627	0.975423	-0.00287939	0.0159924	0.857115	0.997161	-0.0531927	0.076677	0.487855	0.955019	-0.109192	0.0623772	0.0800314	0.961347	-0.00715129	0.162756	0.964953	0.998739	-0.0498092	0.0836717	0.551647	0.978826
OPGS003610	ENSG00000011485	PPP5C	19	46347087	46392981	q13.32	100	0.679	0.817	-0.0133893	0.0161048	0.405757	0.975423	-0.00985704	0.0174835	0.572896	0.99259	-0.173209	0.0890051	0.0516472	0.767659	0.0501877	0.057209	0.38034	0.985129	-0.0317238	0.144261	0.825945	0.996007	-0.147381	0.102943	0.152237	0.978826
OPGS004191	ENSG00000187796	CARD9	9	136363956	136373681	q34.3	48	0.414	0.646	0.0192123	0.023113	0.405842	0.975423	0.022134	0.0253035	0.381716	0.98043	-0.0150863	0.102442	0.882922	0.983317	0.00511229	0.0834493	0.95115	0.999843	0.00480699	0.247254	0.984489	0.998739	0.0627739	0.136939	0.646659	0.978826
OPGS006876	ENSG00000233013		9	138243620	138253217	q34.3	10	0.156	0.355	-0.0265898	0.0320031	0.406058	0.975423	0.00803137	0.0354418	0.820729	0.997161	-0.111239	0.123459	0.367579	0.935166	-0.218401	0.117546	0.0631685	0.953033	-0.518183	0.3188	0.104074	0.956866	-0.156003	0.181127	0.38908	0.978826
OPGS007254	ENSG00000184828	ZBTB7C	18	48026672	48410752	q21.1	14	0.141	0.362	0.0274429	0.0330459	0.406285	0.975423	0.010694	0.0366061	0.770182	0.996001	0.215337	0.176306	0.221942	0.889623	0.0710215	0.109852	0.517945	0.988973	0.105468	0.221011	0.633216	0.980805	0.0914209	0.174193	0.599705	0.978826
OPGS005678	ENSG00000137501	SYTL2	11	85694224	85811159	q14.1	105	0.222	0.425	0.0219228	0.0264108	0.4065	0.975423	0.0187443	0.0289224	0.516928	0.986234	-0.00576991	0.131972	0.965127	0.996971	0.109861	0.100585	0.274737	0.969936	-0.0291745	0.187568	0.876395	0.997204	0.0206432	0.139006	0.881944	0.992314
OPGS005975	ENSG00000131711	MAP1B	5	72107234	72209565	q13.2	45	0.205	0.44	0.0196701	0.0237204	0.406963	0.975423	0.0152281	0.0264881	0.565357	0.99259	0.0307941	0.103429	0.765907	0.969271	0.0500523	0.0832327	0.547605	0.988973	-0.0346477	0.148901	0.816003	0.995976	0.0555455	0.122077	0.649107	0.979975
OPGS007450	ENSG00000231177	LINC00852	3	10284419	10285746	p25.3	28	0.134	0.296	0.0251648	0.0303596	0.407167	0.975423	0.0161257	0.0350055	0.645041	0.99259	-0.104063	0.133613	0.436072	0.95255	0.257095	0.11145	0.0210653	0.757683	-0.0764972	0.118104	0.517171	0.96861	0.100888	0.131136	0.441692	0.978826
OPGS005944	ENSG00000124783	SSR1	6	7268306	7347446	p24.3	51	0.207	0.431	-0.0204846	0.0247157	0.407211	0.975423	-0.0267444	0.0262285	0.307884	0.98043	0.0932277	0.157475	0.55384	0.955019	0.0569948	0.110229	0.605117	0.988973	-0.123767	0.221582	0.576464	0.979236	-0.00192894	0.159978	0.99038	0.999218
OPGS008093	ENSG00000165644	COMTD1	10	75233641	75236030	q22.2	19	0.113	0.199	0.0263498	0.0317945	0.407243	0.975423	0.0189646	0.0348521	0.586341	0.99259	0.0828592	0.150205	0.581194	0.955019	0.154866	0.116999	0.185618	0.969936	0.00417817	0.233977	0.985753	0.998739	-0.176539	0.185858	0.342185	0.978826
OPGS007113	ENSG00000162623	TYW3	1	74733152	74766678	p31.1	43	0.147	0.369	0.0339344	0.0410347	0.408255	0.975423	0.0335184	0.044379	0.450084	0.98043	-0.321647	0.176449	0.0683205	0.82569	0.319422	0.185372	0.0848634	0.961347	0.486762	0.404239	0.228535	0.967283	-0.0188851	0.238678	0.936934	0.99345
OPGS004511	ENSG00000180104	EXOC3	5	443175	471937	p15.33	49	0.352	0.598	0.0158741	0.0191972	0.408295	0.975423	0.0176406	0.0211581	0.404422	0.98043	0.0356597	0.0805298	0.6579	0.955019	0.00583336	0.0684105	0.932047	0.999843	-0.125138	0.213612	0.557997	0.979236	-0.0523976	0.109008	0.630746	0.978826
OPGS006902	ENSG00000136868	SLC31A1	9	113221544	113264492	q32	30	0.155	0.382	0.0252209	0.0305007	0.408295	0.975423	0.0290689	0.0333937	0.384032	0.98043	0.0216173	0.136538	0.874201	0.982774	-0.131623	0.120191	0.273464	0.969936	0.256621	0.21656	0.236022	0.967283	0.197641	0.17604	0.261563	0.978826
OPGS004328	ENSG00000006744	ELAC2	17	12991612	13018065	p12	66	0.383	0.618	0.0155662	0.0188262	0.408329	0.975423	0.00615406	0.0210773	0.770305	0.996001	0.146598	0.0916118	0.109552	0.864521	0.018673	0.0627591	0.766059	0.992167	0.231477	0.103578	0.0254304	0.848572	-0.127006	0.100943	0.208322	0.978826
OPGS007251	ENSG00000261308	FIGNL2	12	51817899	51848718	q13.13	22	0.141	0.374	0.0257094	0.0311171	0.408683	0.975423	0.0172787	0.0342445	0.613861	0.99259	0.101049	0.153075	0.509173	0.955019	0.149117	0.114057	0.191079	0.969936	-0.138522	0.206383	0.502098	0.967283	0.0268327	0.166456	0.871936	0.992314
OPGS008053	ENSG00000088298	EDEM2	20	35115364	35147336	q11.22	37	0.114	0.312	0.0350995	0.0424837	0.408698	0.975423	0.0395727	0.0450312	0.379518	0.98043	0.207635	0.268587	0.439484	0.95255	-0.0525036	0.177124	0.766908	0.992167	0.318979	0.750863	0.670971	0.984591	-0.194651	0.277388	0.482849	0.978826
OPGS007694	ENSG00000135070	ISCA1	9	86264546	86283102	q21.33	15	0.126	0.341	0.0289584	0.0350616	0.408844	0.975423	0.0147445	0.0372955	0.692591	0.99259	-0.170824	0.266222	0.521095	0.955019	0.238308	0.130281	0.0673731	0.954591	-0.506576	0.812904	0.533174	0.97171	0.0599049	0.228881	0.79353	0.991707
OPGS005281	ENSG00000175928	LRRN1	3	3799431	3849834	p26.2	78	0.258	0.492	0.0222378	0.0269295	0.408929	0.975423	0.0294801	0.0300685	0.326874	0.98043	0.299854	0.142963	0.0359553	0.700925	-0.0297267	0.0875558	0.73422	0.992167	-0.219761	0.154379	0.154586	0.959167	-0.0928535	0.143409	0.517326	0.978826
OPGS006413	ENSG00000171084		3	125916624	125928595	q21.2	49	0.18	0.423	-0.0261028	0.0316226	0.409117	0.975423	-0.0234147	0.0342383	0.494054	0.983696	-0.191612	0.161895	0.236587	0.89509	-0.00468475	0.126223	0.970393	0.999843	0.0541242	0.254892	0.83184	0.996083	0.0341506	0.18622	0.854493	0.992314
OPGS008300	ENSG00000140403	DNAJA4	15	78264086	78282196	q25.1	35	0.107	0.313	0.0367814	0.0445642	0.409168	0.975423	0.0509138	0.0485027	0.293852	0.978163	-0.0587181	0.2234	0.792675	0.974948	-0.0345634	0.159401	0.828338	0.993699	-0.173473	0.449287	0.699418	0.985286	0.134269	0.274857	0.625193	0.978826
OPGS007494	ENSG00000197498	RPF2	6	110982015	111028263	q21	14	0.132	0.362	-0.0281608	0.0341303	0.409317	0.975423	-0.0244573	0.0371483	0.510301	0.986172	0.0600001	0.168402	0.721622	0.961075	-0.0616643	0.136514	0.651481	0.988973	-0.190507	0.243822	0.434605	0.967283	-0.131957	0.192731	0.493552	0.978826
OPGS005959	ENSG00000167562	ZNF701	19	52555822	52587174	q13.41	37	0.206	0.452	0.0238937	0.0289695	0.409491	0.975423	0.0379141	0.0319099	0.234771	0.975907	0.131734	0.165378	0.425704	0.951703	-0.134526	0.0942882	0.153652	0.969936	-0.074393	0.239103	0.755699	0.992897	0.105635	0.156201	0.498868	0.978826
OPGS007461	ENSG00000148841	ITPRIP	10	104309698	104338465	q25.1	33	0.133	0.356	-0.0287298	0.0348492	0.40971	0.975472	-0.0452963	0.0382378	0.236178	0.975907	0.11427	0.13551	0.399083	0.942216	-0.0614239	0.126963	0.628534	0.988973	0.278855	0.337075	0.40808	0.967283	0.178037	0.271363	0.511771	0.978826
OPGS007957	ENSG00000134265	NAPG	18	10525905	10552764	p11.22	19	0.117	0.349	0.0292949	0.0355811	0.410321	0.976133	0.0241304	0.0386704	0.532627	0.989294	0.244756	0.199746	0.220449	0.888862	-0.0867475	0.132215	0.511755	0.988973	0.133829	0.268622	0.618339	0.979236	0.210443	0.202713	0.299209	0.978826
OPGS004432	ENSG00000167850	CD300C	17	74534362	74546133	q25.1	41	0.366	0.584	0.0131292	0.0159487	0.410386	0.976133	0.0274818	0.0180318	0.127492	0.970066	-0.0164417	0.0637976	0.796626	0.974948	-0.0692115	0.0521696	0.18462	0.969936	0.00645338	0.0950515	0.94587	0.998739	-0.0492712	0.0910596	0.588447	0.978826
OPGS005214	ENSG00000182175	RGMA	15	93035271	93089211	q26.1	11	0.264	0.461	0.0267629	0.0325444	0.410878	0.976244	0.0455471	0.0353958	0.198166	0.975907	-0.030414	0.167889	0.856246	0.980747	-0.11527	0.127276	0.365109	0.985129	-0.291639	0.265761	0.272478	0.967283	-0.000596635	0.17319	0.997251	0.999218
OPGS003712	ENSG00000116857	TMEM9	1	201134772	201171574	q32.1	109	0.592	0.745	0.0119882	0.0145823	0.411016	0.976244	0.0100673	0.0161093	0.532012	0.989294	0.108687	0.0830608	0.190696	0.878522	0.0371801	0.0475141	0.433917	0.985129	-0.0367221	0.102183	0.719313	0.985286	-0.0293485	0.0792916	0.711283	0.982619
OPGS007988	ENSG00000267672	AC010632.2	19	37091341	37092564	q13.12	31	0.116	0.342	-0.0338685	0.0411983	0.411029	0.976244	-0.0405413	0.0438979	0.355728	0.98043	0.225988	0.296525	0.445987	0.954581	-0.0665858	0.158267	0.673961	0.989332	0.783396	0.534439	0.142695	0.959167	-0.101	0.25886	0.696409	0.982619
OPGS008006	ENSG00000107281	NPDC1	9	137039463	137046179	q34.3	6	0.115	0.297	-0.0482513	0.0587918	0.411808	0.976438	-0.0428022	0.0661554	0.517635	0.986234	0.192064	0.222503	0.388029	0.938817	-0.242505	0.211525	0.251603	0.969936	0.0649682	0.767995	0.932584	0.998739	-0.116204	0.24896	0.640672	0.978826
OPGS006578	ENSG00000067221	STOML1	15	73978926	73994622	q24.1	28	0.171	0.425	-0.0232475	0.0283356	0.411968	0.976438	-0.0488921	0.0314657	0.120227	0.970066	0.0326546	0.128989	0.800145	0.974948	0.0285731	0.101859	0.779082	0.992167	0.357902	0.186296	0.0547125	0.895919	0.112458	0.144196	0.435451	0.978826
OPGS006518	ENSG00000136240	KDELR2	7	6445953	6484190	p22.1	9	0.174	0.409	-0.0214899	0.0262037	0.412152	0.976438	-0.00874174	0.0304881	0.774322	0.996001	-0.119097	0.0983193	0.22577	0.890087	0.0400827	0.089296	0.653523	0.988973	-0.103517	0.112074	0.35567	0.967283	-0.0600927	0.120436	0.617807	0.978826
OPGS007162	ENSG00000066294	CD84	1	160541095	160579516	q23.3	12	0.145	0.253	-0.0237068	0.0289183	0.412339	0.976438	0.00327137	0.0354492	0.926473	0.99848	-0.1128	0.100435	0.261386	0.905313	0.0227118	0.0712604	0.749943	0.992167	-0.348309	0.185654	0.0606393	0.895919	-0.195528	0.117014	0.0947241	0.974927
OPGS007937	ENSG00000067182	TNFRSF1A	12	6328757	6342114	p13.31	6	0.117	0.323	-0.0282377	0.0344467	0.412358	0.976438	-0.032089	0.0375483	0.39277	0.98043	-0.104222	0.219066	0.634248	0.955019	-0.183152	0.128556	0.154249	0.969936	0.398916	0.212371	0.0603278	0.895919	0.0534485	0.188888	0.777204	0.990512
OPGS004047	ENSG00000285884	AL022345.4	10	42637920	42645549	q11.21	115	0.45	0.684	-0.0201986	0.0246422	0.412401	0.976438	-0.0119877	0.0265015	0.651025	0.99259	-0.0777717	0.139637	0.577558	0.955019	-0.0793116	0.094978	0.403688	0.985129	-0.20951	0.231989	0.366471	0.967283	-0.0085174	0.156687	0.956649	0.995749
OPGS003717	ENSG00000256020	AC006205.2	12	585689	636822	p13.33	56	0.589	0.722	0.0117984	0.0143972	0.412504	0.976438	0.00777286	0.0161779	0.630899	0.99259	-0.0308761	0.0633912	0.626207	0.955019	0.0696559	0.0467941	0.136603	0.969936	0.101591	0.0909162	0.263816	0.967283	-0.0411973	0.076608	0.590737	0.978826
OPGS008101	ENSG00000251022	THAP9-AS1	4	82893009	82900960	q21.22	5	0.112	0.291	-0.0829516	0.101292	0.412825	0.976727	-0.0950655	0.108144	0.379368	0.98043	0.526937	0.425142	0.215183	0.884164	-0.913252	0.472413	0.0532161	0.935591	4.26857	3.15875	0.176584	0.967283	0.777164	0.768671	0.311994	0.978826
OPGS007644	ENSG00000122026	RPL21	13	27251362	27259609	q12.2	27	0.127	0.267	0.0267632	0.0327221	0.413417	0.977657	0.0268503	0.0348679	0.441266	0.98043	-0.0389426	0.202021	0.847143	0.980736	0.110797	0.134279	0.409302	0.985129	0.141406	0.333581	0.671636	0.984591	-0.0742884	0.217582	0.732782	0.987873
OPGS007240	ENSG00000228078		6	29934101	29934286	p22.1	12	0.142	0.331	0.0285399	0.0349113	0.413645	0.977723	0.0418359	0.0382921	0.274594	0.975907	-0.0452499	0.143564	0.752618	0.967487	0.0191965	0.147022	0.896116	0.99585	0.193504	0.256174	0.450032	0.967283	-0.252959	0.192429	0.188659	0.978826
OPGS006514	ENSG00000105983	LMBR1	7	156668946	156893216	q36.3	32	0.175	0.366	-0.0281779	0.0344834	0.413845	0.977727	-0.0371279	0.0378244	0.326304	0.98043	-0.00770218	0.246255	0.975048	0.996971	0.169302	0.114234	0.138322	0.969936	-0.181305	0.203968	0.374063	0.967283	-0.316847	0.205815	0.123688	0.974927
OPGS004208	ENSG00000170955	CAVIN3	11	6318946	6320532	p15.4	58	0.41	0.639	0.0154745	0.0189496	0.41415	0.977976	0.0141531	0.0208793	0.497866	0.983696	0.047546	0.0917974	0.604497	0.955019	0.0296014	0.0648027	0.64782	0.988973	-0.0297316	0.139513	0.831241	0.996083	0.0150661	0.111374	0.892395	0.992314
OPGS003637	ENSG00000267453		19	15852111	15863802	p13.12	76	0.649	0.791	0.0116959	0.0143295	0.41438	0.978048	0.00910251	0.0155987	0.559527	0.99259	-0.0147875	0.0815064	0.856032	0.980747	-0.0298833	0.0540916	0.580635	0.988973	0.0929863	0.109282	0.394833	0.967283	0.148738	0.0750973	0.0476352	0.974927
OPGS004296	ENSG00000169230	PRELID1	5	177303799	177306949	q35.3	42	0.39	0.598	0.0183341	0.0225055	0.415272	0.979682	0.0220051	0.0245742	0.370542	0.98043	-0.090619	0.0824653	0.271823	0.908293	0.033431	0.101808	0.742631	0.992167	0.0546255	0.312448	0.861213	0.997204	0.16067	0.126324	0.203411	0.978826
OPGS007482	ENSG00000142459	EVI5L	19	7830218	7864976	p13.2	23	0.133	0.364	0.0265938	0.0327036	0.416117	0.980719	0.0340877	0.0352297	0.333253	0.98043	-0.134597	0.199487	0.499855	0.955019	0.000386425	0.120073	0.997432	0.999843	-0.51641	0.30868	0.0943343	0.953231	0.302281	0.206441	0.143126	0.974927
OPGS008193	ENSG00000259869	AL022344.1	10	42751178	42754693	q11.21	20	0.109	0.293	-0.0372672	0.0458555	0.416385	0.980719	-0.038019	0.049124	0.438967	0.98043	-0.0301666	0.254566	0.90567	0.98886	-0.134207	0.174591	0.442076	0.985129	0.046424	0.587219	0.936987	0.998739	0.376696	0.319905	0.238986	0.978826
OPGS004857	ENSG00000101605	MYOM1	18	3066807	3219968	p11.31	60	0.303	0.529	-0.0163774	0.0201601	0.416581	0.980719	-0.00952883	0.0230022	0.678686	0.99259	-0.0406071	0.0930191	0.66244	0.955019	-0.0444548	0.0614343	0.469302	0.985129	-0.124277	0.109177	0.254992	0.967283	0.0430011	0.0994482	0.665453	0.982619
OPGS005437	ENSG00000214975		6	24976419	24976982	p22.3	29	0.243	0.483	0.0205766	0.0253322	0.416637	0.980719	0.0128903	0.0276148	0.64065	0.99259	0.123593	0.114822	0.281753	0.911274	0.0203353	0.0970569	0.834043	0.993699	-0.0110717	0.213392	0.958621	0.998739	0.0611111	0.158044	0.698999	0.982619
OPGS005454	ENSG00000205978	NYNRIN	14	24399003	24419283	q12	9	0.242	0.474	-0.0189153	0.023294	0.416778	0.980719	-0.0268543	0.0248926	0.280673	0.975907	0.0406167	0.107042	0.704356	0.960182	0.0739513	0.0997601	0.458517	0.985129	0.564415	0.617973	0.361068	0.967283	-0.123474	0.164857	0.453869	0.978826
OPGS004506	ENSG00000075240	GRAMD4	22	46576012	46679790	q13.31	90	0.353	0.589	-0.0166363	0.0204984	0.417028	0.980719	-0.0344353	0.0230839	0.135765	0.970066	-0.0574595	0.130885	0.660657	0.955019	0.0809829	0.0626756	0.196324	0.969936	0.0581658	0.109871	0.596528	0.979236	0.0145016	0.0990224	0.883568	0.992314
OPGS003686	ENSG00000280670	CCDC163	1	45493866	45500079	p34.1	116	0.608	0.776	0.014014	0.0172704	0.41711	0.980719	0.000912645	0.0185322	0.960723	0.99848	0.0535793	0.0935745	0.566926	0.955019	0.0560786	0.0713208	0.4317	0.985129	0.13831	0.251257	0.581996	0.979236	0.230414	0.0964428	0.0168886	0.974927
OPGS006234	ENSG00000267169	AC022098.1	19	14137086	14171268	p13.12	15	0.19	0.414	0.021284	0.0262495	0.41746	0.98107	0.0382277	0.0295154	0.195258	0.975907	0.0397084	0.110774	0.719998	0.960323	-0.101792	0.0785591	0.195065	0.969936	0.0572738	0.221873	0.7963	0.994721	0.0325652	0.162379	0.84105	0.992314
OPGS005411	ENSG00000068615	REEP1	2	86213993	86338083	p11.2	31	0.245	0.406	-0.0251043	0.0310422	0.418679	0.982504	-0.0245333	0.0335535	0.464676	0.98043	0.0170915	0.135773	0.899825	0.98886	0.00438039	0.134874	0.974091	0.999843	-0.0724197	0.293535	0.805128	0.995975	-0.16729	0.188829	0.375651	0.978826
OPGS007440	ENSG00000119446	RBM18	9	122237622	122264840	q33.2	10	0.134	0.35	-0.0294514	0.036419	0.418697	0.982504	-0.026446	0.04015	0.5101	0.986172	0.0775324	0.189316	0.682143	0.958317	0.059234	0.127446	0.642092	0.988973	-0.224511	0.288791	0.436913	0.967283	-0.252175	0.179112	0.159155	0.978826
OPGS004825	ENSG00000143924	EML4	2	42169353	42332548	p21	27	0.308	0.551	0.0164659	0.020362	0.418713	0.982504	-7.82002e-05	0.0223433	0.997207	0.998918	0.0049237	0.107497	0.963467	0.996971	0.166161	0.0751016	0.0269337	0.768622	0.0244794	0.130446	0.851143	0.997204	0.0810138	0.110028	0.461549	0.978826
OPGS007234	ENSG00000130703	OSBPL2	20	62231922	62296213	q13.33	46	0.142	0.3	-0.0234148	0.0289778	0.419076	0.982504	-0.0334878	0.0327039	0.30585	0.98043	0.112016	0.116322	0.335559	0.928938	-0.0114023	0.0958022	0.90526	0.996541	-0.390247	0.308152	0.205366	0.967283	0.0179413	0.128477	0.88894	0.992314
OPGS006960	ENSG00000154813	DPH3	3	16257061	16264969	p25.1	25	0.153	0.355	-0.0242705	0.0300881	0.41987	0.982504	-0.0142239	0.032619	0.662791	0.99259	-0.0089754	0.129271	0.944647	0.996856	-0.190407	0.118028	0.106694	0.969444	-0.150316	0.28959	0.603714	0.979236	0.0335412	0.226881	0.882472	0.992314
OPGS007230	ENSG00000220205	VAMP2	17	8159149	8163546	p13.1	27	0.142	0.366	0.0323542	0.0401906	0.420809	0.982504	0.0331578	0.0449116	0.460338	0.98043	-0.389092	0.167355	0.0200748	0.630809	-0.0131959	0.149945	0.929873	0.999756	0.453791	0.285551	0.112021	0.958723	0.425678	0.184447	0.0210071	0.974927
OPGS006300	ENSG00000260276	AC022167.2					12	0.186	0.449	-0.026035	0.0323525	0.420976	0.982504	-0.0342569	0.0359953	0.341248	0.98043	0.0673487	0.115033	0.55823	0.955019	-0.00526081	0.125838	0.966653	0.999843	-0.0877444	0.233663	0.707276	0.985286	-0.00977362	0.198541	0.960738	0.996479
OPGS007077	ENSG00000226200	SGMS1-AS1	10	50623466	50676367	q11.23	37	0.149	0.364	-0.0252415	0.0313754	0.421107	0.982504	0.00619839	0.0348523	0.858843	0.997161	-0.120419	0.134607	0.371005	0.935166	-0.242461	0.119318	0.0421485	0.873703	-0.109955	0.195242	0.573316	0.979236	-0.0678438	0.15978	0.671123	0.982619
OPGS006459	ENSG00000182648	LINC01006	7	156388922	156640654	q36.3	53	0.177	0.408	-0.0223407	0.0277955	0.421541	0.982504	-0.0333744	0.0301566	0.268423	0.975907	0.125006	0.134817	0.353811	0.935166	0.00812111	0.111392	0.941881	0.999843	-0.0569631	0.207255	0.783434	0.993876	0.0865586	0.170885	0.612483	0.978826
OPGS005275	ENSG00000165309	ARMC3	10	22928024	23038523	p12.2	46	0.258	0.495	0.0190076	0.0236699	0.421958	0.982504	0.00486989	0.0258861	0.850776	0.997161	-0.0180777	0.128394	0.888029	0.984035	0.104394	0.0839719	0.213793	0.969936	0.209846	0.179057	0.241218	0.967283	0.0608805	0.133875	0.649285	0.979975
OPGS007743	ENSG00000284719	AL033527.4	1	39799370	39809456	p34.2	12	0.124	0.32	0.0254558	0.0317054	0.42204	0.982504	0.00532329	0.0346542	0.877916	0.998131	0.198065	0.205119	0.334239	0.926819	0.277851	0.131291	0.0343193	0.827135	0.0427727	0.142632	0.764267	0.992897	0.0278462	0.186418	0.881258	0.992314
OPGS008066	ENSG00000204261	PSMB8-AS1	6	32844078	32846500	p21.32	17	0.114	0.288	0.0228295	0.0284668	0.422571	0.982504	-0.00215393	0.0367086	0.95321	0.99848	0.0865864	0.061514	0.159253	0.878484	0.0329108	0.0828193	0.691086	0.991895	0.162658	0.171523	0.34297	0.967283	-0.0391034	0.150145	0.794527	0.991707
OPGS007141	ENSG00000125775	SDCBP2	20	1309909	1329139	p13	31	0.146	0.379	0.0245576	0.0306232	0.422595	0.982504	0.021794	0.0328514	0.507068	0.98615	0.301226	0.160511	0.0605641	0.792696	-0.113059	0.127301	0.374474	0.985129	0.318203	0.301448	0.29116	0.967283	-0.123497	0.195884	0.528393	0.978826
OPGS007567	ENSG00000178425	NT5DC1	6	116100851	116249497	q22.1	65	0.13	0.354	0.0262667	0.0327629	0.422713	0.982504	0.0300827	0.035044	0.390656	0.98043	-0.148046	0.179664	0.409931	0.94794	0.0889984	0.128676	0.489159	0.986189	-0.649373	0.444986	0.144479	0.959167	0.149318	0.222375	0.501922	0.978826
OPGS007542	ENSG00000054967	RELT	11	73376399	73397474	q13.4	24	0.131	0.331	-0.0285008	0.0355647	0.422912	0.982504	-0.0171613	0.0377049	0.649002	0.99259	-0.161273	0.192863	0.403039	0.942216	0.0623555	0.174484	0.720814	0.992167	-0.18779	0.453848	0.67904	0.985286	-0.300872	0.214546	0.160806	0.978826
OPGS005839	ENSG00000107819	SFXN3	10	101031234	101041241	q24.31	37	0.212	0.392	0.0230695	0.0288045	0.423189	0.982504	0.03104	0.0307042	0.312047	0.98043	-0.0349064	0.181004	0.847078	0.980736	0.0295934	0.113741	0.794723	0.992361	0.08145	0.288637	0.777799	0.992897	-0.312878	0.207343	0.131302	0.974927
OPGS005084	ENSG00000117500	TMED5	1	93149742	93180516	p22.1	60	0.278	0.509	0.0181374	0.0226513	0.423295	0.982504	0.0329691	0.0242991	0.174845	0.975907	-0.0521125	0.102233	0.610233	0.955019	0.0477856	0.0913875	0.601051	0.988973	-0.183125	0.303502	0.54626	0.975436	-0.538292	0.19783	0.00650883	0.974927
OPGS004827	ENSG00000115457	IGFBP2	2	216632828	216664436	q35	37	0.307	0.562	0.0173081	0.0216316	0.423635	0.982504	0.0255588	0.0235838	0.278477	0.975907	-0.111006	0.119975	0.354838	0.935166	-0.000777235	0.0781171	0.992061	0.999843	-0.0710432	0.148021	0.631261	0.979828	0.0698274	0.132184	0.597321	0.978826
OPGS003656	ENSG00000196526	AFAP1	4	7758714	7939926	p16.1	121	0.631	0.794	0.0117854	0.0147295	0.423639	0.982504	0.00751289	0.0160699	0.640133	0.99259	0.0662938	0.0721988	0.358508	0.935166	0.0466366	0.0537337	0.385438	0.985129	-0.086949	0.137762	0.527939	0.97171	0.012676	0.0848624	0.881261	0.992314
OPGS008525	ENSG00000100225	FBXO7	22	32474676	32498829	q12.3	18	0.101	0.305	-0.0282149	0.03528	0.423861	0.982504	-0.0285256	0.0395412	0.470655	0.98043	-0.0559661	0.185017	0.762278	0.968288	-0.0964233	0.101902	0.344029	0.985129	0.179624	0.239095	0.452493	0.967283	0.141355	0.223675	0.52741	0.978826
OPGS006431	ENSG00000276023	DUSP14	17	37489891	37513501	q12	20	0.179	0.429	0.03223	0.0403197	0.424081	0.982504	0.0249389	0.0483299	0.605845	0.99259	0.276761	0.2474	0.263278	0.905313	-0.0878671	0.106122	0.407679	0.985129	0.302997	0.159947	0.0581773	0.895919	0.0151109	0.155582	0.922627	0.992314
OPGS008209	ENSG00000197566	ZNF624	17	16620734	16653856	p11.2	20	0.109	0.286	0.0288426	0.0360908	0.424194	0.982504	0.0194699	0.040342	0.629364	0.99259	-0.106841	0.18279	0.558886	0.955019	0.227002	0.119394	0.0572654	0.953033	-0.0962077	0.186096	0.605172	0.979236	-0.0472401	0.207822	0.820183	0.992314
OPGS007551	ENSG00000126088	UROD	1	45010950	45015575	p34.1	30	0.13	0.335	-0.0251331	0.0314552	0.424284	0.982504	-0.0414383	0.0349617	0.23592	0.975907	-0.0078887	0.171196	0.963247	0.996971	-0.0266043	0.0980593	0.786154	0.992167	0.129621	0.197424	0.511464	0.967943	0.30773	0.192475	0.109863	0.974927
OPGS004174	ENSG00000105048	TNNT1	19	55132698	55149206	q13.42	51	0.416	0.603	-0.0226687	0.0283865	0.424538	0.982504	-0.0265241	0.0330073	0.421639	0.98043	0.0376514	0.105602	0.721435	0.961075	-0.0659754	0.0816218	0.418914	0.985129	0.0276214	0.162291	0.864855	0.997204	0.0497158	0.152595	0.744574	0.987873
OPGS003815	ENSG00000183844	FAM3B	21	41304212	41357727	q22.3	60	0.543	0.646	-0.0191057	0.0239276	0.424592	0.982504	0.00853045	0.0267589	0.749886	0.995593	-0.169313	0.115423	0.142404	0.864521	-0.105533	0.0754941	0.162142	0.969936	-0.276782	0.156532	0.0770247	0.943708	-0.0315657	0.134217	0.814066	0.992314
OPGS006404	ENSG00000148158	SNX30	9	112750760	112881671	q32	31	0.18	0.42	0.0221796	0.0278005	0.42498	0.982504	0.028027	0.0304266	0.356981	0.98043	0.096584	0.124155	0.436611	0.95255	-0.120857	0.107332	0.260159	0.969936	-0.188367	0.259461	0.467844	0.967283	0.0468437	0.148871	0.75302	0.987873
OPGS005156	ENSG00000143771	CNIH4	1	224356858	224379459	q42.11	68	0.271	0.484	0.0175213	0.0219643	0.425034	0.982504	0.0179271	0.0233308	0.442258	0.98043	-0.0329292	0.118188	0.780539	0.972144	0.0363134	0.0937642	0.698545	0.992099	0.764871	0.403279	0.0578767	0.895919	-0.0506353	0.155752	0.745104	0.987873
OPGS003925	ENSG00000132823	OSER1	20	44195939	44210771	q13.12	119	0.496	0.707	0.0132831	0.0166514	0.425034	0.982504	0.00953062	0.0181048	0.598601	0.99259	0.0999217	0.0938976	0.287258	0.911274	-0.0119617	0.0604187	0.84306	0.994324	-0.123615	0.138234	0.371192	0.967283	0.125439	0.094087	0.182458	0.978826
OPGS005167	ENSG00000137310	TCF19	6	31158331	31167159	p21.33	63	0.269	0.392	0.0260793	0.0327104	0.42529	0.982504	0.00899245	0.035955	0.802508	0.997161	-0.126638	0.161958	0.434262	0.95255	0.222929	0.113237	0.0489893	0.903504	-0.102614	0.266323	0.700014	0.985286	0.195874	0.184135	0.287441	0.978826
OPGS005813	ENSG00000182150	ERCC6L2	9	95871264	96121154	q22.32	57	0.214	0.427	-0.0206454	0.0259101	0.425561	0.982504	-0.0169118	0.0286213	0.5546	0.99259	0.13278	0.172777	0.442189	0.95255	-0.129973	0.081181	0.109371	0.969444	0.245241	0.176447	0.164563	0.961322	-0.040274	0.14222	0.777039	0.990512
OPGS005253	ENSG00000140030	GPR65	14	88005135	88014811	q31.3	36	0.26	0.5	-0.018822	0.0236219	0.425566	0.982504	-0.0189409	0.0254518	0.456763	0.98043	0.0530298	0.129722	0.682689	0.958317	0.0306803	0.0927577	0.740827	0.992167	-0.12683	0.199595	0.525143	0.970928	-0.136166	0.147901	0.35723	0.978826
OPGS004377	ENSG00000160111	CPAMD8	19	16892951	17026815	p13.11	32	0.375	0.599	0.0134164	0.0168413	0.425661	0.982504	0.00440859	0.0184826	0.811473	0.997161	0.0916159	0.0748701	0.221079	0.889209	0.0440374	0.0626833	0.482343	0.985129	-0.0475776	0.124508	0.702368	0.985286	0.0999586	0.100919	0.321936	0.978826
OPGS008384	ENSG00000183018	SPNS2	17	4498881	4539035	p13.2	6	0.104	0.258	-0.030503	0.03829	0.425664	0.982504	-0.0062398	0.0414748	0.880411	0.99848	-0.10197	0.167604	0.542923	0.955019	-0.110795	0.170617	0.516093	0.988973	-0.607203	0.340776	0.0747779	0.943708	-0.170304	0.215603	0.429588	0.978826
OPGS003946	ENSG00000204161	TMEM273	10	49154725	49188585	q11.23	107	0.486	0.666	0.0145225	0.0182308	0.42569	0.982504	0.0146807	0.0195303	0.452239	0.98043	0.0716684	0.0964104	0.457259	0.955019	-0.00824463	0.0706473	0.907097	0.996541	0.377131	0.226777	0.096312	0.953231	-0.141606	0.132251	0.284289	0.978826
OPGS006628	ENSG00000100154	TTC28	22	27978014	28679840	q12.1	44	0.169	0.356	0.0288597	0.0362399	0.425827	0.982504	0.0182051	0.0398903	0.648118	0.99259	-0.0535668	0.1678	0.749552	0.967047	0.235252	0.12502	0.0598749	0.953033	0.0888222	0.390349	0.819999	0.995976	-0.0967763	0.19681	0.622914	0.978826
OPGS006735	ENSG00000162341	TPCN2	11	69048932	69136316	q13.3	32	0.164	0.384	0.0194502	0.0244417	0.426161	0.982504	0.0257976	0.0306746	0.400343	0.98043	-0.0383476	0.070379	0.585841	0.955019	-0.0280335	0.0664121	0.672941	0.988973	0.206729	0.107859	0.0552815	0.895919	0.0286265	0.104458	0.784048	0.991199
OPGS008319	ENSG00000211772	TRBC2	7	142801041	142802748	q34	8	0.106	0.303	-0.0512692	0.0644392	0.426253	0.982504	-0.0124015	0.0663923	0.851824	0.997161	-0.335282	0.571145	0.557181	0.955019	-0.748657	0.333656	0.0248453	0.768622	2.94623	2.78902	0.2908	0.967283	-1.21736	0.789157	0.122925	0.974927
OPGS004132	ENSG00000213625	LEPROT	1	65420587	65436007	p31.3	54	0.427	0.655	-0.0133529	0.0167975	0.426653	0.982504	0.00260075	0.0187766	0.889837	0.99848	-0.110813	0.071345	0.120375	0.864521	-0.0324494	0.0562865	0.564274	0.988973	-0.404663	0.139137	0.00363309	0.697334	-0.0126927	0.0843947	0.880452	0.992314
OPGS005868	ENSG00000040275	SPDL1	5	169583636	169604778	q35.1	33	0.211	0.41	-0.0221146	0.027865	0.427409	0.982504	-0.0253936	0.0294647	0.388781	0.98043	0.0404375	0.147348	0.78375	0.972709	-0.152251	0.127104	0.230976	0.969936	-1.04499	0.410592	0.0109249	0.78973	0.572078	0.226648	0.0116	0.974927
OPGS007569	ENSG00000175274	TP53I11	11	44885903	44951306	p11.2	29	0.13	0.349	0.0402931	0.0508062	0.427734	0.982504	0.0119563	0.0549139	0.827641	0.997161	0.0232655	0.277457	0.933174	0.994807	0.0236437	0.204598	0.908	0.996541	0.744554	0.446793	0.0956258	0.953231	0.472328	0.271195	0.0815687	0.974927
OPGS006343	ENSG00000188647	PTAR1	9	69709522	69760011	q21.12	41	0.184	0.343	0.0346767	0.0437293	0.427786	0.982504	0.049198	0.0481678	0.30707	0.98043	-0.293176	0.207939	0.158566	0.878484	-0.129339	0.163921	0.43009	0.985129	0.0856846	0.264999	0.746439	0.990795	0.491226	0.245429	0.0453385	0.974927
OPGS004661	ENSG00000166394	CYB5R2	11	7665100	7677222	p15.4	29	0.33	0.546	-0.0156246	0.0197108	0.427958	0.982504	-0.020264	0.0217603	0.35173	0.98043	-0.0289789	0.0804875	0.718816	0.960323	0.00620696	0.0752952	0.934301	0.999843	0.172573	0.131573	0.189651	0.967283	-0.0425995	0.119591	0.721683	0.983695
OPGS003764	ENSG00000233614		16	11861	13351	p13.3	57	0.566	0.757	0.0182831	0.0230738	0.428141	0.982504	0.013057	0.0259752	0.615196	0.99259	-0.00783544	0.105527	0.940811	0.996021	0.0360702	0.0760962	0.635495	0.988973	0.160864	0.146655	0.272691	0.967283	0.0140384	0.108227	0.896794	0.992314
OPGS005819	ENSG00000110768	GTF2H1	11	18322295	18367045	p15.1	37	0.214	0.457	-0.0237118	0.0299463	0.428471	0.982504	-0.0201051	0.0323026	0.53368	0.989294	-0.0956663	0.149478	0.522171	0.955019	-0.0116761	0.122276	0.923926	0.997644	-0.053868	0.281368	0.848173	0.997204	-0.0996205	0.178947	0.577731	0.978826
OPGS003900	ENSG00000172260	NEGR1	1	71395943	72282539	p31.1	193	0.507	0.712	-0.0144562	0.0182735	0.428886	0.982504	-0.0137063	0.0195249	0.482686	0.98191	0.0678966	0.105445	0.519636	0.955019	-0.0435228	0.0724276	0.547897	0.988973	-0.0134532	0.227326	0.952809	0.998739	-0.107872	0.122006	0.376613	0.978826
OPGS005594	ENSG00000136436	CALCOCO2	17	48831018	48868228	q21.32	35	0.23	0.441	0.0185998	0.0235138	0.428935	0.982504	0.0398078	0.0275144	0.147953	0.970066	-0.18344	0.0871109	0.0352197	0.697236	-0.0290683	0.0802889	0.717317	0.992167	-0.0355458	0.12303	0.772643	0.992897	0.068088	0.0868921	0.433279	0.978826
OPGS004722	ENSG00000150556	LYPD6B	2	149038107	149215262	q23.2	58	0.321	0.581	-0.0160168	0.0202556	0.429099	0.982504	-0.0372675	0.0224227	0.0965039	0.970066	-0.00820257	0.0956698	0.931674	0.994807	0.0771242	0.0705615	0.274391	0.969936	0.279387	0.130519	0.0323076	0.87699	0.0218801	0.114109	0.84794	0.992314
OPGS008565	ENSG00000112699	GMDS	6	1623806	2245605	p25.3	17	0.1	0.17	-0.0386483	0.0488908	0.429234	0.982504	-0.015547	0.0548165	0.776703	0.996463	-0.141142	0.14173	0.319321	0.926819	-0.0841589	0.210317	0.689044	0.991895	-1.14273	0.675413	0.0906654	0.953231	0.0906586	0.30968	0.769714	0.990502
OPGS007536	ENSG00000157978	LDLRAP1	1	25543604	25591200	p36.11	6	0.131	0.364	-0.0268591	0.0339798	0.429268	0.982504	-0.048149	0.0374965	0.199109	0.975907	0.0867681	0.186373	0.641529	0.955019	0.0483445	0.105432	0.646565	0.988973	0.125624	0.235813	0.594223	0.979236	0.0786833	0.24576	0.748845	0.987873
OPGS006384	ENSG00000198771	RCSD1	1	167630093	167708696	q24.2	38	0.182	0.416	0.0212969	0.0269454	0.429311	0.982504	0.0173551	0.0295971	0.557621	0.99259	-0.0241079	0.141937	0.865128	0.980747	0.0589015	0.0985207	0.549934	0.988973	0.0666323	0.176036	0.705048	0.985286	0.0116842	0.145882	0.936163	0.99345
OPGS005761	ENSG00000196372	ASB13	10	5638867	5666595	p15.1	37	0.217	0.401	-0.0204968	0.025935	0.429345	0.982504	-0.0240225	0.027487	0.382142	0.98043	0.0776193	0.161162	0.630073	0.955019	0.00833518	0.112132	0.940745	0.999843	-0.163404	0.279854	0.559294	0.979236	-0.0422607	0.180561	0.814945	0.992314
OPGS008438	ENSG00000151240	DIP2C	10	274201	689668	p15.3	44	0.103	0.275	-0.0379054	0.0479893	0.429603	0.982504	-0.0381065	0.0527759	0.470268	0.98043	-0.145255	0.195752	0.458065	0.955019	0.0886796	0.182887	0.627755	0.988973	-0.409513	0.342153	0.231356	0.967283	0.122001	0.32174	0.704546	0.982619
OPGS006616	ENSG00000189362	NEMP2	2	190504338	190534722	q32.2	18	0.17	0.413	-0.0243273	0.0308089	0.429751	0.982504	-0.0158878	0.0339221	0.639526	0.99259	-0.312851	0.128655	0.0150277	0.617809	0.131424	0.119682	0.272155	0.969936	0.070739	0.194614	0.716243	0.985286	-0.109577	0.197511	0.579041	0.978826
OPGS007089	ENSG00000206503	HLA-A	6	29941260	29949572	p22.1	15	0.148	0.383	0.0303873	0.0385035	0.42999	0.982504	0.0296588	0.0406106	0.465194	0.98043	0.124904	0.211481	0.554779	0.955019	-0.137327	0.180173	0.445941	0.985129	-0.0323369	0.396562	0.93501	0.998739	0.325189	0.351056	0.354282	0.978826
OPGS007271	ENSG00000150457	LATS2	13	20973036	21061586	q12.11	30	0.141	0.346	-0.025199	0.03193	0.429998	0.982504	-0.0439872	0.0347044	0.204983	0.975907	0.0161601	0.170278	0.924391	0.994795	0.0120871	0.117404	0.918001	0.99657	0.351986	0.265894	0.185575	0.967283	0.205186	0.187421	0.27361	0.978826
OPGS006330	ENSG00000070731	ST6GALNAC2	17	76565377	76586956	q25.1	11	0.185	0.423	-0.0221713	0.0281041	0.430171	0.982504	-0.0312329	0.0312031	0.316849	0.98043	0.115031	0.119633	0.336284	0.928938	-0.159428	0.1108	0.150184	0.969936	0.389661	0.161197	0.0156361	0.809977	-0.122831	0.147332	0.404446	0.978826
OPGS004001	ENSG00000237004		7	32728569	32729011	p14.3	124	0.463	0.582	-0.0197905	0.0251165	0.430727	0.982504	-0.00179336	0.0280714	0.949061	0.99848	-0.240842	0.109392	0.0276902	0.686008	-0.0389353	0.0942182	0.679426	0.990477	0.0246399	0.157324	0.875545	0.997204	-0.0497589	0.115219	0.665842	0.982619
OPGS006462	ENSG00000171522	PTGER4	5	40679915	40693735	p13.1	100	0.177	0.407	0.022945	0.0291227	0.430771	0.982504	0.0417767	0.0323366	0.196381	0.975907	-0.109159	0.163696	0.504875	0.955019	0.0161421	0.0977068	0.868779	0.994555	-0.257748	0.193241	0.182265	0.967283	-0.0361304	0.139096	0.795056	0.991707
OPGS006373	ENSG00000111450	STX2	12	130789600	130839254	q24.33	32	0.182	0.402	0.0210922	0.0267735	0.430814	0.982504	0.0413884	0.0290059	0.15361	0.970066	-0.0250612	0.155594	0.87204	0.982572	-0.0936864	0.101085	0.354027	0.985129	0.110466	0.234365	0.637397	0.982615	-0.236159	0.146241	0.106341	0.974927
OPGS006214	ENSG00000214765		7	45736787	45765812	p12.3	35	0.191	0.431	-0.0257371	0.0326831	0.431004	0.982504	-0.0415402	0.0364869	0.254913	0.975907	-0.109105	0.180066	0.54457	0.955019	-0.0206458	0.107364	0.84751	0.994324	-0.042582	0.174257	0.80695	0.995975	0.419608	0.17614	0.0172079	0.974927
OPGS006441	ENSG00000276278	AC048382.6					117	0.178	0.417	-0.024137	0.0306513	0.431007	0.982504	-0.0239329	0.0330412	0.468861	0.98043	0.115676	0.189693	0.541989	0.955019	-0.0260846	0.118124	0.82523	0.993699	-0.657835	0.264303	0.0128124	0.809977	0.163687	0.175052	0.349747	0.978826
OPGS004490	ENSG00000166275	BORCS7	10	102854259	102864961	q24.32	101	0.357	0.593	-0.0166463	0.0211637	0.431547	0.982504	-0.0124839	0.0228198	0.584334	0.99259	-0.0121629	0.0925827	0.89548	0.988554	-0.0872949	0.0851692	0.305383	0.985129	7.82519206134999e-05	0.184052	0.999661	0.999971	0.00828019	0.196702	0.966423	0.998366
OPGS005080	ENSG00000124302	CHST8	19	33621953	33773509	q13.11	31	0.278	0.528	0.017733	0.0225619	0.431883	0.982504	0.0126884	0.024267	0.601066	0.99259	0.122665	0.126982	0.334043	0.926819	0.0578796	0.0932722	0.534899	0.988973	-0.176684	0.190474	0.353614	0.967283	0.0425104	0.128644	0.741059	0.987873
OPGS008119	ENSG00000112343	TRIM38	6	25962802	25991231	p22.2	29	0.112	0.239	0.0355169	0.0452675	0.432687	0.982504	0.0399008	0.0515451	0.438875	0.98043	-0.239368	0.192891	0.214625	0.884164	0.124557	0.1622	0.442534	0.985129	0.166867	0.17744	0.347003	0.967283	-0.257982	0.277159	0.351953	0.978826
OPGS005160	ENSG00000183323	CCDC125	5	69280175	69332809	q13.2	18	0.271	0.427	0.0367142	0.0468169	0.432918	0.982504	0.0486912	0.0540189	0.36739	0.98043	-0.0604825	0.194313	0.7556	0.967949	0.0848665	0.1376	0.537391	0.988973	0.235543	0.366539	0.520474	0.969447	-0.195822	0.19504	0.315375	0.978826
OPGS005361	ENSG00000273272	U62317.4	22	50541108	50543042	q13.33	31	0.251	0.463	0.022136	0.0282305	0.432972	0.982504	0.0301447	0.0323228	0.351019	0.98043	0.000254941	0.0888993	0.997712	0.998821	-0.0625753	0.105711	0.553887	0.988973	0.160477	0.22078	0.467309	0.967283	0.0403848	0.132073	0.759775	0.989707
OPGS008088	ENSG00000168061	SAC3D1	11	65040901	65044828	q13.1	32	0.113	0.239	0.029995	0.0382712	0.433187	0.982504	0.00884651	0.0452869	0.845124	0.997161	0.0135912	0.142765	0.924156	0.994795	0.083151	0.114027	0.465864	0.985129	0.014364	0.221289	0.948245	0.998739	0.150202	0.148649	0.312281	0.978826
OPGS007340	ENSG00000268555	AC123912.4	19	21569738	21587368	p12	11	0.138	0.356	0.031987	0.0408224	0.433295	0.982504	0.0311384	0.0435228	0.474331	0.98043	-0.0635074	0.315893	0.840667	0.979897	0.109435	0.179205	0.541417	0.988973	-0.416504	0.268869	0.121359	0.959167	0.369584	0.245438	0.132116	0.974927
OPGS008437	ENSG00000186501	TMEM222	1	27322145	27336400	p36.11	22	0.103	0.23	-0.0286863	0.036618	0.433395	0.982504	0.00327443	0.0394022	0.93377	0.99848	0.0466773	0.267493	0.861473	0.980747	-0.169386	0.135007	0.209605	0.969936	-1.08336	0.475394	0.0226754	0.847067	-0.318435	0.191682	0.0966596	0.974927
OPGS005064	ENSG00000104427	ZC2HC1A	8	78666050	78719765	q21.13	72	0.28	0.508	0.0172894	0.0220716	0.433433	0.982504	0.0297099	0.0244454	0.224229	0.975907	0.101655	0.0830458	0.22092	0.889209	-0.172359	0.0802933	0.0318242	0.827135	-0.156638	0.204409	0.443501	0.967283	-0.00670862	0.14094	0.962036	0.997193
OPGS005342	ENSG00000198865	CCDC152	5	42756818	42802439	p12	80	0.253	0.489	-0.0179588	0.0229357	0.433624	0.982504	-0.0118085	0.025406	0.642079	0.99259	-0.11347	0.10846	0.295475	0.911352	-0.0410463	0.0767835	0.592945	0.988973	0.0560461	0.162109	0.729545	0.986975	-0.0462944	0.133771	0.729288	0.987205
OPGS007206	ENSG00000127415	IDUA	4	986997	1004564	p16.3	13	0.143	0.345	0.0384713	0.0491565	0.433845	0.982504	0.0305909	0.0516445	0.553625	0.99259	-0.154098	0.358024	0.666895	0.955019	0.114585	0.226101	0.612304	0.988973	0.291079	0.529985	0.582854	0.979236	0.311267	0.354949	0.380523	0.978826
OPGS007815	ENSG00000225331	LINC01678	21	44158740	44160137	q22.3	14	0.122	0.336	0.032503	0.0415465	0.434022	0.982504	0.00922079	0.0468348	0.843922	0.997161	0.578275	0.217381	0.00780948	0.617402	-0.0545102	0.137838	0.6925	0.992099	-0.411666	0.273032	0.131616	0.959167	0.332712	0.168956	0.0489274	0.974927
OPGS007946	ENSG00000227678	AL355581.1	6	130133410	130146179	q23.1	23	0.117	0.328	0.0267933	0.0342868	0.43454	0.982504	0.00980731	0.0374209	0.793259	0.997161	0.203654	0.151071	0.177636	0.878522	-0.0985297	0.134345	0.463308	0.985129	0.260289	0.314642	0.408092	0.967283	0.430698	0.195542	0.027624	0.974927
OPGS006389	ENSG00000165678	GHITM	10	84139482	84154841	q23.1	37	0.181	0.327	-0.0182875	0.0234103	0.4347	0.982504	-0.00959517	0.028945	0.740269	0.99259	-0.0255712	0.0772928	0.740769	0.963786	-0.0752659	0.0599577	0.209364	0.969936	-0.0557109	0.0986036	0.572074	0.979236	0.109024	0.114908	0.342727	0.978826
OPGS007632	ENSG00000180957	PITPNB	22	27851669	27920134	q12.1	36	0.128	0.266	0.0299669	0.0384692	0.435989	0.982504	0.0243844	0.0447803	0.586074	0.99259	0.0841159	0.17526	0.631263	0.955019	-0.0396969	0.114046	0.727781	0.992167	0.0738206	0.185884	0.69127	0.985286	0.139824	0.163627	0.392811	0.978826
OPGS008013	ENSG00000171246	NPTX1	17	80466834	80477843	q25.3	45	0.115	0.328	-0.032814	0.0421304	0.436059	0.982504	-0.0320961	0.0456257	0.481766	0.981689	-0.0697341	0.200011	0.727351	0.961772	-0.20314	0.177516	0.25248	0.969936	0.247272	0.311904	0.427905	0.967283	0.200791	0.253753	0.428778	0.978826
OPGS003899	ENSG00000197766	CFD	19	859453	867884	p13.3	39	0.508	0.714	-0.0142092	0.0182717	0.436769	0.982504	-0.0205273	0.019595	0.294833	0.978855	-0.00146647	0.101225	0.988441	0.997761	0.104445	0.0772202	0.176194	0.969936	0.0437974	0.190949	0.818584	0.995976	-0.0511937	0.102925	0.618914	0.978826
OPGS008310	ENSG00000166033	HTRA1	10	122458551	122514907	q26.13	15	0.106	0.303	-0.0281807	0.0362593	0.437042	0.982504	-0.0301455	0.0413365	0.465835	0.98043	-0.319837	0.217866	0.142093	0.864521	0.126853	0.0899683	0.158547	0.969936	-0.556727	0.303273	0.0663981	0.90806	-0.382423	0.231917	0.0991545	0.974927
OPGS005095	ENSG00000272977	AL008721.2	22	25476218	25479971	q11.23	13	0.277	0.428	-0.0888023	0.114293	0.437178	0.982504	-0.0450932	0.130668	0.730022	0.99259	-0.0980504	0.371542	0.791856	0.974948	-0.413368	0.404062	0.306294	0.985129	-0.619118	0.750456	0.409378	0.967283	-0.0418236	0.613298	0.945631	0.994633
OPGS005817	ENSG00000272512	AL645608.7	1	995966	998051	p36.33	24	0.214	0.459	-0.0219044	0.0282296	0.437786	0.982504	-0.022885	0.0305919	0.454417	0.98043	0.0823101	0.135783	0.54439	0.955019	-0.0974796	0.108759	0.370099	0.985129	0.118687	0.255854	0.64273	0.984591	-0.0675689	0.180919	0.708795	0.982619
OPGS007650	ENSG00000140743	CDR2	16	22345936	22437165	p12.2	8	0.127	0.199	0.0326025	0.0420218	0.437839	0.982504	0.00858289	0.0543674	0.874561	0.997175	0.204751	0.102922	0.0466587	0.744031	-0.14541	0.113368	0.199621	0.969936	0.137396	0.201945	0.496274	0.967283	0.122623	0.183684	0.504403	0.978826
OPGS007612	ENSG00000272368	AC074032.1	12	50112197	50165618	q13.12	16	0.128	0.355	0.0319234	0.0411691	0.438091	0.982504	0.00739059	0.0446706	0.868593	0.997161	0.126579	0.222992	0.570278	0.955019	-0.0511201	0.15272	0.737829	0.992167	0.538174	0.308176	0.0807557	0.943708	0.565814	0.263241	0.0316013	0.974927
OPGS008432	ENSG00000176928	GCNT4	5	75025346	75052558	q13.3	22	0.103	0.24	-0.0269037	0.0347071	0.438243	0.982504	-0.0206799	0.0417036	0.61998	0.99259	-0.0562642	0.126969	0.65767	0.955019	-0.00410171	0.0848152	0.961429	0.999843	-0.408585	0.209317	0.0509393	0.895919	0.127593	0.181784	0.482744	0.978826
OPGS006745	ENSG00000138678	GPAT3	4	83535914	83605875	q21.23	22	0.163	0.371	-0.0248923	0.0321507	0.438791	0.982504	-0.0320095	0.0349374	0.359564	0.98043	-0.079261	0.228382	0.72855	0.961795	-0.0264381	0.132327	0.841642	0.994324	0.15858	0.150621	0.292412	0.967283	-0.132059	0.196317	0.501147	0.978826
OPGS008285	ENSG00000137760	ALKBH8	11	107502727	107565742	q22.3	7	0.107	0.32	-0.0274882	0.0355198	0.438999	0.982504	-0.0259133	0.0395166	0.51198	0.986172	0.0836357	0.154996	0.589473	0.955019	-0.00936351	0.126052	0.940785	0.999843	-0.22517	0.227938	0.323223	0.967283	-0.0724144	0.190929	0.704484	0.982619
OPGS007128	ENSG00000221946	FXYD7	19	35143250	35154302	q13.12	6	0.147	0.359	0.0593384	0.0766761	0.438999	0.982504	0.109528	0.0848033	0.19651	0.975907	-0.0870893	0.418436	0.835127	0.979771	-0.439907	0.26861	0.101482	0.961347	0.0407072	0.431915	0.924912	0.998739	0.267517	0.413524	0.517684	0.978826
OPGS008557	ENSG00000165272	AQP3	9	33441156	33447596	p13.3	26	0.1	0.313	-0.0282548	0.0365195	0.439115	0.982504	-0.0122637	0.0396709	0.757219	0.995892	0.0409234	0.213435	0.847948	0.980736	-0.00469862	0.145018	0.974153	0.999843	-0.358612	0.253744	0.157573	0.959167	-0.279713	0.189744	0.140438	0.974927
OPGS005038	ENSG00000169131	ZNF354A	5	178711512	178730659	q35.3	23	0.283	0.522	-0.0197641	0.0255949	0.440003	0.982504	-0.0229001	0.0281298	0.415595	0.98043	-0.0760596	0.126927	0.549014	0.955019	-0.0422389	0.106218	0.690878	0.991895	0.0420166	0.152025	0.782256	0.993151	0.0877524	0.123646	0.477888	0.978826
OPGS007888	ENSG00000002919	SNX11	17	48103357	48123601	q21.32	15	0.119	0.268	-0.029992	0.0389072	0.44079	0.982504	-0.0103635	0.0417969	0.804173	0.997161	0.103028	0.172396	0.550089	0.955019	-0.248199	0.158058	0.116345	0.969936	-1.4009	0.619819	0.0238107	0.848572	-0.35488	0.312453	0.256046	0.978826
OPGS004023	ENSG00000102858	MGRN1	16	4616493	4690974	p13.3	69	0.458	0.668	0.0133414	0.0173082	0.440817	0.982504	0.00685938	0.0189624	0.717549	0.99259	0.0966885	0.103306	0.349301	0.93407	0.00578609	0.0612763	0.924771	0.997644	0.0827871	0.107473	0.441117	0.967283	0.0602293	0.0970455	0.534844	0.978826
OPGS007452	ENSG00000134825	TMEM258	11	61768501	61792802	q12.2	15	0.134	0.317	-0.0295104	0.0382878	0.440854	0.982504	-0.00358275	0.0413048	0.930879	0.99848	-0.206646	0.246975	0.402757	0.942216	-0.219131	0.134389	0.102981	0.964185	-0.420192	0.281233	0.135148	0.959167	0.375324	0.309949	0.225926	0.978826
OPGS007580	ENSG00000267123	SCAT1	17	78605233	78632155	q25.3	9	0.129	0.318	0.0372599	0.0483524	0.44095	0.982504	0.0516233	0.0522405	0.323062	0.98043	0.456181	0.341291	0.181342	0.878522	-0.132336	0.183653	0.471172	0.985129	0.0622468	0.328393	0.849662	0.997204	-0.298224	0.278304	0.28391	0.978826
OPGS006729	ENSG00000172775	PSME3IP1	16	57152466	57186116	q13	38	0.164	0.309	-0.030846	0.0400558	0.441255	0.982504	-0.0260907	0.04327	0.546525	0.99259	0.163587	0.224899	0.466993	0.955019	-0.271365	0.151282	0.0728506	0.954591	0.155306	0.30174	0.606763	0.979236	0.158455	0.267309	0.553331	0.978826
OPGS005709	ENSG00000169258	GPRIN1	5	176595802	176610156	q35.2	18	0.221	0.465	0.0197202	0.0256165	0.441405	0.982504	0.0234494	0.0276034	0.395598	0.98043	0.037255	0.137295	0.786122	0.974362	0.0275863	0.0938145	0.768719	0.992167	-0.600599	0.331554	0.0700686	0.921787	0.0380042	0.171939	0.825067	0.992314
OPGS008260	ENSG00000187260	WDR86	7	151375909	151410727	q36.1	12	0.107	0.317	-0.0265946	0.0345489	0.441438	0.982504	-0.0560965	0.0401218	0.162066	0.975907	0.181087	0.156384	0.246878	0.902533	0.0108205	0.108573	0.920614	0.99657	0.0576146	0.158976	0.717045	0.985286	0.0410523	0.143419	0.774694	0.990512
OPGS005223	ENSG00000125912	NCLN	19	3185563	3209575	p13.3	35	0.263	0.506	0.0178333	0.0231738	0.441569	0.982504	0.00296667	0.0251194	0.905986	0.99848	0.111889	0.126464	0.376294	0.936816	0.0436785	0.0901496	0.628023	0.988973	0.192693	0.176159	0.274016	0.967283	0.142955	0.132519	0.2807	0.978826
OPGS005557	ENSG00000144741	SLC25A26	3	66133610	66388116	p14.1	48	0.234	0.478	0.0181453	0.0235812	0.441609	0.982504	0.0162817	0.0257132	0.526601	0.986949	0.0679184	0.128177	0.596195	0.955019	0.0286408	0.0829309	0.729826	0.992167	-0.325282	0.19768	0.0998685	0.956866	0.105988	0.139859	0.448558	0.978826
OPGS008000	ENSG00000287252	AL009179.2	6	27757329	27763269	p22.1	31	0.116	0.147	-0.0322068	0.0418609	0.441669	0.982504	-0.0257584	0.0534663	0.629971	0.99259	-0.116265	0.0819046	0.155749	0.878484	0.124926	0.12791	0.328732	0.985129	0.352056	0.469143	0.453	0.967283	0.121794	0.438793	0.781346	0.990512
OPGS006104	ENSG00000277632	CCL3	17	36088256	36090169	q12	18	0.197	0.379	0.0220135	0.0286165	0.441739	0.982504	-0.0119488	0.0324119	0.712385	0.99259	0.0318892	0.1052	0.761791	0.968182	0.183174	0.0963811	0.0573659	0.953033	0.401757	0.294954	0.173166	0.967283	0.217466	0.133885	0.104316	0.974927
OPGS007381	ENSG00000145569	OTULINL	5	14581792	14616180	p15.2	20	0.137	0.331	0.022349	0.0290554	0.441783	0.982504	0.0204638	0.0332862	0.538697	0.990403	0.103951	0.128204	0.417468	0.948669	-0.0254112	0.0984729	0.796366	0.992361	-0.0336687	0.134251	0.801978	0.995656	0.0975378	0.129145	0.450095	0.978826
OPGS006741	ENSG00000142694	EVA1B	1	36322030	36324154	p34.3	8	0.163	0.314	0.0670715	0.0872719	0.442169	0.982504	0.121402	0.0916175	0.185137	0.975907	-0.385845	0.591914	0.514492	0.955019	-0.656909	0.403892	0.103854	0.965176	0.125249	0.953164	0.895456	0.998739	-0.390724	0.728478	0.591712	0.978826
OPGS005531	ENSG00000135905	DOCK10	2	224765090	225042468	q36.2	62	0.235	0.48	0.018436	0.0239965	0.442322	0.982504	0.0239982	0.02636	0.362611	0.98043	-0.110589	0.121181	0.361456	0.935166	-0.0199334	0.0877453	0.820289	0.993699	-0.0763116	0.186249	0.682005	0.985286	0.130382	0.121365	0.282691	0.978826
OPGS008442	ENSG00000279930	AL032819.2	16	1437154	1439315	p13.3	14	0.103	0.315	0.0277357	0.0361096	0.442429	0.982504	0.0198352	0.0392138	0.612981	0.99259	0.0245445	0.205596	0.904973	0.98886	0.0914732	0.126788	0.470625	0.985129	0.00317073	0.352809	0.992829	0.998739	0.0637952	0.211761	0.763216	0.990423
OPGS006699	ENSG00000254319	AC246817.2	8	2637089	2728577	p23.2	23	0.165	0.404	-0.0296864	0.0386664	0.442631	0.982504	-0.025525	0.0453785	0.573782	0.99259	-0.172573	0.135206	0.201825	0.878522	0.0217041	0.13103	0.868438	0.994555	0.0591999	0.174819	0.734884	0.988696	-0.00778327	0.165653	0.962525	0.997489
OPGS006264	ENSG00000235111	Z97192.3					25	0.188	0.427	-0.0234942	0.0306182	0.442888	0.982504	-0.0366621	0.0327583	0.263069	0.975907	-0.161376	0.171659	0.347167	0.93294	0.104366	0.136961	0.446053	0.985129	-0.0605781	0.230925	0.793068	0.994721	0.285122	0.190417	0.134301	0.974927
OPGS004855	ENSG00000204839	MROH6	8	143566192	143572772	q24.3	50	0.304	0.491	-0.0176884	0.0230603	0.44305	0.982504	-0.0240498	0.025356	0.342881	0.98043	0.0375954	0.104375	0.7187	0.960323	-0.121406	0.0894814	0.174852	0.969936	0.225683	0.160244	0.159021	0.959167	0.154785	0.122668	0.207012	0.978826
OPGS005712	ENSG00000079337	RAPGEF3	12	47734363	47771040	q13.11	46	0.22	0.438	0.0190709	0.0248642	0.44308	0.982504	0.0162271	0.0262236	0.536049	0.989294	-0.143724	0.171486	0.401969	0.942216	0.113875	0.101092	0.259975	0.969936	0.195272	0.448452	0.663246	0.984591	-0.023241	0.206628	0.910445	0.992314
OPGS004162	ENSG00000271303	SRXN1	20	646615	653200	p13	34	0.418	0.656	-0.013896	0.0181228	0.443219	0.982504	-0.00776616	0.0195723	0.69152	0.99259	-0.0649786	0.104137	0.532644	0.955019	-0.0427929	0.0693325	0.537095	0.988973	0.00744669	0.1288	0.953895	0.998739	-0.0836704	0.119798	0.484909	0.978826
OPGS004402	ENSG00000102710	SUPT20H	13	37009312	37059713	q13.3	33	0.37	0.48	-0.0166494	0.0217162	0.44327	0.982504	-0.0126675	0.0229093	0.580304	0.99259	-0.117303	0.126943	0.355454	0.935166	-0.0967349	0.0921535	0.293849	0.985129	0.459332	0.373141	0.218327	0.967283	0.141373	0.193592	0.46523	0.978826
OPGS008331	ENSG00000013523	ANGEL1	14	76781733	76826246	q24.3	7	0.106	0.322	-0.0354913	0.04633	0.443644	0.982504	-0.0332565	0.0501798	0.507493	0.98615	0.0222164	0.259808	0.931855	0.994807	-0.15862	0.182144	0.383837	0.985129	0.306915	0.349968	0.380496	0.967283	-0.0791372	0.257155	0.758279	0.989707
OPGS008279	ENSG00000288302	AL132709.8	14	101120512	101121577	q32.31	14	0.107	0.327	0.0281277	0.0367177	0.443644	0.982504	0.0138055	0.0405299	0.733385	0.99259	0.326701	0.171566	0.0568806	0.778532	0.0238892	0.127635	0.851529	0.994324	0.275278	0.302665	0.363079	0.967283	-0.073944	0.1974	0.707965	0.982619
OPGS004846	ENSG00000107611	CUBN	10	16823966	17129811	p13	31	0.305	0.565	0.015461	0.0201864	0.443728	0.982504	0.0218092	0.0218606	0.318448	0.98043	0.0088569	0.106878	0.933956	0.994807	-0.102181	0.0790067	0.195899	0.969936	0.0152386	0.152598	0.920455	0.998739	0.0562659	0.122709	0.64657	0.978826
OPGS006160	ENSG00000272047	GTF2H5	6	158168350	158199344	q25.3	40	0.194	0.353	-0.017895	0.0233643	0.443729	0.982504	-0.0170792	0.0287935	0.553072	0.99259	-0.112222	0.160187	0.483571	0.955019	0.00878468	0.0438769	0.841315	0.994324	-0.341289	0.195356	0.0806363	0.943708	-0.0392944	0.162194	0.808573	0.992314
OPGS008274	ENSG00000204475	NCR3	6	31588895	31593006	p21.33	28	0.107	0.26	0.0247051	0.032271	0.443944	0.982504	0.0444286	0.0387168	0.251163	0.975907	0.0956183	0.149355	0.522036	0.955019	-0.0545479	0.0689581	0.428926	0.985129	0.0882965	0.262193	0.736297	0.988696	0.0329214	0.213927	0.877696	0.992314
OPGS005894	ENSG00000183439	TRIM61	4	164954446	164977668	q32.3	32	0.209	0.41	-0.0198757	0.025966	0.444004	0.982504	-0.031204	0.0285746	0.274824	0.975907	0.226939	0.177137	0.200142	0.878522	0.0813878	0.0915178	0.373836	0.985129	0.157779	0.149943	0.29268	0.967283	-0.250764	0.129714	0.0532107	0.974927
OPGS003602	ENSG00000228981		4	143349275	143350117	q31.21	57	0.69	0.79	-0.0139047	0.018172	0.444168	0.982504	-0.0299641	0.0202678	0.139299	0.970066	0.0746414	0.11814	0.527513	0.955019	0.11308	0.0527698	0.0321215	0.827135	-0.0773615	0.169416	0.647933	0.984591	-0.0931811	0.0901269	0.301189	0.978826
OPGS004307	ENSG00000115232	ITGA4	2	181457202	181538940	q31.3	75	0.388	0.624	-0.0144845	0.0189329	0.444247	0.982504	-0.0184982	0.0207157	0.371881	0.98043	0.172211	0.0918888	0.060914	0.792696	-0.0368263	0.0713208	0.605612	0.988973	0.120043	0.13708	0.381184	0.967283	-0.244535	0.108702	0.0244756	0.974927
OPGS004654	ENSG00000164120	HPGD	4	174490175	174523154	q34.1	66	0.331	0.565	0.0158722	0.0207563	0.444452	0.982504	0.011336	0.0226414	0.616599	0.99259	0.0935672	0.103018	0.363741	0.935166	-0.0180505	0.0756	0.81129	0.993699	0.314917	0.158145	0.046446	0.895919	-0.043226	0.130283	0.740051	0.987873
OPGS007515	ENSG00000248099	INSL3	19	17816512	17821574	p13.11	5	0.132	0.326	-0.0413878	0.0541394	0.444589	0.982504	-0.062922	0.0630829	0.318547	0.98043	0.0153111	0.255611	0.952235	0.996971	-0.119182	0.146479	0.41585	0.985129	0.03578	0.271783	0.895262	0.998739	0.464128	0.270449	0.0861361	0.974927
OPGS005743	ENSG00000131966	ACTR10	14	58200080	58235636	q23.1	49	0.218	0.409	-0.0181817	0.023795	0.444811	0.982504	-0.0234077	0.0266876	0.380432	0.98043	0.0950527	0.110823	0.391059	0.940189	0.0626902	0.0814133	0.441286	0.985129	-0.0316967	0.148136	0.83057	0.996083	-0.150318	0.110688	0.174456	0.978826
OPGS006918	ENSG00000124767	GLO1	6	38675925	38703145	p21.2	39	0.155	0.395	0.0223263	0.029262	0.445476	0.982504	0.02809	0.0321166	0.381778	0.98043	0.469454	0.185678	0.011461	0.617809	-0.0818906	0.103759	0.429975	0.985129	0.0500178	0.178449	0.779254	0.992897	-0.226559	0.153052	0.1388	0.974927
OPGS006212	ENSG00000164167	LSM6	4	146175703	146200000	q31.22	41	0.191	0.426	0.021733	0.0284978	0.44569	0.982504	0.0157959	0.0307467	0.607433	0.99259	-0.18963	0.154658	0.220153	0.888862	0.138524	0.113362	0.221721	0.969936	0.164246	0.244066	0.500976	0.967283	0.137662	0.166754	0.409066	0.978826
OPGS003904	ENSG00000110237	ARHGEF17	11	73308276	73369388	q13.4	87	0.506	0.603	-0.0137899	0.0180887	0.445853	0.982504	-0.0162795	0.0192411	0.397509	0.98043	0.0263689	0.0851656	0.75685	0.967949	0.0158858	0.0840904	0.85016	0.994324	0.0602847	0.28001	0.829537	0.996007	-0.0527895	0.129714	0.684032	0.982619
OPGS003857	ENSG00000158825	CDA	1	20589086	20618903	p36.12	61	0.526	0.674	0.0182211	0.0239046	0.445916	0.982504	0.0230355	0.0267551	0.389251	0.98043	-0.0642335	0.145722	0.659361	0.955019	0.0542608	0.0716623	0.448946	0.985129	0.151104	0.137542	0.271943	0.967283	-0.24614	0.135325	0.0689291	0.974927
OPGS003866	ENSG00000267174	AC011472.2	19	11295715	11324441	p13.2	62	0.521	0.731	0.0132118	0.0173357	0.445992	0.982504	0.024817	0.0197281	0.208409	0.975907	0.0976596	0.0751383	0.193693	0.878522	-0.0316108	0.0530465	0.551237	0.988973	-0.0431116	0.101746	0.671772	0.984591	-0.154689	0.0899714	0.0855566	0.974927
OPGS003818	ENSG00000160255	ITGB2	21	44885953	44931989	q22.3	32	0.542	0.712	0.0125161	0.0164272	0.44611	0.982504	0.0214085	0.0176079	0.224043	0.975907	0.039809	0.119582	0.739209	0.963786	-0.0265338	0.0718803	0.712025	0.992167	-0.0597157	0.089776	0.505946	0.967283	-0.125069	0.108491	0.248994	0.978826
OPGS007006	ENSG00000172716	SLFN11	17	35350305	35373701	q12	22	0.151	0.348	-0.0214799	0.0282111	0.446419	0.982504	-0.0438546	0.0325662	0.178099	0.975907	-0.087103	0.0967132	0.367784	0.935166	0.1071	0.0965157	0.267145	0.969936	0.0554927	0.15081	0.712901	0.985286	0.158614	0.137238	0.247779	0.978826
OPGS004986	ENSG00000274750	H3C6	6	26224199	26227473	p22.2	53	0.288	0.42	0.0183111	0.02405	0.446433	0.982504	0.0291405	0.0263705	0.269142	0.975907	-0.00361377	0.124205	0.976789	0.996971	-0.114427	0.0920316	0.21374	0.969936	-0.386975	0.27788	0.163742	0.959167	0.0805684	0.10429	0.439794	0.978826
OPGS003812	ENSG00000255422	AP002954.1	11	118700414	118750263	q23.3	82	0.544	0.749	0.0133943	0.0176171	0.447075	0.982504	0.0172652	0.0194071	0.373664	0.98043	-0.0699742	0.0936995	0.455188	0.955019	0.0349656	0.0691907	0.613312	0.988973	-0.0161085	0.0995605	0.871466	0.997204	0.00476454	0.0850008	0.9553	0.995468
OPGS004902	ENSG00000116062	MSH6	2	47695530	47810063	p16.3	156	0.299	0.529	0.0167262	0.022001	0.447107	0.982504	0.0227911	0.0231616	0.325115	0.98043	0.0501521	0.127715	0.69455	0.960182	-0.0205384	0.0962259	0.830984	0.993699	-1.18842	0.497488	0.0169013	0.809977	-0.138161	0.198161	0.485668	0.978826
OPGS007196	ENSG00000184293	CLECL1	12	9722644	9733030	p13.31	21	0.144	0.352	-0.032031	0.0421377	0.447165	0.982504	-0.0223054	0.0454859	0.623864	0.99259	0.0453864	0.266578	0.864809	0.980747	-0.171481	0.15778	0.27711	0.972659	0.174969	0.340588	0.607443	0.979236	-0.150088	0.245061	0.54024	0.978826
OPGS005070	ENSG00000160293	VAV2	9	133761894	133992604	q34.2	33	0.279	0.528	-0.0165358	0.0217541	0.447181	0.982504	-0.00537227	0.0240706	0.823389	0.997161	-0.0283716	0.110045	0.796548	0.974948	-0.0954807	0.0752555	0.204529	0.969936	-0.145625	0.1431	0.308849	0.967283	0.00608507	0.114672	0.95768	0.995749
OPGS007823	ENSG00000104998	IL27RA	19	14031762	14053218	p13.12	12	0.121	0.277	0.0241783	0.0318122	0.447235	0.982504	0.00665331	0.0364128	0.855018	0.997161	0.0754607	0.129286	0.559442	0.955019	0.0483373	0.101549	0.634074	0.988973	-0.191525	0.213483	0.369642	0.967283	0.27755	0.136606	0.0421791	0.974927
OPGS006528	ENSG00000170837	GPR27	3	71753855	71756496	p13	29	0.174	0.406	-0.0202047	0.026589	0.447319	0.982504	-0.0469617	0.0306095	0.124975	0.970066	-0.0331648	0.116678	0.776226	0.972097	0.0292973	0.0819618	0.720755	0.992167	0.210547	0.142156	0.138581	0.959167	0.122741	0.117395	0.295774	0.978826
OPGS006075	ENSG00000182732	RGS6	14	71932429	72566530	q24.2	56	0.199	0.437	0.0200787	0.0264311	0.447456	0.982504	0.0311082	0.0296513	0.294117	0.978163	-0.159406	0.122483	0.193103	0.878522	0.0200527	0.0855227	0.814618	0.993699	-0.0463943	0.156439	0.766799	0.992897	0.0481509	0.145466	0.740637	0.987873
OPGS008429	ENSG00000128340	RAC2	22	37225270	37259594	q13.1	9	0.103	0.31	-0.0362602	0.0477499	0.447626	0.982504	-0.0387054	0.052647	0.462226	0.98043	-0.0524554	0.264507	0.8428	0.980306	0.143049	0.168079	0.394723	0.985129	-0.147614	0.257346	0.566236	0.979236	-0.379939	0.28588	0.183843	0.978826
OPGS008136	ENSG00000177683	THAP5	7	108554543	108569750	q31.1	20	0.111	0.326	-0.0273107	0.0359703	0.4477	0.982504	-0.0196169	0.0392088	0.616851	0.99259	-0.00436706	0.179542	0.980595	0.996971	-0.140711	0.137205	0.305101	0.985129	0.02313	0.234931	0.921571	0.998739	-0.129163	0.229633	0.57379	0.978826
OPGS007603	ENSG00000131236	CAP1	1	40040233	40072649	p34.2	30	0.129	0.35	0.0354395	0.0467246	0.448166	0.982504	0.0386668	0.0522538	0.459312	0.98043	-0.0157064	0.211485	0.940798	0.996021	-0.185386	0.158351	0.241706	0.969936	0.444673	0.278585	0.110447	0.958723	0.294408	0.253619	0.245711	0.978826
OPGS008121	ENSG00000162882	HAAO	2	42767089	42792593	p21	51	0.112	0.33	-0.0274489	0.0362119	0.448446	0.982504	-0.0375072	0.0386381	0.331682	0.98043	0.281946	0.193407	0.1449	0.864521	-0.106524	0.157573	0.499022	0.987777	0.0487814	0.293594	0.868037	0.997204	-0.0707855	0.276072	0.79764	0.992314
OPGS004358	ENSG00000136111	TBC1D4	13	75283503	75482169	q22.2	39	0.379	0.614	0.0139035	0.0183535	0.448727	0.982504	0.000306315	0.0200635	0.987819	0.998685	0.163519	0.101574	0.107429	0.864521	0.088587	0.0670306	0.186304	0.969936	0.156037	0.129062	0.226661	0.967283	-0.0392749	0.100457	0.695825	0.982619
OPGS006408	ENSG00000114650	SCAP	3	47413681	47477126	p21.31	29	0.18	0.417	-0.0253489	0.0335069	0.449332	0.982504	-0.0444016	0.0356095	0.212433	0.975907	0.305869	0.175322	0.0810521	0.82569	0.117662	0.152009	0.438906	0.985129	-0.416537	0.409083	0.308573	0.967283	-0.0975913	0.227109	0.667406	0.982619
OPGS008007	ENSG00000090905	TNRC6A	16	24610209	24827632	p12.1	47	0.115	0.329	0.0277249	0.0366499	0.449361	0.982504	0.0318091	0.0391526	0.41654	0.98043	-0.10452	0.186055	0.57427	0.955019	-0.115903	0.164625	0.481406	0.985129	0.0874483	0.372196	0.814246	0.995976	0.339519	0.234438	0.147554	0.978826
OPGS007739	ENSG00000180881	CAPS2	12	75275979	75390928	q21.2	40	0.124	0.353	-0.0282742	0.037377	0.449373	0.982504	-0.0435065	0.0407117	0.285228	0.977573	-0.0998359	0.219744	0.649592	0.955019	0.153579	0.136604	0.260899	0.969936	0.379813	0.255486	0.137113	0.959167	-0.264346	0.214984	0.218845	0.978826
OPGS004843	ENSG00000165502	RPL36AL	14	49618530	49620626	q21.3	70	0.305	0.546	-0.0200671	0.0265372	0.449538	0.982504	-0.027277	0.0279218	0.328616	0.98043	0.0809747	0.176484	0.646362	0.955019	-0.0254879	0.119083	0.83052	0.993699	1.42169	0.553169	0.0101675	0.779562	0.0119715	0.183148	0.947883	0.994645
OPGS007278	ENSG00000109452	INPP4B	4	142023160	142847432	q31.21	29	0.14	0.355	0.0262034	0.0346575	0.449609	0.982504	0.0489173	0.0378309	0.195993	0.975907	0.168803	0.145874	0.247197	0.902533	-0.371209	0.141139	0.0085359	0.676011	0.109971	0.304766	0.718221	0.985286	-0.101166	0.203726	0.619487	0.978826
OPGS003973	ENSG00000170340	B3GNT2	2	62196115	62224731	p15	82	0.474	0.675	0.0130876	0.0173159	0.449763	0.982504	0.0168782	0.0185994	0.364164	0.98043	-0.0661237	0.107558	0.538703	0.955019	0.00379075	0.0668067	0.954751	0.999843	-0.0737843	0.173641	0.670892	0.984591	-0.00511091	0.101135	0.959696	0.996029
OPGS007903	ENSG00000100266	PACSIN2	22	42835412	43015149	q13.2	19	0.118	0.336	-0.0246137	0.0325703	0.449823	0.982504	-0.0146173	0.0371792	0.694202	0.99259	-0.221637	0.172709	0.199388	0.878522	-0.101242	0.0940769	0.281856	0.980922	0.212105	0.169866	0.211789	0.967283	-0.0473682	0.16776	0.77767	0.990512
OPGS005044	ENSG00000142173	COL6A2	21	46098112	46132848	q22.3	78	0.282	0.508	-0.017859	0.023633	0.449842	0.982504	-0.0227198	0.0255869	0.374569	0.98043	0.0571607	0.124769	0.646858	0.955019	0.0230515	0.0970778	0.812304	0.993699	-0.357361	0.152069	0.018774	0.810394	0.227897	0.145001	0.116023	0.974927
OPGS003920	ENSG00000175611	LINC00476	9	95759231	95876241	q22.32	87	0.498	0.708	0.0137743	0.0182303	0.449905	0.982504	0.0193503	0.0202193	0.338558	0.98043	-0.0900786	0.0774326	0.244701	0.902533	0.0210031	0.0641865	0.743502	0.992167	0.199217	0.156992	0.204454	0.967283	-0.0675163	0.0964323	0.483839	0.978826
OPGS008232	ENSG00000274376		15	82298553	82334609	q25.2	39	0.108	0.332	0.0287811	0.0381341	0.450409	0.982504	0.0165594	0.0415452	0.690197	0.99259	-0.124303	0.184924	0.501468	0.955019	0.345189	0.129827	0.00784106	0.659619	-0.437666	0.413487	0.289839	0.967283	-0.354339	0.281438	0.20802	0.978826
OPGS008022	ENSG00000100483	VCPKMT	14	50108632	50116600	q21.3	32	0.115	0.338	-0.0263351	0.0348979	0.45047	0.982504	-0.0537537	0.0401346	0.180462	0.975907	0.121217	0.14087	0.389521	0.940177	0.0704986	0.107411	0.511602	0.988973	0.0180576	0.186373	0.922814	0.998739	-0.0448867	0.174166	0.796621	0.992314
OPGS003644	ENSG00000214401	KANSL1-AS1	17	46193552	46197842	q21.31	40	0.643	0.811	0.0113294	0.0150374	0.451201	0.982504	0.00909179	0.016212	0.574929	0.99259	-0.0399909	0.0761252	0.599354	0.955019	0.0609043	0.055819	0.275227	0.969936	-0.0406996	0.134138	0.761572	0.992897	0.0933926	0.12582	0.457924	0.978826
OPGS004412	ENSG00000257176	AC009318.1	12	29277955	29317904	p11.22	67	0.368	0.618	-0.015531	0.0206549	0.452094	0.982504	-0.0203009	0.0227188	0.371551	0.98043	0.0283508	0.0905168	0.754121	0.967487	-0.0248318	0.0717684	0.729343	0.992167	0.0568562	0.196707	0.77255	0.992897	0.0598391	0.126902	0.637257	0.978826
OPGS006818	ENSG00000165138	ANKS6	9	98731329	98796965	q22.33	43	0.16	0.365	-0.0232078	0.0308868	0.452423	0.982504	-0.0175622	0.0341492	0.607057	0.99259	0.104893	0.183015	0.56655	0.955019	-0.0555504	0.104656	0.595565	0.988973	-0.110286	0.189803	0.561203	0.979236	-0.131982	0.157209	0.401173	0.978826
OPGS005480	ENSG00000165934	CPSF2	14	92121969	92172145	q32.12	24	0.24	0.447	-0.0217761	0.0289941	0.452622	0.982504	-0.0280894	0.0316172	0.374315	0.98043	-0.063931	0.215202	0.766409	0.969271	-0.0377487	0.127147	0.766551	0.992167	-0.0439998	0.144718	0.761099	0.992897	0.130571	0.134259	0.330788	0.978826
OPGS005162	ENSG00000100596	SPTLC2	14	77505997	77616637	q24.3	80	0.27	0.508	-0.0194366	0.0258935	0.452872	0.982504	-0.0122782	0.0281859	0.663117	0.99259	-0.0426228	0.117401	0.716565	0.960182	-0.0715844	0.104201	0.492093	0.986189	-0.0932425	0.254312	0.713883	0.985286	-0.029148	0.140794	0.83599	0.992314
OPGS005913	ENSG00000081791	DELE1	5	141923855	141942047	q31.3	8	0.208	0.431	-0.0205554	0.0274051	0.45322	0.982504	-0.00882713	0.0290514	0.761246	0.996001	0.112939	0.201956	0.576008	0.955019	-0.108408	0.115325	0.347204	0.985129	0.191734	0.245921	0.435593	0.967283	-0.46028	0.188456	0.0145911	0.974927
OPGS003560	ENSG00000225178						148	0.826	0.914	-0.00920164	0.0122805	0.453683	0.982504	-0.01445	0.0133403	0.278729	0.975907	0.0341878	0.0910278	0.707233	0.960182	0.0169853	0.043761	0.697915	0.992099	0.0205046	0.0784636	0.793841	0.994721	-0.0390513	0.0720522	0.587828	0.978826
OPGS006318	ENSG00000065000	AP3D1	19	2100988	2164468	p13.3	16	0.185	0.403	0.0593099	0.079157	0.453695	0.982504	0.087252	0.0857174	0.308724	0.98043	0.512544	0.476649	0.282237	0.911274	-0.305941	0.296327	0.301864	0.985129	-0.28039	0.563472	0.618758	0.979236	0.319281	0.488102	0.51303	0.978826
OPGS005673	ENSG00000134758	RNF138	18	32091874	32131561	q12.1	24	0.223	0.466	0.0216542	0.0289008	0.4537	0.982504	0.016327	0.0321122	0.611148	0.99259	0.0510506	0.132716	0.700488	0.960182	0.0857047	0.105146	0.415013	0.985129	0.3525	0.153059	0.021277	0.835249	-0.35459	0.167977	0.0347767	0.974927
OPGS005367	ENSG00000115750	TAF1B	2	9843443	9934416	p25.1	32	0.25	0.496	0.0186382	0.0248799	0.453782	0.982504	0.0205132	0.0273408	0.453086	0.98043	0.00230076	0.107671	0.982952	0.996971	-0.0407009	0.0940693	0.665255	0.988973	0.100985	0.187202	0.589579	0.979236	0.0974075	0.144701	0.500844	0.978826
OPGS005438	ENSG00000115919	KYNU	2	142877657	143055833	q22.2	61	0.243	0.4	0.0174498	0.0232965	0.453837	0.982504	0.039774	0.0275421	0.148706	0.970066	-0.0524522	0.103318	0.611679	0.955019	0.0124051	0.0672023	0.853548	0.994555	-0.144749	0.0973071	0.136871	0.959167	-0.0222909	0.0995178	0.822766	0.992314
OPGS003703	ENSG00000248810	LINC02432	4	141302910	141357096	q31.21	107	0.596	0.772	0.0114781	0.0153377	0.454243	0.982504	0.0149308	0.0168939	0.376807	0.98043	0.0222459	0.0744633	0.765131	0.969271	-0.00956092	0.0560957	0.864665	0.994555	-0.0387606	0.0940613	0.680282	0.985286	0.0012127	0.0877298	0.988971	0.999218
OPGS007596	ENSG00000186854	TRABD2A	2	84821650	84907008	p11.2	24	0.129	0.29	-0.027364	0.0365859	0.454497	0.982504	-0.0248001	0.0396873	0.532044	0.989294	0.0653066	0.17241	0.704846	0.960182	-0.0543379	0.134905	0.687105	0.991895	-0.193527	0.343674	0.573359	0.979236	-0.191801	0.263093	0.465988	0.978826
OPGS005651	ENSG00000122420	PTGFR	1	78303884	78540701	p31.1	48	0.225	0.461	0.0186933	0.0249993	0.454608	0.982504	0.0216427	0.0271329	0.42507	0.98043	-0.054244	0.124769	0.663741	0.955019	0.0497215	0.0984273	0.613447	0.988973	0.0991998	0.210798	0.637932	0.982615	-0.0313865	0.143908	0.82735	0.992314
OPGS005108	ENSG00000181873	IBA57	1	228165804	228182257	q42.13	82	0.275	0.528	0.0181736	0.0243317	0.455116	0.982504	0.016902	0.0262399	0.519489	0.986234	-0.000485223	0.112726	0.996566	0.998821	0.0581479	0.0973376	0.550251	0.988973	0.192005	0.25999	0.460204	0.967283	-0.0683327	0.165945	0.680502	0.982619
OPGS006096	ENSG00000105185	PDCD5	19	32581190	32587453	q13.11	60	0.198	0.455	0.0194897	0.0261265	0.455683	0.982504	0.0120671	0.02786	0.664917	0.99259	-0.183584	0.159611	0.250064	0.902804	-0.00323798	0.112692	0.977077	0.999843	0.259934	0.274265	0.343257	0.967283	0.408825	0.151911	0.00711915	0.974927
OPGS005993	ENSG00000111885	MAN1A1	6	119177205	119349761	q22.31	87	0.204	0.445	0.019818	0.0265875	0.456038	0.982504	0.0133269	0.0286527	0.641847	0.99259	-0.0605424	0.159328	0.703957	0.960182	0.00275859	0.102265	0.97848	0.999843	0.386167	0.219837	0.0789849	0.943708	0.132841	0.161652	0.411207	0.978826
OPGS004094	ENSG00000183172	SMDT1	22	42079691	42084284	q13.2	79	0.439	0.679	-0.0157212	0.0210977	0.456173	0.982504	-0.0288769	0.0223839	0.197024	0.975907	0.121567	0.111443	0.275339	0.909606	-0.0825201	0.0959957	0.389997	0.985129	0.464875	0.239005	0.0517704	0.895919	0.267183	0.160014	0.0949695	0.974927
OPGS005850	ENSG00000198643	FAM3D	3	58633946	58666834	p14.2	26	0.212	0.416	0.0174628	0.0234351	0.456178	0.982504	0.0310396	0.0263671	0.239112	0.975907	-0.111884	0.0931898	0.229903	0.891424	-0.018714	0.0779211	0.810202	0.993699	-0.173136	0.167527	0.30138	0.967283	0.103891	0.125205	0.406669	0.978826
OPGS007376	ENSG00000160685	ZBTB7B	1	155002630	155018523	q21.3	28	0.137	0.365	0.0236619	0.0317601	0.45626	0.982504	0.0273832	0.0336781	0.416168	0.98043	-0.140118	0.171848	0.414866	0.948669	0.125711	0.143953	0.382512	0.985129	0.20297	0.469277	0.665366	0.984591	-0.210412	0.214311	0.326193	0.978826
OPGS008485	ENSG00000155974	GRIP1	12	66347431	67069162	q14.3	22	0.102	0.304	-0.0297758	0.0399802	0.456414	0.982504	-0.0207513	0.043011	0.629476	0.99259	-0.230491	0.222019	0.299196	0.9136	-0.0943722	0.151442	0.533182	0.988973	-0.0197281	0.346519	0.954599	0.998739	0.0843641	0.288159	0.769699	0.990502
OPGS005833	ENSG00000057704	TMCC3	12	94567122	94650557	q22	49	0.213	0.438	-0.0200279	0.0269062	0.456658	0.982504	-0.0129709	0.0296841	0.662138	0.99259	0.0249267	0.131829	0.850028	0.980736	-0.0333087	0.0927486	0.719498	0.992167	-0.235796	0.204141	0.248064	0.967283	-0.106994	0.145652	0.462594	0.978826
OPGS004637	ENSG00000180481	GLIPR1L2	12	75391089	75432688	q21.2	38	0.335	0.585	0.0177594	0.0238673	0.456823	0.982504	0.0171765	0.0258145	0.505806	0.985843	0.25526	0.136164	0.0608413	0.792696	-0.0945523	0.0852493	0.267375	0.969936	-0.227199	0.2376	0.338959	0.967283	0.169081	0.150976	0.262749	0.978826
OPGS004030	ENSG00000166913	YWHAB	20	44885702	44908532	q13.12	62	0.456	0.632	0.0130569	0.0175601	0.457146	0.982504	-0.00228591	0.0190583	0.904528	0.99848	0.110304	0.0809378	0.172938	0.878484	0.168766	0.0695094	0.0151839	0.702553	-0.14644	0.145095	0.312847	0.967283	0.0132705	0.114249	0.90753	0.992314
OPGS006980	ENSG00000114779	ABHD14B	3	51968510	51983409	p21.2	29	0.152	0.231	0.0430012	0.0578536	0.457314	0.982504	0.00688847	0.0613551	0.910608	0.99848	0.517736	0.315396	0.100685	0.864521	0.256362	0.234971	0.275256	0.969936	1.27653	0.844016	0.130421	0.959167	-0.110586	0.573937	0.84721	0.992314
OPGS006888	ENSG00000145736	GTF2H2	5	71035016	71067689	q13.2	8	0.156	0.392	0.0524294	0.0705607	0.457457	0.982504	0.0144694	0.0761195	0.84924	0.997161	-0.0374566	0.453613	0.93419	0.994807	0.395848	0.238087	0.0963881	0.961347	1.57336	1.18889	0.185707	0.967283	0.146534	0.452668	0.746156	0.987873
OPGS005316	ENSG00000083828	ZNF586	19	57769655	57819939	q13.43	28	0.255	0.455	-0.0286968	0.0386284	0.457546	0.982504	-0.0428182	0.0430179	0.319562	0.98043	-0.0780173	0.132656	0.556452	0.955019	0.0815872	0.147899	0.581193	0.988973	0.00782919	0.349213	0.982113	0.998739	0.179319	0.240941	0.45673	0.978826
OPGS007323	ENSG00000125814	NAPB	20	23374519	23421519	p11.21	31	0.139	0.349	0.0228195	0.0307182	0.457563	0.982504	0.0239315	0.0350837	0.495159	0.983696	0.140721	0.126749	0.266896	0.905313	0.0903899	0.0989018	0.360751	0.985129	-0.25229	0.156848	0.107727	0.958723	-0.104131	0.15891	0.512287	0.978826
OPGS008366	ENSG00000107317	PTGDS	9	136975092	136981742	q34.3	6	0.105	0.315	-0.0459562	0.0618692	0.457605	0.982504	-0.0119662	0.0696973	0.863683	0.997161	0.0617471	0.334634	0.853604	0.980747	-0.271444	0.175189	0.121277	0.969936	-0.500944	0.43673	0.251368	0.967283	0.24246	0.346862	0.484546	0.978826
OPGS007028	ENSG00000228570	NUTM2E	10	79826739	79850878	q22.3	16	0.151	0.348	-0.029131	0.03922	0.457628	0.982504	-0.0211289	0.0453146	0.641021	0.99259	-0.0708803	0.179968	0.693692	0.960052	-0.0229173	0.132288	0.862464	0.994555	-0.100415	0.152935	0.511448	0.967943	-0.0116825	0.179213	0.948024	0.994645
OPGS008249	ENSG00000141179	PCTP	17	55751051	55842830	q22	20	0.108	0.32	0.0341866	0.0460374	0.457734	0.982504	0.0355264	0.0507611	0.484006	0.98191	-0.11808	0.202563	0.559942	0.955019	0.205137	0.166641	0.218317	0.969936	-0.0912627	0.320957	0.776146	0.992897	-0.183672	0.283589	0.517198	0.978826
OPGS005766	ENSG00000197822	OCLN	5	69492292	69558104	q13.2	23	0.217	0.34	-0.0414244	0.0558381	0.458169	0.982504	-0.0384006	0.0586144	0.512379	0.986172	-0.000445925	0.475409	0.999252	0.999455	0.11672	0.237285	0.622791	0.988973	-0.235997	0.774734	0.760658	0.992897	-0.675594	0.422969	0.110206	0.974927
OPGS008393	ENSG00000267702	AP005131.6					10	0.104	0.311	-0.0267143	0.0360245	0.458353	0.982504	-0.045144	0.0389927	0.246963	0.975907	0.0594555	0.244607	0.807955	0.975731	0.0941199	0.141433	0.505748	0.988973	-0.034126	0.272234	0.900242	0.998739	0.129791	0.178343	0.46676	0.978826
OPGS006176	ENSG00000100426	ZBED4	22	49853844	49897383	q13.33	31	0.193	0.37	0.0234188	0.0315953	0.458566	0.982504	0.032825	0.0365384	0.368988	0.98043	-0.0366002	0.101566	0.718579	0.960323	0.00670593	0.111232	0.951926	0.999843	0.351807	0.209552	0.0931798	0.953231	-0.168679	0.141108	0.231934	0.978826
OPGS007380	ENSG00000241157		17	60245288	60245647	q23.2	8	0.137	0.257	0.0579731	0.0782493	0.458768	0.982504	0.0416845	0.0839795	0.619637	0.99259	0.649307	0.760092	0.392967	0.941007	1.03121	0.422408	0.0146356	0.702553	1.58861	1.16233	0.171707	0.967283	-0.330453	0.273216	0.226474	0.978826
OPGS006601	ENSG00000117697	NSL1	1	212726153	212791782	q32.3	28	0.17	0.369	0.0204803	0.0276602	0.459042	0.982504	0.048622	0.0297321	0.101978	0.970066	-0.200236	0.120306	0.0960347	0.85443	-0.103893	0.111992	0.35357	0.985129	0.0107082	0.319866	0.973294	0.998739	-0.434298	0.25113	0.0837422	0.974927
OPGS007818	ENSG00000083290	ULK2	17	19770829	19867936	p11.2	5	0.122	0.316	-0.197255	0.266411	0.459048	0.982504	-0.1308	0.297812	0.660515	0.99259	-0.978615	1.04485	0.348962	0.933674	0.261646	0.916386	0.775246	0.992167	-0.133216	1.93146	0.945012	0.998739	-1.59363	1.54426	0.302088	0.978826
OPGS004169	ENSG00000227354	RBM26-AS1	13	79405901	79427317	q31.1	75	0.417	0.613	0.0137142	0.0185278	0.459181	0.982504	0.0165829	0.0205704	0.420155	0.98043	0.209855	0.127316	0.0992924	0.864521	-0.0323895	0.0554119	0.558869	0.988973	0.000671437	0.110977	0.995173	0.998864	0.0184414	0.113839	0.87131	0.992314
OPGS007571	ENSG00000169439	SDC2	8	96493813	96611790	q22.1	37	0.13	0.347	-0.0226448	0.0305951	0.459213	0.982504	-0.0375843	0.0341352	0.270878	0.975907	0.198209	0.143199	0.166311	0.878484	-0.0768442	0.0999574	0.44203	0.985129	0.308261	0.19876	0.12092	0.959167	-0.0764416	0.170939	0.654741	0.979975
OPGS004153	ENSG00000197249	SERPINA1	14	94376747	94390693	q32.13	50	0.422	0.646	0.0129352	0.0174937	0.45965	0.982504	0.0136934	0.0191166	0.4738	0.98043	0.00958799	0.0879017	0.913142	0.991247	0.0607402	0.0641763	0.343914	0.985129	-0.0639375	0.121312	0.598159	0.979236	-0.0432634	0.106032	0.683256	0.982619
OPGS006840	ENSG00000070190	DAPP1	4	99816827	99870190	q23	62	0.159	0.393	0.0254579	0.0344474	0.459885	0.982504	0.0318551	0.0386089	0.409332	0.98043	0.0565039	0.197522	0.77483	0.971697	-0.0990772	0.11311	0.381066	0.985129	0.18185	0.171022	0.287639	0.967283	-0.0268183	0.17528	0.878396	0.992314
OPGS007318	ENSG00000133247	KMT5C	19	55339853	55348121	q13.42	38	0.139	0.368	-0.0236454	0.0320061	0.460042	0.982504	-0.0422036	0.0341171	0.216079	0.975907	0.115172	0.22081	0.601958	0.955019	0.207464	0.132288	0.116815	0.969936	-0.108909	0.297854	0.714631	0.985286	0.0377622	0.192203	0.844242	0.992314
OPGS007786	ENSG00000070882	OSBPL3	7	24796540	24981634	p15.3	26	0.123	0.346	-0.0237861	0.0322167	0.460322	0.982504	-0.017418	0.0363613	0.631921	0.99259	0.0953483	0.141819	0.501376	0.955019	-0.0928651	0.106242	0.382067	0.985129	-0.271313	0.168958	0.108317	0.958723	0.117565	0.178257	0.509558	0.978826
OPGS006244	ENSG00000166965	RCCD1	15	90954881	90963125	q26.1	17	0.189	0.363	-0.0230896	0.0312743	0.460336	0.982504	-0.0442377	0.0345651	0.200602	0.975907	0.02021	0.121439	0.867826	0.981519	0.136884	0.116197	0.238781	0.969936	-0.083213	0.240851	0.729722	0.986975	0.0893866	0.200735	0.656106	0.979975
OPGS006349	ENSG00000128923	MINDY2	15	58771192	58861900	q21.3	56	0.184	0.416	-0.0198573	0.0269067	0.46051	0.982504	-0.0190507	0.0294747	0.518059	0.986234	-0.0383692	0.159173	0.809513	0.975731	-0.0490688	0.0922269	0.594695	0.988973	0.231561	0.2496	0.353547	0.967283	-0.0331019	0.134879	0.806133	0.992314
OPGS007448	ENSG00000079739	PGM1	1	63593411	63660245	p31.3	18	0.134	0.334	-0.0244742	0.0331745	0.460672	0.982504	-0.0150794	0.0353171	0.6694	0.99259	-0.043753	0.239398	0.854984	0.980747	-0.0193504	0.138945	0.889239	0.995106	-0.0138109	0.338552	0.96746	0.998739	-0.201203	0.191579	0.293611	0.978826
OPGS006383	ENSG00000233038	AC011899.2	7	157854459	157863011	q36.3	15	0.182	0.425	0.0194559	0.0263868	0.46092	0.982504	-0.00111696	0.0291687	0.969454	0.99848	0.109432	0.121925	0.369431	0.935166	0.0840485	0.0991851	0.396778	0.985129	0.00438832	0.17892	0.980433	0.998739	0.231643	0.130576	0.076061	0.974927
OPGS007880	ENSG00000119979	DENND10	10	119104086	119137984	q26.11	11	0.119	0.336	-0.0226671	0.0307618	0.461207	0.982504	0.00539717	0.0367733	0.883314	0.99848	-0.211791	0.0994667	0.0332325	0.690984	-0.105417	0.0872341	0.22688	0.969936	0.181484	0.140511	0.196496	0.967283	0.000975129	0.176872	0.995601	0.999218
OPGS008336	ENSG00000111802	TDP2	6	24649979	24666930	p22.3	27	0.106	0.31	-0.0242809	0.0329595	0.461311	0.982504	-0.0317947	0.0396362	0.422458	0.98043	0.0313001	0.140828	0.824113	0.97678	0.0192313	0.0802266	0.810553	0.993699	-0.162345	0.156887	0.300765	0.967283	0.0114546	0.168443	0.945783	0.994633
OPGS007379	ENSG00000152904	GGPS1	1	235327350	235344532	q42.3	36	0.137	0.35	-0.0443193	0.0601819	0.461474	0.982504	-0.0380477	0.0718629	0.596494	0.99259	0.0886097	0.344301	0.7969	0.974948	-0.12795	0.155601	0.410909	0.985129	0.139792	0.273185	0.608853	0.979236	-0.141042	0.233145	0.545208	0.978826
OPGS004260	ENSG00000101017	CD40	20	46118271	46129863	q13.12	26	0.398	0.618	0.0139073	0.0188868	0.461519	0.982504	0.00704157	0.0200069	0.724871	0.99259	0.00713083	0.11988	0.952567	0.996971	0.0196582	0.0860936	0.819386	0.993699	0.275475	0.276492	0.319095	0.967283	0.114698	0.110018	0.297161	0.978826
OPGS007689	ENSG00000143850	PLEKHA6	1	204218853	204378214	q32.1	29	0.126	0.353	0.0240644	0.0327031	0.461824	0.982504	0.0121991	0.0354914	0.731056	0.99259	0.0584115	0.189648	0.758083	0.967994	0.179366	0.121198	0.138888	0.969936	0.0863003	0.274047	0.75283	0.99228	-0.0144238	0.18191	0.936801	0.99345
OPGS004818	ENSG00000197299	BLM	15	90717346	90816166	q26.1	31	0.308	0.538	-0.0151571	0.0206002	0.461867	0.982504	-0.0305211	0.022582	0.176513	0.975907	0.0774558	0.104862	0.460121	0.955019	0.0482149	0.0764368	0.528184	0.988973	-0.0502685	0.135229	0.710094	0.985286	0.180649	0.115779	0.118692	0.974927
OPGS005579	ENSG00000119684	MLH3	14	75013769	75051532	q24.3	31	0.232	0.476	0.0205681	0.0279612	0.461976	0.982504	0.0283852	0.0299754	0.343666	0.98043	-0.217885	0.137782	0.113792	0.864521	0.127702	0.122791	0.298344	0.985129	-0.402407	0.315325	0.201896	0.967283	0.102605	0.168617	0.542849	0.978826
OPGS008289	ENSG00000219470		6	43538822	43539703	p21.1	10	0.107	0.281	-0.0237249	0.0322777	0.462325	0.982504	-0.0529565	0.0357508	0.138535	0.970066	-0.0989255	0.220442	0.653604	0.955019	0.238296	0.0966181	0.0136488	0.702553	-0.0667499	0.258715	0.796402	0.994721	-0.0952665	0.173864	0.583735	0.978826
OPGS008211	ENSG00000163322	ABRAXAS1	4	83459517	83523348	q21.23	20	0.109	0.327	-0.0567989	0.0772782	0.462344	0.982504	-0.0614783	0.0855508	0.472377	0.98043	-0.457441	0.338431	0.176487	0.878522	0.319433	0.285021	0.2624	0.969936	-0.403255	0.547028	0.461017	0.967283	0.145455	0.403253	0.718321	0.98266
OPGS008175	ENSG00000075413	MARK3	14	103385377	103503831	q32.32	19	0.11	0.314	0.0242588	0.0330244	0.4626	0.982504	0.00885641	0.0385271	0.818189	0.997161	0.172504	0.0985832	0.0801473	0.82569	-0.0312005	0.1135	0.783397	0.992167	-0.0360443	0.194357	0.852873	0.997204	0.0593859	0.171244	0.728748	0.986808
OPGS006577	ENSG00000000457	SCYL3	1	169849631	169894267	q24.2	26	0.171	0.406	-0.0210545	0.0286878	0.462999	0.982504	-0.00692749	0.0314288	0.825545	0.997161	0.166642	0.168093	0.321507	0.926819	-0.0421522	0.0984846	0.668645	0.988973	-0.461138	0.204219	0.0239418	0.848572	-0.26162	0.161896	0.106099	0.974927
OPGS006344	ENSG00000119328	ABITRAM	9	108934400	108950744	q31.3	43	0.184	0.424	0.0198963	0.0271105	0.463011	0.982504	0.0127289	0.0296867	0.668087	0.99259	-0.198599	0.197804	0.315368	0.926099	0.181326	0.0923771	0.049659	0.905861	-0.139575	0.169058	0.40903	0.967283	0.0189445	0.147102	0.897528	0.992314
OPGS003737	ENSG00000164265	SCGB3A2	5	147870682	147882191	q32	44	0.577	0.746	0.0120973	0.016487	0.463103	0.982504	0.0120506	0.0182132	0.508203	0.98615	-0.00865417	0.0888293	0.922389	0.994419	-0.0632746	0.056353	0.261512	0.969936	0.124917	0.107017	0.243103	0.967283	0.13271	0.0887634	0.13489	0.974927
OPGS006203	ENSG00000141298	SSH2	17	29625938	29930276	q11.2	35	0.191	0.436	0.0264503	0.0360622	0.463277	0.982504	0.021771	0.0378236	0.564891	0.99259	0.0348894	0.243539	0.886085	0.984035	0.0354574	0.17047	0.835231	0.993699	-0.440856	0.477757	0.356132	0.967283	0.453245	0.271702	0.0952817	0.974927
OPGS005985	ENSG00000136156	ITM2B	13	48232612	48270357	q14.2	64	0.204	0.443	0.0213111	0.0290608	0.463357	0.982504	0.0201236	0.031506	0.523004	0.986796	-0.116814	0.158063	0.459887	0.955019	0.0374098	0.1192	0.753641	0.992167	0.212265	0.194213	0.274417	0.967283	0.0231815	0.162957	0.886878	0.992314
OPGS005404	ENSG00000112218	GPR63	6	96794125	96837477	q16.1	61	0.247	0.486	0.016999	0.0231993	0.463719	0.982504	0.0126955	0.0256859	0.621124	0.99259	0.147482	0.122024	0.226803	0.890087	-0.0122763	0.0759569	0.871604	0.994555	-0.151706	0.162288	0.349895	0.967283	0.145654	0.128739	0.257893	0.978826
OPGS007928	ENSG00000162437	RAVER2	1	64745075	64833232	p31.3	12	0.118	0.142	0.0448615	0.061234	0.463788	0.982504	0.11678	0.082963	0.159244	0.975907	0.0323372	0.157645	0.837473	0.979847	0.10735	0.151196	0.477702	0.985129	0.105347	0.232523	0.650506	0.984591	-0.721398	0.235903	0.00222798	0.974927
OPGS006132	ENSG00000242372	EIF6	20	35278907	35284985	q11.22	40	0.196	0.334	0.0269401	0.0367847	0.463941	0.982504	0.0193455	0.0401109	0.629592	0.99259	-0.161314	0.208362	0.438814	0.95255	0.35724	0.163552	0.028943	0.797882	0.0706299	0.289866	0.807491	0.995975	-0.0752295	0.150258	0.616603	0.978826
OPGS006613	ENSG00000154642	C21orf91	21	17788974	17819386	q21.1	7	0.17	0.407	0.0207462	0.0283439	0.464201	0.982504	0.00744794	0.0312768	0.81178	0.997161	0.1647	0.132596	0.214192	0.884164	0.0827477	0.100994	0.412595	0.985129	0.0731523	0.190069	0.700333	0.985286	0.00266258	0.160873	0.986795	0.999218
OPGS008045	ENSG00000137563	GGH	8	63014881	63039407	q12.3	41	0.114	0.327	0.0300061	0.0410001	0.464257	0.982504	0.0146296	0.0453669	0.747094	0.994841	0.43935	0.232011	0.0582702	0.789866	0.14212	0.137833	0.302492	0.985129	0.165607	0.25797	0.520899	0.969447	-0.358021	0.21563	0.0968437	0.974927
OPGS005424	ENSG00000156564	LRFN2	6	40391591	40587364	p21.1	55	0.244	0.492	-0.0166863	0.0228117	0.464485	0.982504	-0.00738975	0.024961	0.767191	0.996001	0.0754052	0.133993	0.573602	0.955019	-0.0334029	0.075719	0.659109	0.988973	-0.238341	0.183294	0.193492	0.967283	-0.250231	0.136194	0.0661646	0.974927
OPGS004586	ENSG00000231365	WARS2-AS1	1	119140391	119362600	p12	120	0.341	0.55	0.0167655	0.0229442	0.46496	0.982504	0.00996409	0.0247404	0.687136	0.99259	0.134745	0.108058	0.212407	0.884164	-0.0478503	0.0982001	0.626064	0.988973	0.461043	0.263299	0.0799416	0.943708	0.0296358	0.128263	0.817273	0.992314
OPGS003766	ENSG00000187624	C17orf97	17	410325	431062	p13.3	83	0.566	0.728	0.0114394	0.0156563	0.464989	0.982504	0.00624049	0.0173381	0.7189	0.99259	0.0714169	0.07259	0.325195	0.926819	0.0365842	0.0532653	0.49219	0.986189	-0.106126	0.142799	0.457372	0.967283	0.0214867	0.0797	0.787472	0.991199
OPGS003855	ENSG00000174652	ZNF266	19	9412429	9435573	p13.2	48	0.527	0.736	-0.0178605	0.0244717	0.465485	0.982504	-0.00930922	0.0262737	0.723101	0.99259	0.207135	0.139814	0.138473	0.864521	-0.10456	0.0906286	0.248617	0.969936	-0.247365	0.331361	0.455358	0.967283	-0.259165	0.164609	0.11539	0.974927
OPGS003613	ENSG00000144115	THNSL2	2	88170295	88186636	p11.2	72	0.673	0.822	-0.0106043	0.014532	0.465564	0.982504	-0.0111558	0.0163884	0.496053	0.983696	-0.0497642	0.0622699	0.424193	0.951703	-0.00504218	0.0503971	0.920305	0.99657	-0.00659918	0.0872326	0.939697	0.998739	0.0296206	0.067245	0.659584	0.979975
OPGS005462	ENSG00000117115	PADI2	1	17066761	17119451	p36.13	25	0.242	0.497	-0.0207529	0.0284535	0.465779	0.982504	-0.0260387	0.0303817	0.391416	0.98043	0.149242	0.174596	0.39267	0.941007	0.0337433	0.116001	0.771137	0.992167	0.287121	0.288923	0.320338	0.967283	-0.263057	0.181658	0.147591	0.978826
OPGS007556	ENSG00000256576	LINC02361	12	132186735	132189748	q24.33	17	0.13	0.358	0.0239708	0.0328827	0.466013	0.982504	0.0201228	0.0359929	0.576109	0.99259	-0.0737925	0.167594	0.659715	0.955019	0.00730388	0.118729	0.950947	0.999843	0.450208	0.299345	0.132587	0.959167	0.142348	0.171794	0.407331	0.978826
OPGS005139	ENSG00000177697	CD151	11	832887	839831	p15.5	22	0.273	0.506	0.0200785	0.0276112	0.467111	0.982504	0.0159604	0.0293504	0.586586	0.99259	-0.0607944	0.169099	0.719206	0.960323	0.0902051	0.12152	0.457902	0.985129	0.415486	0.676598	0.539162	0.974579	0.105155	0.150465	0.484633	0.978826
OPGS005362	ENSG00000215305	VPS16	20	2840703	2866732	p13	28	0.25	0.479	0.0182238	0.0250778	0.467416	0.982504	0.0482806	0.0282874	0.0878618	0.968354	-0.1494	0.119392	0.210812	0.884151	-0.0326412	0.0748336	0.662703	0.988973	-0.235844	0.151524	0.119595	0.959167	-0.0967805	0.147781	0.512538	0.978826
OPGS008198	ENSG00000104320	NBN	8	89924515	90003228	q21.3	35	0.109	0.32	-0.0342244	0.0470993	0.467445	0.982504	-0.0167794	0.0501033	0.737704	0.99259	-0.0804098	0.256588	0.753991	0.967487	-0.193066	0.201595	0.338218	0.985129	-0.040701	0.53098	0.9389	0.998739	-0.223481	0.335144	0.504887	0.978826
OPGS007545	ENSG00000132561	MATN2	8	97868840	98036724	q22.1	24	0.131	0.335	-0.0227152	0.0312704	0.467587	0.982504	0.00052166	0.0347241	0.988014	0.998685	-0.106864	0.15049	0.477638	0.955019	-0.0338947	0.105175	0.747247	0.992167	-0.371126	0.194909	0.0568968	0.895919	-0.184194	0.182872	0.313824	0.978826
OPGS004958	ENSG00000251615	AC104825.1	4	8355090	8358338	p16.1	72	0.291	0.496	0.0151655	0.0208907	0.467874	0.982504	0.00196643	0.0230388	0.931981	0.99848	0.0736065	0.0808526	0.362623	0.935166	0.0721695	0.0891264	0.418088	0.985129	-0.0512226	0.1833	0.779902	0.992897	0.140967	0.102105	0.167402	0.978826
OPGS003924	ENSG00000151690	MFSD6	2	190408355	190509205	q32.2	77	0.496	0.704	0.0120161	0.0165528	0.467884	0.982504	-0.00166923	0.017991	0.926077	0.99848	0.0278943	0.0794798	0.725617	0.961194	0.144599	0.0686282	0.0351188	0.827135	-0.0233343	0.107999	0.828941	0.996007	0.136575	0.100769	0.175313	0.978826
OPGS005946	ENSG00000100678	SLC8A3	14	70044215	70189480	q24.2	39	0.206	0.259	0.0195906	0.0269914	0.467955	0.982504	0.0207955	0.028248	0.461624	0.98043	-0.0988153	0.215754	0.646953	0.955019	0.129066	0.11773	0.272951	0.969936	0.0667978	0.382761	0.86146	0.997204	-0.346375	0.233792	0.13846	0.974927
OPGS007962	ENSG00000108352	RAPGEFL1	17	40177010	40195656	q21.1	31	0.117	0.163	0.0443139	0.0610545	0.467956	0.982504	0.0295334	0.0655757	0.652443	0.99259	0.272346	0.265872	0.305671	0.917048	-0.0619719	0.26908	0.81785	0.993699	0.159608	0.545316	0.76976	0.992897	0.372469	0.502438	0.458498	0.978826
OPGS007364	ENSG00000076685	NT5C2	10	103087185	103277605	q24.33	18	0.137	0.311	0.0245427	0.0338501	0.468428	0.982504	0.0377487	0.0356916	0.290223	0.978163	-0.233943	0.263034	0.373788	0.935764	-0.142057	0.155668	0.361472	0.985129	0.667565	0.696149	0.33759	0.967283	-0.0290604	0.186076	0.875895	0.992314
OPGS006418	ENSG00000116574	RHOU	1	228735479	228746664	q42.13	53	0.18	0.404	0.0190664	0.0263096	0.46864	0.982504	0.00853563	0.029034	0.768767	0.996001	-0.0260016	0.122329	0.831674	0.978193	0.158193	0.08937	0.0767127	0.954591	-0.0924739	0.169965	0.586388	0.979236	0.0795322	0.186915	0.670473	0.982619
OPGS005241	ENSG00000133574	GIMAP4	7	150567369	150573953	q36.1	26	0.262	0.416	-0.0331684	0.0457874	0.46882	0.982504	-0.0473577	0.0497724	0.341358	0.98043	0.00285942	0.244143	0.990655	0.997761	0.0217491	0.177527	0.902494	0.996541	0.023417	0.339212	0.944963	0.998739	0.224632	0.252648	0.373943	0.978826
OPGS007730	ENSG00000166165	CKB	14	103519667	103522833	q32.33	24	0.124	0.346	0.0242388	0.0334878	0.469183	0.982504	0.0212226	0.0367396	0.563501	0.99259	0.0639219	0.161221	0.691746	0.960052	0.172609	0.125158	0.167856	0.969936	-0.010715	0.218526	0.960893	0.998739	-0.254745	0.192823	0.186456	0.978826
OPGS006002	ENSG00000133835	HSD17B4	5	119452465	119637199	q23.1	73	0.203	0.312	0.0181942	0.0251462	0.469351	0.982504	0.0100731	0.0263286	0.702023	0.99259	-0.0173459	0.202263	0.931658	0.994807	0.133204	0.105778	0.207931	0.969936	0.039699	0.532927	0.940619	0.998739	0.133502	0.221281	0.546298	0.978826
OPGS004536	ENSG00000240563	L1TD1	1	62194790	62235060	p31.3	64	0.349	0.515	0.0160373	0.0221692	0.46943	0.982504	0.0181693	0.024999	0.467348	0.98043	0.116267	0.0852137	0.172436	0.878484	-0.0408819	0.0864264	0.636195	0.988973	-0.115782	0.128181	0.366383	0.967283	0.0377988	0.101164	0.708673	0.982619
OPGS005842	ENSG00000024862	CCDC28A	6	138773769	138793319	q24.1	29	0.212	0.443	0.0176028	0.0243483	0.469706	0.982504	0.0404765	0.0270452	0.13449	0.970066	-0.114151	0.115528	0.323112	0.926819	-0.113529	0.0805271	0.158591	0.969936	-0.0815189	0.153912	0.596356	0.979236	0.121214	0.149647	0.417942	0.978826
OPGS004953	ENSG00000115902	SLC1A4	2	64988477	65023865	p14	47	0.292	0.477	0.0161298	0.0223472	0.47043	0.982504	0.0158388	0.0233265	0.497134	0.983696	0.200461	0.142811	0.160415	0.878484	-0.0374872	0.102341	0.714144	0.992167	-0.584907	0.477261	0.220368	0.967283	0.0255492	0.26404	0.922915	0.992314
OPGS005722	ENSG00000153347	FAM81B	5	95391366	95450454	q15	11	0.22	0.292	0.0179134	0.0248364	0.470751	0.982504	0.0140669	0.0260158	0.58871	0.99259	-0.0881591	0.194785	0.650839	0.955019	0.15151	0.107226	0.157655	0.969936	-0.602811	0.418543	0.149794	0.959167	0.0403358	0.21171	0.848899	0.992314
OPGS006690	ENSG00000234585		7	65064999	65073848	q11.21	21	0.166	0.408	0.0295537	0.0409762	0.47076	0.982504	0.00504411	0.0465865	0.913778	0.99848	-0.0268263	0.211365	0.899004	0.98886	0.0771088	0.131118	0.556473	0.988973	0.155159	0.19532	0.426973	0.967283	0.270352	0.192836	0.160923	0.978826
OPGS005144	ENSG00000183117	CSMD1	8	2935353	4994972	p23.2	61	0.272	0.509	0.0148059	0.0205499	0.471225	0.982504	0.0116113	0.0229724	0.613245	0.99259	-0.0458281	0.0929593	0.622019	0.955019	0.0619568	0.0653201	0.34287	0.985129	-0.126913	0.172003	0.460605	0.967283	0.0865599	0.109167	0.427829	0.978826
OPGS007555	ENSG00000108349	CASC3	17	40140318	40172183	q21.1	31	0.13	0.261	0.0294812	0.0409316	0.471368	0.982504	0.0411257	0.0433264	0.342516	0.98043	0.0984746	0.196256	0.615833	0.955019	-0.234506	0.184891	0.204673	0.969936	-0.722048	1.44626	0.617603	0.979236	-0.024229	0.358667	0.946141	0.994645
OPGS005181	ENSG00000175538	KCNE3	11	74454841	74467729	q13.4	32	0.268	0.509	-0.0158402	0.0219947	0.471414	0.982504	-0.0298555	0.0239331	0.212231	0.975907	0.0421712	0.0980194	0.667027	0.955019	0.0728008	0.0826686	0.378516	0.985129	0.208751	0.21344	0.328058	0.967283	-0.0454495	0.148893	0.760176	0.989707
OPGS004273	ENSG00000090661	CERS4	19	8206736	8262433	p13.2	62	0.394	0.628	-0.0117435	0.0163129	0.471591	0.982504	-0.00482105	0.0174728	0.782611	0.997161	-0.150484	0.106987	0.159556	0.878484	-0.085066	0.0678385	0.209861	0.969936	0.0312643	0.127045	0.805613	0.995975	0.012869	0.0943847	0.891548	0.992314
OPGS005321	ENSG00000240972	MIF	22	23894383	23895227	q11.23	20	0.255	0.513	0.0246719	0.034273	0.471608	0.982504	0.00205276	0.0388274	0.957836	0.99848	0.026555	0.143336	0.853022	0.980745	0.130129	0.113124	0.250008	0.969936	0.128549	0.222342	0.563156	0.979236	0.0967495	0.158712	0.542132	0.978826
OPGS008044	ENSG00000259235	AC066612.1	15	48187121	48191702	q21.1	8	0.114	0.276	0.0384847	0.0534652	0.471643	0.982504	0.0183789	0.0582912	0.752538	0.995611	0.0800033	0.315431	0.79978	0.974948	-0.114578	0.246196	0.641649	0.988973	0.259908	0.239608	0.278044	0.967283	0.530826	0.314963	0.0919196	0.974927
OPGS006238	ENSG00000145781	COMMD10	5	116085016	116412762	q23.1	79	0.19	0.402	-0.022047	0.0306375	0.471766	0.982504	-0.0423572	0.0340277	0.213211	0.975907	-0.17606	0.143075	0.218493	0.888862	0.0278107	0.101722	0.784546	0.992167	0.376495	0.204705	0.0658843	0.905586	0.275017	0.17916	0.124774	0.974927
OPGS006515	ENSG00000176438	SYNE3	14	95407266	95516650	q32.13	29	0.175	0.409	-0.0218482	0.0303682	0.471868	0.982504	0.00391844	0.0329202	0.905253	0.99848	-0.237849	0.15285	0.119685	0.864521	-0.147355	0.115674	0.202704	0.969936	0.103944	0.24752	0.674529	0.985286	-0.220989	0.197053	0.262087	0.978826
OPGS005236	ENSG00000183605	SFXN4	10	119140767	119165714	q26.11	43	0.262	0.498	-0.0161647	0.0224765	0.472028	0.982504	-0.0115236	0.0248768	0.643203	0.99259	-0.234197	0.111812	0.0362108	0.700925	-0.0539777	0.0757371	0.476033	0.985129	0.172869	0.161261	0.283727	0.967283	0.119923	0.121542	0.3238	0.978826
OPGS003919	ENSG00000102575	ACP5	19	11574653	11579993	p13.2	64	0.498	0.727	-0.0131905	0.0183454	0.472137	0.982504	-0.00561462	0.0203616	0.782743	0.997161	-0.0880318	0.0779309	0.258639	0.905313	0.0284064	0.0681279	0.67671	0.990046	-0.0761047	0.118297	0.520006	0.969447	-0.100378	0.0983677	0.307521	0.978826
OPGS005503	ENSG00000233622		19	40808525	40812100	q13.2	25	0.238	0.481	-0.0198003	0.0275415	0.472188	0.982504	-0.0371895	0.028949	0.198913	0.975907	-0.00852584	0.215201	0.968398	0.996971	0.21317	0.119883	0.0753791	0.954591	-0.227875	0.400086	0.568973	0.979236	0.220521	0.196155	0.260921	0.978826
OPGS006051	ENSG00000136147	PHF11	13	49495610	49528981	q14.2	40	0.2	0.449	-0.0205191	0.0285546	0.472392	0.982504	-0.0128865	0.030488	0.672534	0.99259	-0.337845	0.175722	0.0545291	0.769124	0.0391517	0.116639	0.737122	0.992167	-0.489915	0.325987	0.132874	0.959167	0.0375755	0.174355	0.829369	0.992314
OPGS004962	ENSG00000180398	MCFD2	2	46901870	46941855	p21	58	0.291	0.481	0.0155309	0.0216184	0.472504	0.982504	-0.00079001	0.0231906	0.972825	0.99848	0.180534	0.0918386	0.0493246	0.759278	0.076636	0.0928333	0.409075	0.985129	-0.112316	0.456405	0.805613	0.995975	0.188086	0.163196	0.249109	0.978826
OPGS005442	ENSG00000170852	KBTBD2	7	32868172	32894131	p14.3	28	0.243	0.477	-0.0171537	0.0238895	0.472732	0.982504	-0.03068	0.0259007	0.236206	0.975907	-0.270894	0.140985	0.0546762	0.769124	0.222487	0.0933114	0.0171092	0.702553	-0.0197318	0.165126	0.904883	0.998739	0.120318	0.132308	0.36315	0.978826
OPGS004340	ENSG00000112167	SAYSD1	6	39104063	39115193	p21.2	97	0.382	0.617	-0.0140501	0.0195674	0.472736	0.982504	0.0079442	0.0214139	0.710649	0.99259	-0.0332371	0.115296	0.773135	0.971574	-0.0961986	0.0658537	0.144072	0.969936	-0.155288	0.157937	0.325495	0.967283	-0.262375	0.112191	0.0193532	0.974927
OPGS006443	ENSG00000197324	LRP10	14	22871740	22881713	q11.2	27	0.178	0.412	-0.022946	0.0319657	0.47286	0.982504	-0.0257779	0.0340048	0.448411	0.98043	0.0501594	0.168123	0.765437	0.969271	0.024266	0.133614	0.855887	0.994555	-0.0421708	0.522675	0.935694	0.998739	-0.335262	0.238164	0.159221	0.978826
OPGS003687	ENSG00000147408	CSGALNACT1	8	19404161	19758029	p21.3	130	0.607	0.786	0.010086	0.0140702	0.473477	0.982504	0.0066248	0.0155007	0.669097	0.99259	0.039385	0.0707277	0.577627	0.955019	0.00738235	0.0474735	0.876424	0.994555	0.0756965	0.104762	0.469951	0.967283	0.039526	0.082436	0.631601	0.978826
OPGS007649	ENSG00000234323	LINC01505	9	105993247	106771335	q31.2	41	0.127	0.344	0.0306101	0.0427335	0.473804	0.982504	0.0251358	0.046883	0.591863	0.99259	-0.624966	0.274195	0.0226507	0.643154	0.231132	0.144316	0.109252	0.969444	0.075463	0.240615	0.753805	0.992733	0.193753	0.275723	0.482237	0.978826
OPGS005252	ENSG00000135655	USP15	12	62260338	62417431	q14.1	89	0.26	0.508	0.0169969	0.0237376	0.473971	0.982504	0.0297258	0.0258706	0.250549	0.975907	-0.0177845	0.118205	0.880405	0.982785	-0.0530632	0.0906915	0.558483	0.988973	-0.160609	0.182448	0.378697	0.967283	-0.0427908	0.135063	0.75138	0.987873
OPGS006076	ENSG00000121690	DEPDC7	11	33015876	33033582	p13	18	0.199	0.439	-0.0186725	0.0260825	0.474052	0.982504	-0.0294205	0.0284752	0.301513	0.98043	-0.0985868	0.15511	0.525043	0.955019	0.0645951	0.0993717	0.515669	0.988973	0.0580992	0.168154	0.72971	0.986975	0.0462321	0.131913	0.725983	0.985176
OPGS007244	ENSG00000197774	EME2	16	1772810	1781708	p13.3	15	0.142	0.359	-0.0246278	0.0344021	0.474065	0.982504	-0.0152273	0.0375091	0.68477	0.99259	-0.14442	0.200321	0.470945	0.955019	-0.0975566	0.115651	0.398924	0.985129	-0.124616	0.286159	0.663214	0.984591	0.127415	0.219691	0.561932	0.978826
OPGS005551	ENSG00000135124	P2RX4	12	121210065	121234106	q24.31	37	0.234	0.459	-0.0181112	0.0253221	0.474467	0.982504	-0.0124745	0.0269323	0.643236	0.99259	-0.0935938	0.162368	0.564324	0.955019	0.0237118	0.106107	0.823169	0.993699	-0.419074	0.212786	0.0489	0.895919	0.00472098	0.181141	0.979207	0.999218
OPGS006167	ENSG00000282826		20	28580709	28602664	q11.1	17	0.193	0.44	-0.0478116	0.0668784	0.474668	0.982504	-0.0852016	0.0712545	0.231799	0.975907	0.860285	0.497159	0.0835586	0.829326	-0.0404278	0.248009	0.870511	0.994555	-0.140474	1.77724	0.937	0.998739	0.532013	0.412597	0.19725	0.978826
OPGS006825	ENSG00000100461	RBM23	14	22893204	22919182	q11.2	14	0.16	0.23	0.020537	0.0287413	0.47489	0.982504	-0.0144198	0.0333448	0.665417	0.99259	0.165972	0.0675194	0.0139658	0.617809	-0.0547599	0.113014	0.628001	0.988973	0.431629	0.649351	0.506237	0.967283	0.633506	0.348026	0.0687156	0.974927
OPGS005832	ENSG00000245552	AP000787.1	11	95150499	95309854	q21	22	0.213	0.329	-0.050987	0.0713963	0.475141	0.982504	-0.104465	0.0805099	0.194445	0.975907	0.240289	0.270461	0.374302	0.936137	0.098642	0.260642	0.70509	0.992167	-0.0956674	0.436746	0.826614	0.996007	0.265597	0.355796	0.455373	0.978826
OPGS008189	ENSG00000261556		16	70219870	70246610	q22.1	20	0.109	0.328	-0.0368442	0.0516379	0.47553	0.982504	-0.0308692	0.0589438	0.600483	0.99259	-0.382861	0.263327	0.145964	0.864521	-0.116389	0.15149	0.442312	0.985129	0.321975	0.279888	0.249991	0.967283	0.127972	0.250834	0.609922	0.978826
OPGS006608	ENSG00000147324	MFHAS1	8	8783354	8893630	p23.1	86	0.17	0.399	0.0190334	0.0266839	0.475666	0.982504	0.0358635	0.0312316	0.250842	0.975907	-0.0180968	0.0901208	0.84085	0.979897	-0.067833	0.0752961	0.36765	0.985129	0.192448	0.179712	0.284227	0.967283	-0.0908624	0.149207	0.542546	0.978826
OPGS004799	ENSG00000129083	COPB1	11	14443440	14500027	p15.2	77	0.31	0.558	0.0163342	0.0229285	0.476219	0.982504	0.0194261	0.0253255	0.443047	0.98043	-0.105575	0.108462	0.330363	0.926819	0.0392535	0.0780618	0.615069	0.988973	0.13485	0.160772	0.401601	0.967283	0.0155147	0.137862	0.910397	0.992314
OPGS005741	ENSG00000156414	TDRD9	14	103928456	104052667	q32.33	22	0.219	0.476	-0.0188333	0.0264534	0.4765	0.982504	-0.0314601	0.028347	0.267076	0.975907	-0.0927397	0.179995	0.60639	0.955019	0.0416147	0.102811	0.685647	0.991592	0.207314	0.26063	0.426361	0.967283	0.215265	0.152887	0.159132	0.978826
OPGS004218	ENSG00000176871	WSB2	12	118032687	118062430	q24.23	21	0.408	0.622	0.0135916	0.0190919	0.476524	0.982504	0.0291733	0.0208288	0.161327	0.975907	-0.159783	0.0908251	0.0785367	0.82569	-0.0536878	0.0740267	0.468299	0.985129	0.0649878	0.141388	0.645775	0.984591	-0.0560231	0.111067	0.613975	0.978826
OPGS006382	ENSG00000177383	MAGEF1	3	184710364	184712064	q27.1	28	0.182	0.416	-0.019423	0.0272843	0.476542	0.982504	-0.011559	0.0304547	0.704282	0.99259	-0.102363	0.121756	0.400503	0.942216	0.0121022	0.0993995	0.903095	0.996541	-0.0157707	0.162329	0.922605	0.998739	-0.126912	0.133472	0.34168	0.978826
OPGS008363	ENSG00000071462	BUD23	7	73683597	73698212	q11.23	9	0.105	0.183	0.0318769	0.0447808	0.476562	0.982504	0.0233886	0.0499714	0.639757	0.99259	0.00874484	0.128428	0.945713	0.996971	0.143378	0.223871	0.521882	0.988973	1.17281	1.25432	0.349778	0.967283	0.169593	0.253528	0.503539	0.978826
OPGS008392	ENSG00000104833	TUBB4A	19	6494319	6502848	p13.3	11	0.104	0.258	0.039585	0.0556792	0.477117	0.982504	0.0180233	0.0596231	0.762433	0.996001	0.514813	0.334519	0.123813	0.864521	-0.0208042	0.21215	0.921882	0.997283	0.315519	0.557074	0.571131	0.979236	0.350884	0.394223	0.37343	0.978826
OPGS006525	ENSG00000196693	ZNF33B	10	42574185	42638570	q11.21	21	0.174	0.379	-0.040679	0.0572301	0.477211	0.982504	-0.0449608	0.0615978	0.465446	0.98043	-0.27359	0.284676	0.336523	0.928938	0.164006	0.229484	0.474812	0.985129	-0.188648	0.52902	0.721392	0.985286	-0.0573683	0.393208	0.884002	0.992314
OPGS006773	ENSG00000111181	SLC6A12	12	190077	214570	p13.33	28	0.162	0.352	-0.0245343	0.0345574	0.47773	0.982504	-0.0260983	0.0384668	0.497478	0.983696	0.0510802	0.114431	0.655321	0.955019	0.0962789	0.129973	0.45884	0.985129	-0.986537	0.41186	0.0166059	0.809977	-0.343473	0.229201	0.133986	0.974927
OPGS006142	ENSG00000104805	NUCB1	19	48900050	48923473	q13.33	21	0.195	0.385	-0.0235038	0.0331108	0.477796	0.982504	-0.0166903	0.0346618	0.630149	0.99259	-0.628719	0.308808	0.0417549	0.726565	0.0334124	0.134922	0.804411	0.992361	0.0533924	0.759952	0.943989	0.998739	-0.199028	0.286281	0.486918	0.978826
OPGS004648	ENSG00000104228	TRIM35	8	27284886	27311272	p21.2	104	0.332	0.572	0.0145208	0.0204568	0.47781	0.982504	0.0143112	0.0221932	0.519027	0.986234	-0.0719386	0.118859	0.545018	0.955019	0.0764758	0.0774624	0.323514	0.985129	0.16928	0.170415	0.320545	0.967283	-0.104663	0.108955	0.336747	0.978826
OPGS003734	ENSG00000146833	TRIM4	7	99876958	99919531	q22.1	98	0.581	0.735	-0.00906595	0.0127767	0.477971	0.982504	-0.00414459	0.0139618	0.766579	0.996001	0.0396568	0.0853141	0.642051	0.955019	-0.0416515	0.0471391	0.37692	0.985129	-0.0126233	0.0838484	0.880331	0.997204	-0.0735567	0.062465	0.238969	0.978826
OPGS007879	ENSG00000127483	HP1BP3	1	20740266	20787323	p36.12	41	0.119	0.334	-0.0243557	0.0343282	0.478017	0.982504	-0.0330942	0.0374529	0.3769	0.98043	0.19686	0.170061	0.247033	0.902533	0.0135132	0.12494	0.913871	0.996541	-0.319534	0.282985	0.258832	0.967283	-0.0242935	0.20542	0.90586	0.992314
OPGS004894	ENSG00000150054	MPP7	10	28050993	28334486	p12.1	54	0.3	0.523	0.0149455	0.021067	0.478058	0.982504	0.0162304	0.0226288	0.473222	0.98043	0.018476	0.108437	0.864707	0.980747	0.0259756	0.0861656	0.763062	0.992167	-0.186053	0.312711	0.551866	0.977715	-0.0232224	0.122229	0.849317	0.992314
OPGS007226	ENSG00000182749	PAQR7	1	25861484	25875708	p36.11	35	0.142	0.303	0.0292869	0.0413166	0.478423	0.982504	0.0188552	0.045647	0.679558	0.99259	-0.0374954	0.20053	0.851675	0.980736	0.0667311	0.141758	0.637827	0.988973	-0.282235	0.287953	0.327017	0.967283	0.446357	0.233712	0.0561511	0.974927
OPGS003625	ENSG00000214425	LRRC37A4P	17	45508109	45550335	q21.31	103	0.664	0.782	-0.0115822	0.0163456	0.478581	0.982504	-0.00146965	0.0175527	0.933273	0.99848	-0.0191826	0.0821351	0.815335	0.975731	-0.134549	0.0620874	0.0302274	0.814978	0.160429	0.216011	0.457672	0.967283	-0.0975372	0.12422	0.432338	0.978826
OPGS005760	ENSG00000132906	CASP9	1	15490832	15526534	p36.21	45	0.217	0.453	0.0174787	0.0246851	0.478904	0.982504	0.0261523	0.0267894	0.328957	0.98043	-0.000362423	0.125502	0.997696	0.998821	0.0439105	0.0943999	0.641821	0.988973	-0.377673	0.203512	0.063485	0.895919	-0.0996394	0.147129	0.498263	0.978826
OPGS006072	ENSG00000111647	UHRF1BP1L	12	100028455	100142874	q23.1	46	0.199	0.425	-0.0200848	0.0283731	0.47902	0.982504	-0.0289125	0.0306042	0.3448	0.98043	0.0771017	0.131877	0.558784	0.955019	-0.0318136	0.116547	0.784878	0.992167	-0.17451	0.324864	0.591143	0.979236	0.177401	0.176181	0.313972	0.978826
OPGS007252	ENSG00000258738	AL121603.2	14	34874343	34876459	q13.2	57	0.141	0.372	0.0201423	0.0284757	0.479349	0.982504	0.00107612	0.0315753	0.972812	0.99848	-0.0714425	0.143555	0.618719	0.955019	0.222685	0.0969268	0.0215927	0.757683	-0.0203393	0.193732	0.916386	0.998739	0.0593329	0.146998	0.686484	0.982619
OPGS005859	ENSG00000261377		15	28801366	28818999	q13.1	18	0.211	0.441	-0.0277935	0.0393137	0.479588	0.982504	-0.0130361	0.0452027	0.773047	0.996001	-0.0616211	0.184514	0.738407	0.963699	-0.103133	0.113593	0.363923	0.985129	-0.245895	0.217047	0.257253	0.967283	0.153118	0.190468	0.421454	0.978826
OPGS006998	ENSG00000131626	PPFIA1	11	70270690	70385312	q13.3	15	0.152	0.383	-0.0208819	0.029541	0.479641	0.982504	-0.0255218	0.0327854	0.436303	0.98043	0.212087	0.130187	0.103292	0.864521	-0.098562	0.0973493	0.31132	0.985129	0.0747343	0.24794	0.763094	0.992897	-0.0878201	0.172661	0.611013	0.978826
OPGS007790	ENSG00000267080	ASB16-AS1	17	44157293	44187180	q21.31	20	0.123	0.317	-0.0256652	0.0363684	0.480374	0.982504	-0.0213478	0.0389131	0.583278	0.99259	0.106742	0.180368	0.553986	0.955019	-0.172321	0.142312	0.225946	0.969936	-0.259954	0.41765	0.533665	0.97171	0.186288	0.326698	0.568533	0.978826
OPGS003611	ENSG00000231412	AC005392.2	19	43323549	43331550	q13.31	11	0.676	0.824	0.0545689	0.0773558	0.480544	0.982504	0.0678512	0.0838062	0.418159	0.98043	0.611585	0.396106	0.12259	0.864521	-0.0493376	0.310329	0.873681	0.994555	-0.424609	0.605484	0.483133	0.967283	-0.295353	0.447716	0.509454	0.978826
OPGS004549	ENSG00000072864	NDE1	16	15643267	15734691	p13.11	44	0.346	0.59	-0.0169093	0.0239775	0.480675	0.982504	-0.0196484	0.0252548	0.436565	0.98043	0.0991651	0.13812	0.472779	0.955019	-0.0601978	0.112377	0.592183	0.988973	0.0199023	0.408135	0.961107	0.998739	0.0591262	0.177911	0.739636	0.987873
OPGS004458	ENSG00000172183	ISG20	15	88635670	88656483	q26.1	50	0.361	0.592	-0.0139739	0.0198281	0.480963	0.982504	-0.0200128	0.0217982	0.358568	0.98043	-0.00979826	0.0884725	0.911815	0.99109	0.0328857	0.071708	0.646517	0.988973	-0.162391	0.16431	0.322995	0.967283	0.113519	0.115979	0.327682	0.978826
OPGS006821	ENSG00000239653	PSMD6-AS2	3	64004022	64012148	p14.1	39	0.16	0.397	0.0225894	0.0320589	0.481045	0.982504	0.0116283	0.0345066	0.736125	0.99259	0.154387	0.200951	0.44232	0.95255	0.0746808	0.115637	0.518395	0.988973	-0.047301	0.385007	0.90222	0.998739	0.0947652	0.196542	0.62969	0.978826
OPGS004074	ENSG00000078114	NEBL	10	20779973	21293011	p12.31	79	0.444	0.482	-0.0118548	0.0168264	0.481102	0.982504	0.00297534	0.0188419	0.874527	0.997175	-0.0997371	0.0553786	0.071702	0.82569	-0.0745806	0.0638353	0.242675	0.969936	0.573335	0.300678	0.0565459	0.895919	-0.0595242	0.0885762	0.501577	0.978826
OPGS004961	ENSG00000165929	TC2N	14	91779746	91867536	q32.12	51	0.291	0.506	0.0152055	0.0215879	0.481213	0.982504	0.0172367	0.0233665	0.460715	0.98043	0.242655	0.151134	0.108371	0.864521	-0.0657823	0.0761057	0.387393	0.985129	-0.161633	0.156761	0.302503	0.967283	0.111905	0.136211	0.411332	0.978826
OPGS004325	ENSG00000248727	LINC01948	5	56449986	56482121	q11.2	69	0.384	0.623	0.0129756	0.018423	0.481236	0.982504	0.0119263	0.0201208	0.553358	0.99259	0.0962181	0.0864558	0.265744	0.905313	0.006664	0.0694961	0.923608	0.997644	-0.0280668	0.14813	0.849721	0.997204	-0.0787893	0.107368	0.463054	0.978826
OPGS007605	ENSG00000255760	LINC02422	12	31873195	31959547	p11.21	38	0.128	0.352	-0.0289483	0.0411159	0.481392	0.982504	-0.0101528	0.0443066	0.818753	0.997161	0.262618	0.217039	0.226278	0.890087	-0.304874	0.16267	0.0609045	0.953033	-0.253078	0.354684	0.475518	0.967283	-0.305178	0.265242	0.249912	0.978826
OPGS004990	ENSG00000006715	VPS41	7	38722974	38932394	p14.1	101	0.288	0.529	0.0166454	0.0236506	0.481556	0.982504	0.011266	0.0254403	0.65788	0.99259	0.0538419	0.137939	0.696291	0.960182	0.124816	0.107814	0.246984	0.969936	0.0518056	0.162466	0.749825	0.991575	-0.0618218	0.126671	0.625513	0.978826
OPGS005586	ENSG00000163961	RNF168	3	196468783	196503768	q29	31	0.231	0.47	-0.0208633	0.0296468	0.481601	0.982504	-0.0358637	0.03188	0.260606	0.975907	0.333619	0.167032	0.0457884	0.744031	-0.110837	0.122668	0.366231	0.985129	0.452889	0.272332	0.096312	0.953231	0.0377555	0.165579	0.81963	0.992314
OPGS005189	ENSG00000118961	LDAH	2	20684014	20823130	p24.1	40	0.267	0.511	0.0155336	0.0221017	0.482167	0.982504	0.00872054	0.0242973	0.719662	0.99259	0.111584	0.123042	0.36447	0.935166	0.0676927	0.0748497	0.365793	0.985129	-0.0896059	0.146036	0.539488	0.974579	0.0531621	0.129521	0.681474	0.982619
OPGS008038	ENSG00000197744		5	118973796	118974122	q23.1	40	0.115	0.069	-0.0218633	0.0311175	0.482302	0.982504	-0.00726848	0.0373517	0.84571	0.997161	-0.0500002	0.0692581	0.470331	0.955019	-0.0939532	0.106949	0.379681	0.985129	1.04928	0.713627	0.141469	0.959167	-0.0995935	0.250209	0.6906	0.982619
OPGS006911	ENSG00000071242	RPS6KA2	6	166409364	166906451	q27	44	0.155	0.389	0.0208052	0.0296129	0.482323	0.982504	0.0495783	0.0326709	0.129139	0.970066	-0.152207	0.133323	0.253601	0.902804	-0.21533	0.108095	0.0463654	0.893693	0.106666	0.193974	0.58239	0.979236	0.0181629	0.174342	0.917026	0.992314
OPGS008002	ENSG00000092531	SNAP23	15	42491233	42545356	q15.1	10	0.116	0.321	0.0456598	0.0650048	0.482426	0.982504	0.0294211	0.0693093	0.671208	0.99259	0.253125	0.49802	0.61127	0.955019	0.0221973	0.260773	0.932165	0.999843	0.892895	0.567754	0.115793	0.959167	0.0404637	0.400181	0.91946	0.992314
OPGS006622	ENSG00000265479	DTX2P1-UPK3BP1-PMS2P11	7	76959835	77198626	q11.23	7	0.169	0.396	0.108173	0.154175	0.48291	0.982504	0.0713884	0.171232	0.676743	0.99259	0.801956	0.663659	0.226899	0.890087	0.466344	0.537407	0.385522	0.985129	0.883271	1.03306	0.392548	0.967283	-1.34197	0.903304	0.13738	0.974927
OPGS004968	ENSG00000130475	FCHO1	19	17747718	17788568	p13.11	18	0.29	0.546	0.0156773	0.0223457	0.482939	0.982504	0.0244919	0.0243162	0.313825	0.98043	0.0557568	0.108572	0.60757	0.955019	-0.0743104	0.0823038	0.36659	0.985129	0.0302311	0.234755	0.897534	0.998739	-0.0298633	0.130134	0.818495	0.992314
OPGS005522	ENSG00000229833	PET100	19	7629788	7631956	p13.2	12	0.236	0.434	0.015126	0.0215649	0.483042	0.982504	0.0215077	0.0268668	0.423402	0.98043	-0.0240072	0.077483	0.756684	0.967949	0.0144278	0.0594912	0.808377	0.993166	0.0301273	0.0665487	0.650757	0.984591	-0.0599428	0.109881	0.585392	0.978826
OPGS005940	ENSG00000254995	STX16-NPEPL1	20	58651434	58715410	q13.32	48	0.207	0.449	0.01786	0.025465	0.483081	0.982504	0.0248303	0.027802	0.371796	0.98043	-0.0878887	0.13667	0.520178	0.955019	0.00313342	0.0982569	0.97456	0.999843	0.114335	0.156027	0.463685	0.967283	-0.150556	0.145136	0.299576	0.978826
OPGS007275	ENSG00000187513	GJA4	1	34792999	34795747	p34.3	18	0.141	0.378	-0.0281911	0.0401991	0.483124	0.982504	-0.00986337	0.0438008	0.821834	0.997161	-0.479599	0.287568	0.0953606	0.85443	-0.0702719	0.143217	0.623661	0.988973	0.299553	0.288179	0.298587	0.967283	-0.190975	0.204785	0.351045	0.978826
OPGS008160	ENSG00000211584	SLC48A1	12	47753916	47782751	q13.11	21	0.11	0.318	0.0296638	0.0423222	0.483362	0.982504	0.0230034	0.0454553	0.612809	0.99259	0.0453984	0.249002	0.855331	0.980747	0.103451	0.170421	0.543829	0.988973	0.312538	0.33825	0.355493	0.967283	-0.119172	0.260484	0.647311	0.978826
OPGS005692	ENSG00000174132	FAM174A	5	100535338	100586741	q21.1	53	0.222	0.378	0.0176215	0.0251424	0.483386	0.982504	0.0147961	0.0281802	0.599546	0.99259	0.174653	0.176589	0.322645	0.926819	0.0280466	0.0646875	0.664601	0.988973	-0.023203	0.255415	0.927616	0.998739	-0.0573776	0.169248	0.734598	0.987873
OPGS006718	ENSG00000110917	MLEC	12	120687149	120704282	q24.31	40	0.164	0.397	-0.0234228	0.033446	0.483729	0.982504	-0.0543779	0.0381336	0.153873	0.970066	0.19514	0.149296	0.19119	0.878522	-0.0520466	0.110489	0.6376	0.988973	0.125506	0.153646	0.414012	0.967283	0.143727	0.171418	0.401772	0.978826
OPGS005149	ENSG00000234336	JAZF1-AS1	7	28180322	28243917	p15.1	41	0.272	0.527	0.0152955	0.0218422	0.483756	0.982504	-0.00810964	0.0244627	0.740259	0.99259	0.143597	0.0862085	0.0957732	0.85443	0.0528209	0.0778407	0.497406	0.986982	-0.0336185	0.185645	0.856297	0.997204	0.180339	0.104282	0.0837478	0.974927
OPGS006813	ENSG00000101109	STK4	20	44966494	45084214	q13.12	23	0.16	0.387	0.0208689	0.029814	0.483947	0.982504	0.0329725	0.0318593	0.300697	0.98043	0.0552949	0.175089	0.752146	0.967487	-0.155753	0.120165	0.194918	0.969936	0.250596	0.27222	0.357278	0.967283	-0.171074	0.208553	0.412051	0.978826
OPGS008269	ENSG00000188305	PEAK3	19	2274631	2282175	p13.3	19	0.107	0.297	0.0295259	0.0421893	0.484025	0.982504	0.0186598	0.0468543	0.690445	0.99259	-0.182486	0.221959	0.410986	0.948669	0.0195087	0.133635	0.883934	0.995018	0.460342	0.297571	0.121863	0.959167	0.207307	0.237789	0.383311	0.978826
OPGS008263	ENSG00000170242	USP47	11	11841423	11961887	p15.3	32	0.107	0.325	0.025726	0.0367611	0.484042	0.982504	0.0406723	0.0393156	0.300899	0.98043	0.396556	0.244738	0.105161	0.864521	-0.0375201	0.147072	0.798636	0.992361	-0.644005	0.311821	0.0388943	0.895919	-0.236426	0.2319	0.307957	0.978826
OPGS006303	ENSG00000258572	AL133467.1	14	95516116	95517913	q32.13	17	0.186	0.419	-0.0228316	0.0326406	0.48425	0.982504	-0.00671575	0.0359679	0.851884	0.997161	-0.232882	0.157735	0.139831	0.864521	-0.0862639	0.121991	0.479484	0.985129	0.0855439	0.237177	0.718342	0.985286	-0.0257136	0.160216	0.872492	0.992314
OPGS007019	ENSG00000125864	BFSP1	20	17493905	17569220	p12.1	35	0.151	0.386	-0.0202365	0.0289548	0.484615	0.982504	-0.0261734	0.0315323	0.40651	0.98043	-0.297964	0.172621	0.0843256	0.831433	0.0901278	0.103275	0.382829	0.985129	0.184343	0.236237	0.435195	0.967283	-0.0221667	0.158154	0.888534	0.992314
OPGS007833	ENSG00000153790	C7orf31	7	25134692	25180356	p15.3	24	0.121	0.22	0.0284674	0.0407554	0.484868	0.982504	0.0123932	0.0427956	0.77213	0.996001	0.126608	0.249238	0.611468	0.955019	0.198574	0.192006	0.30104	0.985129	0.478139	0.480712	0.319908	0.967283	0.139429	0.34806	0.688722	0.982619
OPGS007832	ENSG00000155970	MICU3	8	17027238	17122642	p22	16	0.121	0.342	-0.0406072	0.0581397	0.484901	0.982504	-0.0430912	0.0647633	0.505817	0.985843	0.0303062	0.298887	0.919235	0.993294	0.0771583	0.196719	0.694892	0.992099	-0.0665614	0.338406	0.844069	0.997204	-0.430761	0.299756	0.150707	0.978826
OPGS008457	ENSG00000214688	C10orf105	10	71711701	71737824	q22.1	22	0.103	0.287	0.024338	0.0348501	0.48495	0.982504	0.0309042	0.0370849	0.404654	0.98043	-0.421837	0.227252	0.0634176	0.799974	0.0410262	0.152306	0.787647	0.992167	0.420396	0.376159	0.263736	0.967283	0.0279284	0.196532	0.886997	0.992314
OPGS006909	ENSG00000246363	LINC02458	12	89010681	89309571	q21.33	33	0.155	0.386	0.0208337	0.0298356	0.485001	0.982504	0.000685404	0.0328632	0.98336	0.99848	0.109904	0.157591	0.485553	0.955019	0.141749	0.0988382	0.15153	0.969936	-0.00742802	0.260007	0.977209	0.998739	0.106863	0.160452	0.505402	0.978826
OPGS008141	ENSG00000165475	CRYL1	13	20403666	20525873	q12.11	22	0.111	0.327	0.0228934	0.0327857	0.485005	0.982504	0.00943007	0.0384668	0.806342	0.997161	0.367148	0.138307	0.00794046	0.617402	-0.022063	0.0874881	0.8009	0.992361	0.235604	0.168011	0.160821	0.959167	-0.244156	0.173166	0.158554	0.978826
OPGS004924	ENSG00000051620	HEBP2	6	138403531	138422197	q24.1	56	0.296	0.328	0.0118837	0.0170199	0.485036	0.982504	0.00732583	0.0214198	0.732341	0.99259	0.0129207	0.0421665	0.759285	0.967994	-0.0244502	0.0450055	0.586943	0.988973	0.167899	0.0875144	0.0550442	0.895919	0.132029	0.116948	0.258919	0.978826
OPGS006197	ENSG00000188185	LINC00265	7	39733122	39794745	p14.1	49	0.192	0.438	0.0186345	0.0266988	0.485206	0.982504	0.0197116	0.0296225	0.505777	0.985843	0.106664	0.125901	0.396879	0.942216	-0.00375228	0.0925626	0.967664	0.999843	0.171744	0.154045	0.264896	0.967283	-0.237844	0.160043	0.137247	0.974927
OPGS007414	ENSG00000150347	ARID5B	10	61901684	62096944	q21.2	40	0.135	0.355	-0.0229175	0.0328376	0.485237	0.982504	-0.0392761	0.0351771	0.264198	0.975907	0.0867678	0.155157	0.576008	0.955019	0.105986	0.135809	0.435156	0.985129	-0.609262	0.612714	0.320045	0.967283	0.164915	0.227064	0.467659	0.978826
OPGS005027	ENSG00000203791	EEF1AKMT2	10	124748149	124791887	q26.13	64	0.284	0.511	-0.0150001	0.0214952	0.48528	0.982504	-0.0306803	0.0236478	0.194499	0.975907	0.061439	0.110141	0.576966	0.955019	0.163818	0.0780897	0.0359217	0.827135	-0.0454925	0.133694	0.733652	0.988673	-0.140328	0.120325	0.243514	0.978826
OPGS005061	ENSG00000171314	PGAM1	10	97426191	97433444	q24.1	42	0.28	0.367	-0.0152336	0.021836	0.485405	0.982504	-0.019309	0.0247326	0.434974	0.98043	-0.00415032	0.0676665	0.951092	0.996971	-0.034122	0.0813395	0.67485	0.989647	-0.0671061	0.154669	0.664383	0.984591	0.123293	0.143994	0.391866	0.978826
OPGS007062	ENSG00000139178	C1RL	12	7089587	7109238	p13.31	20	0.15	0.282	0.0235945	0.0338329	0.485564	0.982504	0.0171317	0.0359438	0.63363	0.99259	-0.253763	0.175709	0.148676	0.864521	0.223611	0.164404	0.173789	0.969936	0.431447	0.335826	0.198885	0.967283	0.121825	0.223349	0.585445	0.978826
OPGS007686	ENSG00000118507	AKAP7	6	131135467	131283535	q23.2	21	0.126	0.35	-0.0224694	0.0322228	0.485606	0.982504	-0.0531044	0.0359925	0.140097	0.970066	0.314981	0.153359	0.0399872	0.710974	-0.0877781	0.104366	0.400315	0.985129	0.0865202	0.221484	0.696065	0.985286	0.339157	0.172537	0.0493323	0.974927
OPGS005561	ENSG00000261098	AP000766.1	11	107312132	107316271	q22.3	76	0.233	0.481	-0.0197074	0.0282717	0.485758	0.982504	-0.00739474	0.030733	0.809856	0.997161	-0.18963	0.141902	0.181434	0.878522	-0.0926199	0.106266	0.383435	0.985129	-0.0656437	0.196043	0.737743	0.988696	0.0709381	0.194768	0.715695	0.982619
OPGS004111	ENSG00000115607	IL18RAP	2	102418689	102452565	q12.1	70	0.433	0.669	0.0129272	0.0185513	0.485904	0.982504	0.0258672	0.0203201	0.203024	0.975907	-0.195432	0.10422	0.0607663	0.792696	0.0396579	0.0632694	0.530784	0.988973	-0.165951	0.169228	0.326773	0.967283	-0.073965	0.0991323	0.455592	0.978826
OPGS004971	ENSG00000175920	DOK7	4	3463306	3501473	p16.3	55	0.29	0.541	0.0154537	0.0221966	0.486292	0.982504	0.0295499	0.0238386	0.215128	0.975907	-0.0606967	0.117956	0.606852	0.955019	-0.107077	0.088041	0.223904	0.969936	-0.147231	0.264309	0.5775	0.979236	0.0411059	0.138707	0.766963	0.990488
OPGS007125	ENSG00000255274	SMIM35	11	118003634	118088299	q23.3	28	0.147	0.366	0.0220574	0.0316839	0.486322	0.982504	0.028969	0.0345699	0.40204	0.98043	0.0169566	0.159716	0.91545	0.992907	-0.0590678	0.112043	0.598062	0.988973	-0.0857796	0.272653	0.753057	0.99228	0.186806	0.196126	0.340853	0.978826
OPGS005575	ENSG00000188906	LRRK2	12	40196744	40369285	q12	55	0.232	0.486	-0.0189251	0.0271874	0.486367	0.982504	-0.0242776	0.0305327	0.426535	0.98043	-0.00166966	0.125478	0.989383	0.997761	-0.0381177	0.0887298	0.667491	0.988973	0.243855	0.187659	0.193786	0.967283	-0.0108538	0.130422	0.933677	0.993217
OPGS004556	ENSG00000066735	KIF26A	14	104136454	104180894	q32.33	18	0.345	0.551	0.0144804	0.0208092	0.486514	0.982504	0.0106993	0.0228439	0.639522	0.99259	0.166075	0.109513	0.129397	0.864521	0.016567	0.0747204	0.824533	0.993699	-0.0307332	0.136782	0.822222	0.995976	-0.0360423	0.116844	0.757728	0.989707
OPGS006788	ENSG00000198740	ZNF652	17	49289206	49362473	q21.33	32	0.161	0.36	-0.0216069	0.0310529	0.486548	0.982504	-0.0285572	0.0342458	0.404343	0.98043	0.00784971	0.197715	0.968331	0.996971	0.00844194	0.102532	0.934381	0.999843	-0.00490844	0.189671	0.979354	0.998739	0.000694512	0.169058	0.996722	0.999218
OPGS003881	ENSG00000106683	LIMK1	7	74082933	74122525	q11.23	38	0.515	0.677	0.0129137	0.0185604	0.486575	0.982504	0.00947781	0.0206468	0.646201	0.99259	0.191133	0.0710503	0.00714301	0.60066	-0.044886	0.0717999	0.53187	0.988973	-0.0402127	0.138344	0.771302	0.992897	-0.104912	0.0959887	0.274412	0.978826
OPGS006444	ENSG00000128656	CHN1	2	174798809	175005381	q31.1	33	0.178	0.412	0.0271815	0.0390852	0.486778	0.982504	0.0358596	0.0422525	0.39605	0.98043	-0.484245	0.220915	0.0283798	0.686008	0.131046	0.15073	0.384624	0.985129	-0.0833529	0.269997	0.757536	0.992897	0.287125	0.25701	0.263918	0.978826
OPGS004583	ENSG00000035403	VCL	10	73995193	74121363	q22.2	56	0.342	0.537	0.0142569	0.020503	0.486831	0.982504	0.0140211	0.0222273	0.528169	0.986949	0.104765	0.109464	0.33853	0.930652	-0.0396721	0.0753387	0.598483	0.988973	-0.00076025	0.171494	0.996463	0.999286	0.041646	0.130342	0.749338	0.987873
OPGS003579	ENSG00000182871	COL18A1	21	45405165	45513720	q22.3	85	0.722	0.846	-0.0100379	0.0144377	0.486893	0.982504	-0.00938783	0.0158929	0.554726	0.99259	0.025849	0.0699565	0.711754	0.960182	-0.0359265	0.0551948	0.515108	0.988973	0.169279	0.100816	0.0931347	0.953231	-0.0944578	0.0708977	0.182758	0.978826
OPGS005863	ENSG00000256633	AP005019.1	11	72584509	72588211	q13.4	51	0.211	0.458	0.0195838	0.0281712	0.486947	0.982504	0.0182587	0.0304975	0.549376	0.99259	0.0123613	0.137109	0.928163	0.994807	-0.117159	0.115922	0.312175	0.985129	0.095457	0.229273	0.677157	0.985286	0.330266	0.168145	0.0495097	0.974927
OPGS006555	ENSG00000136856	SLC2A8	9	127397138	127408424	q33.3	21	0.173	0.413	0.020517	0.0295481	0.487456	0.983127	0.00996269	0.0320119	0.755635	0.995643	-0.0537466	0.186351	0.773028	0.971574	0.128046	0.10406	0.218509	0.969936	-0.0958361	0.251497	0.703157	0.985286	0.161714	0.180354	0.369905	0.978826
OPGS005475	ENSG00000249673	NOP14-AS1	4	2934876	2961738	p16.3	58	0.241	0.379	0.0197355	0.0284543	0.487942	0.983703	0.014573	0.0300238	0.627406	0.99259	0.0770549	0.157336	0.624312	0.955019	0.120843	0.123692	0.328586	0.985129	-0.651596	0.41351	0.115079	0.959167	0.0343843	0.284104	0.90367	0.992314
OPGS006605	ENSG00000167747	C19orf48	19	50798194	50798910	q13.33	22	0.17	0.385	0.0198707	0.0286861	0.4885	0.984267	0.021561	0.0314471	0.492949	0.983696	0.268389	0.158417	0.0902295	0.847071	-0.00490977	0.107089	0.963432	0.999843	-0.024456	0.188357	0.896695	0.998739	-0.184514	0.144423	0.201393	0.978826
OPGS008154	ENSG00000171105	INSR	19	7112255	7294414	p13.2	17	0.11	0.324	0.0257896	0.0372761	0.489028	0.984267	0.0321671	0.0407752	0.430177	0.98043	0.0867935	0.18778	0.643932	0.955019	-0.0407774	0.149096	0.784471	0.992167	-0.0183038	0.242849	0.939919	0.998739	-0.0285481	0.1917	0.881616	0.992314
OPGS004451	ENSG00000239998	LILRA2	19	54572920	54590287	q13.42	28	0.363	0.438	-0.0204551	0.0295669	0.489048	0.984267	-0.0273528	0.0333467	0.412071	0.98043	6.33243080609879e-05	0.112524	0.999551	0.999551	-0.0790282	0.103523	0.445233	0.985129	0.117525	0.243102	0.628783	0.979236	0.126419	0.136935	0.355903	0.978826
OPGS004179	ENSG00000167034	NKX3-1	8	23678697	23682938	p21.2	65	0.416	0.641	0.0132946	0.0192205	0.489134	0.984267	0.0137543	0.0204497	0.501208	0.985843	-0.0387723	0.0952375	0.683926	0.958317	0.0799952	0.0887387	0.367339	0.985129	-0.202788	0.21536	0.346387	0.967283	0.0508718	0.136035	0.708434	0.982619
OPGS007780	ENSG00000272625	AP000919.4	18	2920966	2921685	p11.31	6	0.123	0.331	0.0470555	0.0680725	0.489406	0.984267	0.0446906	0.0746657	0.549477	0.99259	-0.306743	0.323636	0.34323	0.932161	0.0765631	0.255701	0.764616	0.992167	0.977041	0.510649	0.0557056	0.895919	0.00393851	0.364387	0.991376	0.999218
OPGS004754	ENSG00000021762	OSBPL5	11	3087107	3166739	p15.4	47	0.316	0.554	-0.0146578	0.0212175	0.489668	0.984267	-0.0132448	0.0232242	0.568473	0.99259	-0.0567106	0.131131	0.665398	0.955019	-0.0800143	0.0749416	0.285661	0.980922	0.0950345	0.131692	0.470516	0.967283	0.0808039	0.118602	0.49568	0.978826
OPGS006945	ENSG00000161203	AP2M1	3	184174689	184184214	q27.1	25	0.154	0.374	0.0222006	0.0321417	0.489747	0.984267	0.0383925	0.0341412	0.260792	0.975907	-0.523981	0.208609	0.0120122	0.617809	0.0537083	0.139763	0.70077	0.992167	-0.422812	0.571554	0.459447	0.967283	-0.0416077	0.179767	0.816963	0.992314
OPGS008353	ENSG00000170801	HTRA3	4	8269754	8307098	p16.1	15	0.105	0.315	0.024087	0.0348935	0.490004	0.984267	0.0400423	0.0387788	0.3018	0.98043	-0.0367256	0.136659	0.78813	0.974948	0.0589475	0.132688	0.656858	0.988973	-0.206372	0.232111	0.373944	0.967283	-0.125805	0.196646	0.522334	0.978826
OPGS005391	ENSG00000153551	CMTM7	3	32391698	32483067	p22.3	72	0.247	0.443	0.0175486	0.0254493	0.490475	0.984267	0.0234992	0.029075	0.418959	0.98043	0.131092	0.0837417	0.117482	0.864521	-0.0530903	0.090067	0.555557	0.988973	0.130517	0.214543	0.542955	0.975061	-0.214973	0.121697	0.0773184	0.974927
OPGS006681	ENSG00000181104	F2R	5	76716126	76735770	q13.3	41	0.166	0.405	-0.0185405	0.0269198	0.490992	0.984267	-0.00337825	0.0296432	0.909266	0.99848	-0.104781	0.171988	0.54237	0.955019	-0.00160679	0.0906045	0.985851	0.999843	-0.169789	0.18294	0.353349	0.967283	-0.204223	0.136284	0.134001	0.974927
OPGS006190	ENSG00000137054	POLR1E	9	37485948	37503697	p13.2	57	0.192	0.411	0.0182531	0.0265131	0.491167	0.984267	-0.00365058	0.0292052	0.900525	0.99848	0.210066	0.150614	0.163096	0.878484	0.113576	0.0859212	0.186214	0.969936	-0.093392	0.192624	0.627789	0.979236	0.21386	0.154451	0.16616	0.978826
OPGS004502	ENSG00000123219	CENPK	5	65517766	65563168	q12.3	83	0.354	0.59	-0.0158768	0.0230626	0.491187	0.984267	-0.0201553	0.0246842	0.414199	0.98043	0.130454	0.111725	0.242954	0.902533	-0.00135027	0.0985659	0.98907	0.999843	0.0945081	0.264273	0.720632	0.985286	-0.208102	0.158922	0.190379	0.978826
OPGS006067	ENSG00000266998	AC111182.1	17	77368746	77377236	q25.3	20	0.199	0.438	0.0194692	0.0282832	0.491221	0.984267	0.00136472	0.0313516	0.965279	0.99848	-0.0512833	0.145825	0.72508	0.961093	0.00410478	0.0902171	0.96371	0.999843	0.477269	0.220291	0.0302701	0.858586	0.396945	0.159839	0.0130132	0.974927
OPGS004702	ENSG00000163389	POGLUT1	3	119468963	119494708	q13.33	54	0.323	0.5	0.0144027	0.0209233	0.491229	0.984267	0.0133296	0.0225341	0.554165	0.99259	0.159654	0.109598	0.145193	0.864521	0.00523255	0.0853292	0.951103	0.999843	-0.204296	0.235488	0.385644	0.967283	-0.0501351	0.117731	0.670221	0.982619
OPGS007154	ENSG00000259673	IQCH-AS1	15	67290636	67521898	q23	45	0.145	0.336	0.0228978	0.0332706	0.491308	0.984267	0.0152596	0.0357628	0.669606	0.99259	0.0770779	0.178416	0.665732	0.955019	-0.0714179	0.141266	0.613168	0.988973	0.582969	0.259616	0.0247355	0.848572	0.0448433	0.203954	0.825973	0.992314
OPGS006913	ENSG00000197535	MYO5A	15	52307281	52529132	q21.2	39	0.155	0.388	0.0201006	0.0292146	0.491432	0.984267	0.0416462	0.0319948	0.193034	0.975907	0.0363156	0.176876	0.837325	0.979847	-0.0916082	0.107423	0.393782	0.985129	-0.0505137	0.172172	0.769223	0.992897	-0.201356	0.15656	0.198399	0.978826
OPGS006705	ENSG00000129933	MAU2	19	19320829	19358754	p13.11	29	0.165	0.373	-0.0209703	0.0305043	0.491796	0.984512	-0.0260407	0.0333731	0.435221	0.98043	-0.00462829	0.14054	0.973729	0.996971	-0.0568856	0.119753	0.63477	0.988973	-0.0571902	0.199803	0.7747	0.992897	0.285117	0.185564	0.12442	0.974927
OPGS004608	ENSG00000102699	PARP4	13	24420931	24512778	q12.12	48	0.339	0.596	0.0148945	0.0216742	0.491955	0.984512	0.000299852	0.0241297	0.990085	0.998685	0.0711827	0.07903	0.367746	0.935166	0.106141	0.0817539	0.194186	0.969936	0.0678471	0.158153	0.667926	0.984591	0.045873	0.13005	0.724289	0.984758
OPGS007607	ENSG00000167525	PROCA1	17	28703197	28711888	q11.2	32	0.128	0.277	-0.0230163	0.0335337	0.492485	0.984808	-0.0351285	0.0374032	0.347637	0.98043	0.102074	0.142288	0.473142	0.955019	-0.106004	0.119343	0.374416	0.985129	0.358484	0.229352	0.118045	0.959167	-0.0553077	0.172422	0.748385	0.987873
OPGS004066	ENSG00000159228	CBR1	21	36069941	36073166	q22.12	75	0.446	0.626	0.0124249	0.0181033	0.492505	0.984808	0.000243536	0.0202976	0.990427	0.998685	0.154918	0.073483	0.0350127	0.697236	0.0090106	0.0615913	0.883687	0.995018	-0.215599	0.145129	0.137393	0.959167	0.112674	0.0895702	0.208413	0.978826
OPGS005356	ENSG00000198677	TTC37	5	95461755	95555050	q15	28	0.251	0.421	-0.0156253	0.0227871	0.492896	0.984885	-0.0132922	0.0246805	0.590184	0.99259	-0.0304122	0.103116	0.768046	0.969675	-0.0857557	0.0891016	0.335824	0.985129	0.0658886	0.3575	0.853775	0.997204	0.08808	0.136713	0.519399	0.978826
OPGS008030	ENSG00000008988	RPS20	8	56067254	56074510	q12.1	28	0.115	0.159	-0.0338542	0.0493765	0.492944	0.984885	-0.0369509	0.0542155	0.49552	0.983696	0.24545	0.161614	0.128828	0.864521	-0.307525	0.224877	0.171461	0.969936	0.268168	0.762595	0.725099	0.986515	-0.490619	0.321905	0.12748	0.974927
OPGS008298	ENSG00000092820	EZR	6	158765741	158819368	q25.3	39	0.107	0.325	0.0251573	0.0367252	0.493335	0.984917	0.0521643	0.041157	0.204996	0.975907	0.0685018	0.168031	0.683513	0.958317	-0.204922	0.136335	0.13282	0.969936	-0.0363098	0.199909	0.855872	0.997204	-0.054687	0.166754	0.742949	0.987873
OPGS007681	ENSG00000145945	FAM50B	6	3849373	3851320	p25.2	10	0.126	0.335	0.15718	0.22952	0.493458	0.984917	0.153661	0.24879	0.536816	0.989294	0.557254	1.31839	0.67253	0.955925	0.0623969	0.847646	0.941319	0.999843	-0.626072	1.43566	0.662774	0.984591	1.58274	1.69235	0.349668	0.978826
OPGS007447	ENSG00000105251	SHD	19	4279266	4290722	p13.3	21	0.134	0.365	0.0217568	0.0317778	0.493562	0.984917	0.01938	0.0349143	0.578844	0.99259	0.314332	0.165091	0.056911	0.778532	0.0843094	0.114387	0.461091	0.985129	-0.238293	0.22146	0.281924	0.967283	-0.248653	0.168991	0.141185	0.974927
OPGS003631	ENSG00000163682	RPL9	4	39452587	39458931	p14	160	0.655	0.786	0.00982908	0.0143767	0.494175	0.985739	0.0133546	0.0156566	0.393677	0.98043	-0.0641343	0.0663946	0.334066	0.926819	0.0115247	0.0572638	0.840498	0.994324	0.10137	0.097946	0.300687	0.967283	-0.0822289	0.0930141	0.37667	0.978826
OPGS003823	ENSG00000163803	PLB1	2	28457145	28644142	p23.2	39	0.54	0.728	-0.0107185	0.0157067	0.494974	0.986551	-0.0131567	0.0177521	0.458613	0.98043	-0.0970622	0.0802003	0.226184	0.890087	0.0269365	0.0490349	0.582776	0.988973	-0.0746451	0.0918469	0.416383	0.967283	0.067278	0.0742288	0.364745	0.978826
OPGS008351	ENSG00000205659	LIN52	14	74084956	74201493	q24.3	19	0.105	0.315	0.0309041	0.0452873	0.494984	0.986551	0.0411063	0.0474131	0.385952	0.98043	-0.155777	0.339077	0.645935	0.955019	-0.141458	0.21943	0.519148	0.988973	0.626717	0.497834	0.208071	0.967283	-0.0939314	0.335903	0.779755	0.990512
OPGS005030	ENSG00000033800	PIAS1	15	68054309	68198603	q23	37	0.283	0.492	-0.0170375	0.0249894	0.495371	0.986922	-0.0315086	0.0269984	0.243188	0.975907	0.0970073	0.15358	0.527623	0.955019	0.145349	0.0942667	0.1231	0.969936	0.131364	0.192999	0.496095	0.967283	-0.172966	0.146453	0.237588	0.978826
OPGS004591	ENSG00000237438		22	17044873	17047426	q11.1	31	0.341	0.579	-0.0144922	0.021294	0.496139	0.98805	-0.00656976	0.0233365	0.778309	0.996463	-0.121815	0.115668	0.292276	0.911352	-0.139309	0.0749027	0.0629046	0.953033	0.167762	0.151702	0.268784	0.967283	0.129613	0.120563	0.282343	0.978826
OPGS008387	ENSG00000167658	EEF2	19	3976056	3985463	p13.3	14	0.104	0.232	0.0283755	0.0417304	0.496523	0.988163	0.0277847	0.0439752	0.5275	0.986949	0.124393	0.284357	0.661782	0.955019	0.0472378	0.172086	0.783699	0.992167	0.450147	1.0244	0.660354	0.984591	-0.132561	0.319116	0.677848	0.982619
OPGS005400	ENSG00000156206	CFAP161	15	81007033	81149179	q25.1	33	0.247	0.489	0.0158475	0.0233211	0.496798	0.988163	0.0137885	0.0264012	0.601484	0.99259	0.133256	0.0974088	0.171311	0.878484	0.0708435	0.0752565	0.34652	0.985129	0.0131145	0.150876	0.930733	0.998739	-0.224219	0.116869	0.055042	0.974927
OPGS006801	ENSG00000166780	BMERB1	16	15434475	15625028	p13.11	26	0.161	0.365	-0.0218455	0.0321502	0.496831	0.988163	-0.0123068	0.0345985	0.722064	0.99259	-0.275196	0.17116	0.107873	0.864521	-0.0272309	0.132167	0.836765	0.993699	0.0203925	0.290681	0.944071	0.998739	0.0774041	0.191049	0.685365	0.982619
OPGS003790	ENSG00000213492		4	117575098	117576109	q26	137	0.552	0.684	0.0103617	0.0152554	0.497001	0.988163	0.0126396	0.0167086	0.449367	0.98043	-0.0431069	0.082578	0.60166	0.955019	0.0205149	0.0583714	0.725248	0.992167	0.00689236	0.09267	0.940712	0.998739	-0.00526296	0.0806831	0.947991	0.994645
OPGS006634	ENSG00000230795		6	29926459	29929232	p22.1	11	0.169	0.398	-0.019899	0.0293248	0.497408	0.988406	-0.0312126	0.0335574	0.352307	0.98043	-0.0788496	0.114194	0.489888	0.955019	-0.0485943	0.0907296	0.592239	0.988973	0.0744971	0.165085	0.651798	0.984591	0.380116	0.161855	0.0188492	0.974927
OPGS005677	ENSG00000254810	AP001189.3	11	76648992	76657158	q13.5	53	0.222	0.449	0.0175395	0.0258626	0.497658	0.988406	0.00479378	0.02785	0.863337	0.997161	0.0786216	0.132166	0.55193	0.955019	0.100965	0.107595	0.348046	0.985129	0.0390851	0.2158	0.856276	0.997204	0.104366	0.158062	0.50907	0.978826
OPGS004139	ENSG00000227242		1	147019656	147056593	q21.1	68	0.426	0.671	-0.0170287	0.0251316	0.498036	0.988406	-0.0209312	0.027855	0.452393	0.98043	-0.00484649	0.110623	0.965055	0.996971	0.135119	0.0934396	0.14816	0.969936	0.00540867	0.146533	0.970556	0.998739	-0.299958	0.142283	0.0350157	0.974927
OPGS006145	ENSG00000286830	AC105052.5	7	102692124	102748695	q22.1	24	0.195	0.403	-0.026621	0.0393021	0.498189	0.988406	-0.027285	0.0421331	0.51725	0.986234	-0.0781267	0.229803	0.733877	0.962546	0.0592728	0.159533	0.710236	0.992167	-0.185703	0.308005	0.546561	0.975462	-0.161184	0.26309	0.540104	0.978826
OPGS005599	ENSG00000129187	DCTD	4	182890060	182917936	q35.1	52	0.23	0.45	0.0167896	0.0248176	0.49871	0.988406	0.0178709	0.0265737	0.501263	0.985843	-0.0526387	0.142529	0.71189	0.960182	0.0460035	0.0947292	0.627228	0.988973	-0.115454	0.332635	0.728524	0.986975	0.00872757	0.165506	0.957945	0.995749
OPGS004449	ENSG00000079335	CDC14A	1	100325629	100520277	p21.2	66	0.363	0.58	-0.0136194	0.0201318	0.498715	0.988406	-0.013813	0.0219041	0.528292	0.986949	-0.135546	0.143838	0.346013	0.932161	-0.0540534	0.0754231	0.473578	0.985129	0.0909616	0.123555	0.461606	0.967283	0.057609	0.105136	0.583729	0.978826
OPGS007184	ENSG00000053524	MCF2L2	3	183178041	183428778	q27.1	24	0.144	0.385	0.0246852	0.036493	0.498763	0.988406	0.0268397	0.0402144	0.504506	0.985843	0.0845717	0.142556	0.553012	0.955019	-0.175092	0.14791	0.236503	0.969936	0.0221681	0.244504	0.927758	0.998739	0.337861	0.225386	0.133865	0.974927
OPGS004748	ENSG00000117505	DR1	1	93345907	93369493	p22.1	67	0.317	0.572	-0.0154471	0.0228526	0.499075	0.988406	-0.0168567	0.0246658	0.49435	0.983696	0.0524285	0.128189	0.682544	0.958317	-0.0711838	0.0799604	0.373338	0.985129	-0.081479	0.306144	0.790127	0.994721	0.143804	0.154483	0.35192	0.978826
OPGS008430	ENSG00000167100	SAMD14	17	50110040	50130160	q21.33	23	0.103	0.306	0.0240969	0.0356824	0.499475	0.988406	0.0257492	0.0387121	0.505957	0.985843	0.0603036	0.187591	0.74786	0.965723	-0.0575491	0.137905	0.676451	0.989963	0.426414	0.26276	0.104626	0.957822	-0.150566	0.214023	0.481741	0.978826
OPGS006581	ENSG00000149503	INCENP	11	62123998	62155474	q12.3	45	0.171	0.408	-0.0193771	0.0286948	0.499496	0.988406	-0.0175082	0.0309266	0.571312	0.99259	-0.129864	0.148888	0.383085	0.938817	-0.126217	0.109828	0.250462	0.969936	0.654235	0.342749	0.0562895	0.895919	0.190635	0.180686	0.291396	0.978826
OPGS004403	ENSG00000288524	AC013474.2	2	126640708	126646233	q14.3	58	0.37	0.51	0.0123463	0.0182884	0.499619	0.988406	0.0077073	0.0205219	0.707241	0.99259	0.0664076	0.0649014	0.306209	0.917048	0.0207735	0.0704993	0.768252	0.992167	-0.103262	0.169188	0.541638	0.975061	-0.0127289	0.0864772	0.882979	0.992314
OPGS004253	ENSG00000122085	MTERF4	2	241072169	241102332	q37.3	56	0.4	0.595	-0.0117529	0.0174112	0.499663	0.988406	-0.0132484	0.0199378	0.50638	0.985843	0.00501231	0.0638542	0.937433	0.995472	0.00424046	0.0546493	0.938151	0.999843	-0.0858693	0.109177	0.431565	0.967283	-0.0253671	0.0943747	0.788091	0.991199
OPGS008433	ENSG00000060656	PTPRU	1	29236516	29326813	p35.3	10	0.103	0.138	0.0230207	0.0341248	0.499928	0.988406	0.0317027	0.0360392	0.379038	0.98043	0.163504	0.226707	0.47078	0.955019	-0.132754	0.128231	0.300542	0.985129	27.4386	27.4386	0.317311	0.967283	-0.126352	0.358834	0.72475	0.984758
OPGS006633	ENSG00000167460	TPM4	19	16067021	16103005	p13.12	12	0.169	0.275	0.0182894	0.02712	0.500064	0.988406	0.0479173	0.0305871	0.117211	0.970066	-0.155832	0.0784011	0.0468525	0.744031	-0.0310235	0.0999679	0.756307	0.992167	-0.0319279	0.443459	0.942604	0.998739	0.170025	0.224237	0.44831	0.978826
OPGS004909	ENSG00000112584	FAM120B	6	170290703	170407067	q27	63	0.298	0.529	0.0159662	0.023696	0.500442	0.988406	0.018229	0.0257947	0.479754	0.981689	-0.161894	0.135588	0.232471	0.892595	0.00550944	0.0852136	0.948449	0.999843	0.206111	0.202829	0.309542	0.967283	0.079414	0.12994	0.541093	0.978826
OPGS007084	ENSG00000249685	AC079921.2	4	39133913	39135608	p14	32	0.149	0.387	-0.0200417	0.0297681	0.500782	0.988406	-0.0177424	0.0325037	0.585164	0.99259	0.0210031	0.15633	0.893125	0.986841	0.0482778	0.110462	0.662074	0.988973	-0.104418	0.196748	0.595613	0.979236	-0.234799	0.180403	0.19308	0.978826
OPGS006113	ENSG00000101335	MYL9	20	36541497	36551447	q11.23	42	0.197	0.424	-0.0203631	0.0302474	0.500808	0.988406	-0.0162319	0.0331557	0.624442	0.99259	-0.00477512	0.14135	0.973051	0.996971	0.0161522	0.111903	0.885231	0.995018	0.00089429	0.237438	0.996995	0.999362	-0.224566	0.170566	0.187977	0.978826
OPGS008346	ENSG00000012223	LTF	3	46435645	46485234	p21.31	16	0.105	0.313	0.0289745	0.0431114	0.501529	0.988406	0.0158597	0.0464927	0.733011	0.99259	-0.0435027	0.252543	0.863234	0.980747	0.227744	0.163662	0.164057	0.969936	-0.121582	0.382264	0.750441	0.991575	0.141161	0.258038	0.58434	0.978826
OPGS006026	ENSG00000259004	LINC02285	14	101120835	101123570	q32.31	15	0.201	0.442	0.0180002	0.0267836	0.501546	0.988406	0.0187772	0.0293852	0.522821	0.986796	0.23771	0.164477	0.148387	0.864521	0.0596687	0.0939796	0.525487	0.988973	-0.130835	0.162182	0.41983	0.967283	-0.1653	0.148023	0.264115	0.978826
OPGS005197	ENSG00000219607	PPP1R3G	6	5085341	5089487	p25.1	49	0.266	0.478	-0.0185999	0.0276786	0.501586	0.988406	-0.00749962	0.0315922	0.812355	0.997161	-0.134124	0.0842858	0.111542	0.864521	0.0155093	0.0987403	0.875188	0.994555	-0.235523	0.278463	0.397668	0.967283	0.0944989	0.149205	0.526504	0.978826
OPGS005221	ENSG00000099250	NRP1	10	33177492	33336262	p11.22	42	0.263	0.496	-0.0149412	0.0222559	0.502007	0.988406	-0.0180806	0.0246254	0.462812	0.98043	0.0116071	0.148337	0.937631	0.995472	-0.0542439	0.0659339	0.410678	0.985129	0.322985	0.192634	0.0936062	0.953231	0.0655094	0.126083	0.603362	0.978826
OPGS008182	ENSG00000268043	NBPF12	1	146938324	146996202	q21.1	24	0.11	0.325	-0.0262098	0.0390489	0.50209	0.988406	-0.0254295	0.0425218	0.549816	0.99259	-0.526168	0.216414	0.0150448	0.617809	0.166351	0.135228	0.218641	0.969936	-0.478491	0.438692	0.275396	0.967283	0.107113	0.220259	0.626751	0.978826
OPGS003695	ENSG00000218510	LINC00339	1	22024558	22031223	p36.12	89	0.603	0.773	-0.00971852	0.0144826	0.502191	0.988406	-0.0114989	0.0160916	0.474863	0.981117	-0.0653301	0.0713276	0.359711	0.935166	-0.0113944	0.0450896	0.800495	0.992361	0.115219	0.0960515	0.230312	0.967283	0.0464699	0.100148	0.642638	0.978826
OPGS004262	ENSG00000106785	TRIM14	9	98069275	98119222	q22.33	69	0.398	0.606	-0.0118942	0.0177258	0.502213	0.988406	-0.0171696	0.0195345	0.379436	0.98043	-0.00545474	0.0759408	0.942738	0.996342	0.0239452	0.0605258	0.692385	0.992099	-0.114733	0.200537	0.567237	0.979236	0.0545683	0.108699	0.615657	0.978826
OPGS005471	ENSG00000133460	SLC2A11	22	23856703	23886312	q11.23	14	0.241	0.348	-0.0171837	0.0256108	0.502249	0.988406	-0.0246231	0.0270154	0.36206	0.98043	0.0179144	0.141002	0.8989	0.98886	0.148645	0.108794	0.171845	0.969936	-0.32777	0.588158	0.577335	0.979236	-0.297476	0.265431	0.262404	0.978826
OPGS006744	ENSG00000181631	P2RY13	3	151326312	151329549	q25.1	29	0.163	0.382	-0.0214543	0.031984	0.502361	0.988406	-0.0185564	0.0338108	0.583122	0.99259	-0.388577	0.220244	0.0776815	0.82569	0.154528	0.133013	0.245336	0.969936	-0.537208	0.37582	0.152881	0.959167	-0.0159472	0.238766	0.946749	0.994645
OPGS006641	ENSG00000052749	RRP12	10	97356357	97426076	q24.1	24	0.168	0.408	0.0250979	0.0374439	0.502679	0.988636	0.0240762	0.0391574	0.538649	0.990403	0.211283	0.25378	0.405103	0.945239	-0.176571	0.176378	0.316781	0.985129	-0.348456	0.614931	0.570946	0.979236	0.390368	0.316611	0.217591	0.978826
OPGS003864	ENSG00000214530	STARD10	11	72754729	72794047	q13.4	73	0.522	0.708	0.0107578	0.0160852	0.503624	0.989283	0.000813063	0.0178701	0.96371	0.99848	0.0917586	0.0652011	0.159333	0.878484	-0.00285229	0.0572047	0.960233	0.999843	0.123313	0.105847	0.244016	0.967283	0.0474579	0.101995	0.641719	0.978826
OPGS008296	ENSG00000181458	TMEM45A	3	100492619	100577444	q12.2	21	0.107	0.321	0.0244058	0.0365285	0.504051	0.989283	-0.00373393	0.041621	0.928516	0.99848	-0.0171924	0.132958	0.897114	0.9888	0.17841	0.117915	0.130269	0.969936	0.235299	0.219746	0.28427	0.967283	0.287314	0.214591	0.180606	0.978826
OPGS008510	ENSG00000175322	ZNF519	18	14057457	14132490	p11.21	19	0.101	0.304	-0.0245336	0.0367388	0.50427	0.989283	-0.0342953	0.0395291	0.385616	0.98043	-0.191994	0.204875	0.348695	0.933674	-0.0359386	0.143569	0.802337	0.992361	0.186309	0.439786	0.671832	0.984591	0.391164	0.212656	0.0658528	0.974927
OPGS005456	ENSG00000164904	ALDH7A1	5	126531200	126595362	q23.2	55	0.242	0.397	-0.0149815	0.0224521	0.504602	0.989283	-0.0367547	0.0250109	0.141684	0.970066	0.0866256	0.08604	0.314028	0.924877	0.037256	0.085875	0.664405	0.988973	0.0878252	0.198886	0.658789	0.984591	0.114754	0.108392	0.289739	0.978826
OPGS006996	ENSG00000112787	FBRSL1	12	132489551	132585188	q24.33	51	0.152	0.401	-0.0243202	0.0364707	0.504874	0.989283	-0.00984727	0.0389328	0.800323	0.997161	-0.110863	0.224991	0.622193	0.955019	-0.127089	0.155988	0.415223	0.985129	0.0137119	0.399573	0.972625	0.998739	-0.216268	0.203717	0.288412	0.978826
OPGS004491	ENSG00000133985	TTC9	14	70641916	70675366	q24.2	60	0.356	0.582	0.0143045	0.0214566	0.504984	0.989283	0.00988794	0.0234509	0.673285	0.99259	-0.0349342	0.0991145	0.724491	0.961075	0.0639713	0.0822456	0.436682	0.985129	0.137059	0.182276	0.452094	0.967283	0.0206301	0.119239	0.86264	0.992314
OPGS005272	ENSG00000106484	MEST	7	130486171	130506465	q32.2	35	0.259	0.459	0.0149924	0.0224899	0.505009	0.989283	0.0213372	0.0259019	0.410069	0.98043	-0.00862637	0.0916285	0.924994	0.994795	-0.0479893	0.0649237	0.459807	0.985129	0.0876354	0.126536	0.488577	0.967283	0.0848879	0.124744	0.496189	0.978826
OPGS007209	ENSG00000124615	MOCS1	6	39899578	39934551	p21.2	21	0.143	0.154	-0.0497588	0.0746832	0.505241	0.989283	-0.0159432	0.084083	0.849613	0.997161	-0.63337	0.294949	0.0317625	0.688118	-0.000881057	0.265899	0.997356	0.999843	-0.014323	0.384346	0.970273	0.998739	0.264378	0.447203	0.554399	0.978826
OPGS004777	ENSG00000185808	PIGP	21	37062846	37073170	q22.13	51	0.313	0.559	0.0134429	0.0201832	0.505382	0.989283	0.0253105	0.0221793	0.253797	0.975907	-0.0958657	0.100167	0.33854	0.930652	-0.010947	0.0774725	0.887631	0.995018	-0.0767231	0.128487	0.550423	0.977534	-0.0249549	0.104991	0.812125	0.992314
OPGS003897	ENSG00000246228	CASC8	8	127289667	127482139	q24.21	59	0.508	0.652	-0.0105998	0.0159173	0.505456	0.989283	-0.00431362	0.0175496	0.80584	0.997161	-0.0658527	0.0694703	0.343168	0.932161	-0.0566747	0.0620609	0.361132	0.985129	0.0939738	0.0879076	0.285067	0.967283	-0.117997	0.101624	0.245598	0.978826
OPGS005757	ENSG00000163602	RYBP	3	72371825	72446621	p13	31	0.217	0.469	0.0163649	0.0245771	0.505501	0.989283	-0.00320821	0.0270756	0.905679	0.99848	0.226587	0.12086	0.0608204	0.792696	0.0888421	0.0842322	0.29155	0.985129	-0.175023	0.171228	0.306703	0.967283	0.196566	0.148055	0.184294	0.978826
OPGS006754	ENSG00000054282	SDCCAG8	1	243256034	243500091	q43	34	0.163	0.404	-0.0209761	0.0315227	0.505777	0.989283	-0.0290601	0.0343174	0.397104	0.98043	0.0320478	0.15036	0.831217	0.978193	0.0391041	0.123768	0.752043	0.992167	-0.168364	0.290429	0.56211	0.979236	0.0626336	0.168082	0.709418	0.982619
OPGS004177	ENSG00000100106	TRIOBP	22	37697048	37776556	q13.1	34	0.416	0.648	-0.0133865	0.0201205	0.505849	0.989283	-0.0101078	0.0220968	0.64736	0.99259	-0.0644339	0.0948586	0.496972	0.955019	-0.0249557	0.0706	0.723728	0.992167	-0.0267492	0.161044	0.86808	0.997204	0.0185735	0.121982	0.878979	0.992314
OPGS007424	ENSG00000263335	AF001548.2	16	15726674	15732993	p13.11	16	0.135	0.361	0.0297615	0.0447675	0.506178	0.989283	0.0656605	0.0491118	0.181236	0.975907	-0.424757	0.218526	0.051927	0.767659	0.0226186	0.149138	0.879454	0.994555	-0.499618	0.389981	0.200146	0.967283	-0.0375225	0.302287	0.901213	0.992314
OPGS007863	ENSG00000165689	ENTR1	9	136401922	136410614	q34.3	11	0.119	0.254	0.0252381	0.0379781	0.506343	0.989283	0.0174795	0.039553	0.658543	0.99259	-0.176433	0.308489	0.567373	0.955019	0.152189	0.20498	0.457811	0.985129	0.0787205	0.358877	0.826375	0.996007	0.292694	0.294862	0.320881	0.978826
OPGS004537	ENSG00000110799	VWF	12	5948877	6124770	p13.31	40	0.348	0.561	0.0158737	0.0238885	0.506375	0.989283	0.00880144	0.0268152	0.74274	0.993086	0.12861	0.0956903	0.17894	0.878522	-0.0457602	0.0853537	0.591873	0.988973	0.187035	0.137315	0.173172	0.967283	-0.0321948	0.129331	0.803412	0.992314
OPGS005071	ENSG00000108262	GIT1	17	29573475	29594054	q11.2	55	0.279	0.528	-0.018666	0.0280949	0.50644	0.989283	-0.00893231	0.0301972	0.767383	0.996001	0.117946	0.153843	0.44328	0.95255	-0.0632691	0.11389	0.578534	0.988973	-0.258981	0.272072	0.341156	0.967283	-0.317921	0.168103	0.0585941	0.974927
OPGS007361	ENSG00000158864	NDUFS2	1	161197104	161214723	q23.3	16	0.137	0.355	0.0209491	0.0315459	0.506637	0.989283	0.0133235	0.0345622	0.699873	0.99259	0.0209093	0.184343	0.909693	0.98977	0.0142151	0.108197	0.895474	0.99585	0.0270448	0.197951	0.891329	0.998739	0.311122	0.198963	0.117884	0.974927
OPGS008261	ENSG00000170634	ACYP2	2	53970838	54305300	p16.2	40	0.107	0.33	0.023996	0.036241	0.507893	0.990955	0.0641249	0.0406029	0.114263	0.970066	-0.130847	0.191219	0.4938	0.955019	-0.132258	0.106837	0.215739	0.969936	-0.47085	0.273263	0.0848763	0.953231	-0.00583179	0.199945	0.976731	0.999218
OPGS003731	ENSG00000213621		13	20961310	20962195	q12.11	122	0.582	0.727	-0.00963354	0.0145553	0.508063	0.990955	-0.0146387	0.0158332	0.355195	0.98043	-0.0719209	0.0920691	0.434707	0.95255	0.0292475	0.0512446	0.568173	0.988973	0.00979584	0.100284	0.922186	0.998739	-0.00148918	0.0906482	0.986893	0.999218
OPGS003927	ENSG00000176049	JAKMIP2	5	147585438	147782775	q32	47	0.495	0.696	-0.0108524	0.0163983	0.508099	0.990955	-0.000956793	0.0179637	0.957523	0.99848	-0.0572039	0.0826166	0.488685	0.955019	-0.0726095	0.0567837	0.201002	0.969936	0.00688711	0.136009	0.959615	0.998739	-0.0464182	0.0969414	0.632061	0.978826
OPGS008190	ENSG00000184277	TM2D3	15	101621444	101652391	q26.3	35	0.109	0.335	0.0261546	0.0395467	0.50838	0.991109	0.0334836	0.0423774	0.429452	0.98043	0.373292	0.234933	0.112076	0.864521	-0.274349	0.163494	0.0933394	0.961347	-0.560578	0.408509	0.169984	0.967283	0.171967	0.221415	0.437353	0.978826
OPGS004089	ENSG00000112992	NNT	5	43602692	43707405	p12	99	0.441	0.646	0.0122103	0.0185119	0.509516	0.991517	-0.00639711	0.0209578	0.760185	0.996001	0.0975098	0.0664451	0.142233	0.864521	-0.0267345	0.0706699	0.705207	0.992167	0.133394	0.0970727	0.16939	0.967283	0.170198	0.0979078	0.0821495	0.974927
OPGS006748	ENSG00000161980	POLR3K	16	46407	53608	p13.3	13	0.163	0.326	0.019537	0.0296856	0.510455	0.991517	0.0489195	0.0359826	0.173977	0.975907	-0.0566757	0.0816987	0.48786	0.955019	-0.000691507	0.0927464	0.994051	0.999843	-0.0779059	0.157791	0.621499	0.979236	0.00447585	0.136514	0.973845	0.999218
OPGS007059	ENSG00000112414	ADGRG6	6	142301854	142446266	q24.2	42	0.15	0.344	-0.0193413	0.0294402	0.5112	0.991517	-0.0370353	0.0324815	0.254204	0.975907	0.116075	0.129161	0.368822	0.935166	0.0722008	0.106054	0.496001	0.986982	0.153221	0.224392	0.494716	0.967283	-0.106757	0.168018	0.525174	0.978826
OPGS004063	ENSG00000183307	TMEM121B	22	17116297	17121367	q11.1	43	0.446	0.648	-0.0121027	0.0184314	0.511415	0.991517	-0.014188	0.0199717	0.477451	0.981689	-0.00969786	0.0812812	0.905028	0.98886	-0.000374021	0.0833053	0.996418	0.999843	0.0752314	0.184034	0.682693	0.985286	-0.0282018	0.0969569	0.771152	0.990502
OPGS008010	ENSG00000083937	CHMP2B	3	87227271	87255556	p11.2	34	0.115	0.323	-0.0268452	0.0408922	0.51151	0.991517	-0.0591462	0.0451843	0.190535	0.975907	0.161348	0.197923	0.414954	0.948669	0.0708827	0.143688	0.621794	0.988973	0.158265	0.2568	0.5377	0.974579	0.227471	0.233131	0.329202	0.978826
OPGS004951	ENSG00000141295	SCRN2	17	47837692	47841289	q21.32	69	0.292	0.528	0.0159865	0.0243689	0.511811	0.991517	0.0220792	0.0260043	0.395847	0.98043	-0.265291	0.155693	0.0883938	0.840582	0.0268855	0.0986569	0.785226	0.992167	0.127293	0.194469	0.512748	0.967943	-0.122202	0.175371	0.485916	0.978826
OPGS005004	ENSG00000172322	CLEC12A	12	9951316	9995694	p13.31	44	0.286	0.544	0.016874	0.0257224	0.511822	0.991517	0.0190493	0.0273588	0.486257	0.98191	0.106751	0.144394	0.459723	0.955019	-0.0963493	0.103724	0.35294	0.985129	0.0343421	0.306662	0.910834	0.998739	0.0596408	0.210062	0.776471	0.990512
OPGS008117	ENSG00000279415	AC099494.2	16	17227023	17228000	p12.3	25	0.112	0.28	-0.0252152	0.0384761	0.512244	0.991517	-0.0537572	0.0418797	0.199278	0.975907	0.265232	0.176426	0.132746	0.864521	0.424519	0.176734	0.0163049	0.702553	-0.280032	0.2993	0.349466	0.967283	-0.1569	0.187649	0.403078	0.978826
OPGS005775	ENSG00000250673	REELD1	4	146214515	146232267	q31.22	45	0.217	0.472	0.0181237	0.0276603	0.512324	0.991517	0.0277019	0.0298585	0.353525	0.98043	0.135961	0.119602	0.25563	0.902804	-0.204808	0.115504	0.0762007	0.954591	-0.151673	0.246592	0.538503	0.974579	0.00207843	0.212645	0.992201	0.999218
OPGS006976	ENSG00000049247	UTS2	1	7843083	7853512	p36.23	16	0.153	0.174	0.0156359	0.0238735	0.512502	0.991517	0.0234059	0.0368379	0.525184	0.986949	0.10995	0.0915959	0.229992	0.891424	0.0443809	0.0397326	0.263999	0.969936	-0.120886	0.0711997	0.0895379	0.953231	-0.154203	0.128853	0.231412	0.978826
OPGS004319	ENSG00000140374	ETFA	15	76188555	76311730	q24.3	123	0.386	0.604	-0.0137067	0.0209569	0.513084	0.991517	-0.014558	0.022633	0.52008	0.986484	-0.0480304	0.106052	0.650625	0.955019	0.0995279	0.0925116	0.281998	0.980922	-0.0799444	0.172942	0.643894	0.984591	-0.079935	0.10977	0.466487	0.978826
OPGS007986	ENSG00000198796	ALPK2	18	58481247	58629091	q21.32	26	0.116	0.333	0.0224262	0.0342889	0.513088	0.991517	0.0397997	0.0369533	0.281468	0.976906	0.150635	0.185269	0.416181	0.948669	0.00886588	0.153329	0.95389	0.999843	-0.454149	0.255247	0.0751989	0.943708	-0.192975	0.182915	0.291426	0.978826
OPGS004943	ENSG00000125510		20	64080082	64100643	q13.33	26	0.293	0.544	-0.0144168	0.0220554	0.513328	0.991517	-0.0158515	0.0243605	0.515236	0.986234	-0.0332674	0.100719	0.741173	0.963786	-0.0238019	0.0820565	0.771765	0.992167	0.125155	0.133698	0.349222	0.967283	-0.0744715	0.122596	0.54355	0.978826
OPGS003805	ENSG00000050344	NFE2L3	7	26152198	26187137	p15.2	150	0.546	0.703	-0.0100533	0.015385	0.513467	0.991517	-0.00579333	0.016849	0.730967	0.99259	-0.0292122	0.0783932	0.709419	0.960182	-0.024325	0.0524038	0.642516	0.988973	0.00936537	0.119697	0.937636	0.998739	-0.0982341	0.0999768	0.32582	0.978826
OPGS005137	ENSG00000052126	PLEKHA5	12	19129669	19376400	p12.3	110	0.273	0.428	0.0157341	0.0240806	0.513504	0.991517	0.018931	0.027218	0.486723	0.98191	-0.105091	0.110319	0.340787	0.932161	0.0804527	0.0869825	0.355002	0.985129	-0.210316	0.113564	0.0640308	0.895919	0.216804	0.112441	0.0538358	0.974927
OPGS005103	ENSG00000136449	MYCBPAP	17	50508425	50531501	q21.33	43	0.276	0.525	-0.0153136	0.0234372	0.513507	0.991517	-0.0232992	0.0256967	0.364567	0.98043	0.0100277	0.132625	0.93973	0.996021	-0.0133814	0.0827943	0.871604	0.994555	-0.317546	0.200425	0.11311	0.958723	0.218838	0.115727	0.0586251	0.974927
OPGS008059	ENSG00000099139	PCSK5	9	75890644	76362975	q21.13	28	0.114	0.319	0.0240515	0.0368322	0.513754	0.991517	0.0336782	0.0396584	0.395766	0.98043	0.275841	0.196892	0.161222	0.878484	-0.169586	0.151467	0.262873	0.969936	-0.206064	0.330417	0.532858	0.97171	-0.0398477	0.215402	0.853235	0.992314
OPGS006219	ENSG00000137574	TGS1	8	55773446	55826445	q12.1	66	0.191	0.356	0.0228454	0.0350011	0.513946	0.991517	0.0301368	0.0378178	0.425513	0.98043	0.0704871	0.16199	0.663466	0.955019	-0.0340625	0.145938	0.815447	0.993699	-0.667008	0.535434	0.212863	0.967283	-0.0498887	0.188364	0.791123	0.991707
OPGS005848	ENSG00000186818	LILRB4	19	54643889	54670359	q13.42	9	0.212	0.378	0.016487	0.0252604	0.513963	0.991517	0.0104424	0.0276502	0.705683	0.99259	0.260922	0.107687	0.0153946	0.617809	-0.0623793	0.106727	0.558899	0.988973	0.0726235	0.173045	0.67472	0.985286	-0.178213	0.142264	0.210319	0.978826
OPGS003915	ENSG00000182253	SYNM	15	99098217	99135593	q26.3	94	0.502	0.694	0.0155519	0.0238279	0.513967	0.991517	0.0146175	0.026289	0.578188	0.99259	-0.0558739	0.129081	0.665118	0.955019	-0.0255548	0.082542	0.756867	0.992167	0.167202	0.148411	0.259906	0.967283	0.124095	0.130667	0.342262	0.978826
OPGS008469	ENSG00000106948	AKNA	9	114334156	114394405	q32	18	0.102	0.303	-0.0267198	0.0409412	0.51399	0.991517	-0.0418862	0.0443949	0.345429	0.98043	0.253801	0.242591	0.295466	0.911352	0.000115222	0.150014	0.999387	0.999843	0.153736	0.30683	0.616338	0.979236	-0.0483942	0.25024	0.846652	0.992314
OPGS006070	ENSG00000185811	IKZF1	7	50304068	50405101	p12.2	29	0.199	0.447	-0.0166432	0.0255138	0.514195	0.991517	-0.0117907	0.0286156	0.680313	0.99259	-0.0975734	0.100905	0.333553	0.926819	0.00600724	0.0861344	0.944398	0.999843	-0.14759	0.179616	0.411249	0.967283	0.0172186	0.143853	0.904724	0.992314
OPGS006043	ENSG00000139998	RAB15	14	64945814	64973226	q23.3	27	0.201	0.348	0.017176	0.0263351	0.514266	0.991517	0.0223013	0.0280174	0.426045	0.98043	-0.172615	0.156944	0.271396	0.908293	0.0682454	0.119025	0.566395	0.988973	0.105031	0.30277	0.728667	0.986975	-0.0441984	0.149842	0.768019	0.990488
OPGS003683	ENSG00000164111	ANXA5	4	121667946	121696995	q27	83	0.609	0.775	-0.00925154	0.0142154	0.51517	0.991517	-0.0162175	0.0157317	0.302596	0.98043	0.0142891	0.0700382	0.838338	0.979897	0.0737301	0.0496961	0.13791	0.969936	-0.15982	0.0817845	0.050682	0.895919	0.119676	0.0840539	0.154506	0.978826
OPGS007537	ENSG00000138074	SLC5A6	2	27199587	27212958	p23.3	19	0.131	0.31	-0.0299091	0.0459783	0.515367	0.991517	0.00306153	0.0481204	0.949271	0.99848	-0.159424	0.303738	0.599671	0.955019	-0.45882	0.20625	0.0261092	0.768622	2.59225	1.9643	0.18694	0.967283	-0.510234	0.4101	0.213437	0.978826
OPGS006242	ENSG00000126602	TRAP1	16	3651639	3717553	p13.3	28	0.189	0.423	-0.0218283	0.0335637	0.515463	0.991517	-0.0260437	0.0359008	0.468185	0.98043	0.164701	0.206197	0.424432	0.951703	-0.0713965	0.11997	0.551764	0.988973	0.980911	0.546576	0.0727103	0.932827	-0.051547	0.26129	0.843609	0.992314
OPGS005017	ENSG00000014164	ZC3H3	8	143437659	143541447	q24.3	33	0.285	0.527	0.0145549	0.0223918	0.515686	0.991517	0.0184863	0.0246281	0.452881	0.98043	-0.0430713	0.12502	0.730459	0.962029	0.00648432	0.0796525	0.935118	0.999843	0.110147	0.148546	0.458388	0.967283	-0.0602381	0.115143	0.600863	0.978826
OPGS007432	ENSG00000136068	FLNB	3	58008398	58172251	p14.3	36	0.135	0.36	-0.0191126	0.0294089	0.515763	0.991517	-0.0140211	0.0331842	0.672644	0.99259	0.0028525	0.125409	0.981853	0.996971	-0.0713998	0.0942821	0.44887	0.985129	-0.00349991	0.176976	0.984222	0.998739	0.0253876	0.163516	0.876615	0.992314
OPGS004478	ENSG00000163870	TPRA1	3	127571232	127598267	q21.3	96	0.358	0.503	-0.0123192	0.0189653	0.515974	0.991517	-0.0284553	0.0217269	0.190304	0.975907	0.0248155	0.152298	0.870565	0.98249	0.0375107	0.0486357	0.440554	0.985129	0.00804916	0.112502	0.942963	0.998739	0.0753365	0.0944608	0.425136	0.978826
OPGS007202	ENSG00000088832	FKBP1A	20	1368977	1393164	p13	27	0.143	0.362	0.0220971	0.0340183	0.515974	0.991517	0.0222583	0.0363876	0.540736	0.990804	-0.0238585	0.176656	0.892568	0.986448	-0.0454336	0.133031	0.732708	0.992167	0.262195	0.531911	0.622062	0.979236	0.308581	0.254692	0.225671	0.978826
OPGS006473	ENSG00000279410	AC099494.1	16	17192863	17194232	p12.3	31	0.177	0.398	-0.0181182	0.0278942	0.515996	0.991517	-0.00770686	0.0302737	0.799053	0.997161	-0.00704708	0.124523	0.95487	0.996971	-0.0358671	0.110544	0.745589	0.992167	0.1669	0.370057	0.651982	0.984591	-0.32102	0.159976	0.0447845	0.974927
OPGS005385	ENSG00000091436	MAP3K20	2	173075435	173268015	q31.1	84	0.248	0.486	0.0176288	0.0271669	0.516397	0.991517	0.00104616	0.0299871	0.97217	0.99848	0.179968	0.146115	0.218066	0.888862	0.132747	0.0923924	0.150782	0.969936	-0.135323	0.215809	0.530626	0.97171	-0.00310786	0.134841	0.981612	0.999218
OPGS006012	ENSG00000106404	CLDN15	7	101232092	101238820	q22.1	28	0.203	0.344	0.0192684	0.0297172	0.516732	0.991517	0.0247983	0.0317894	0.435343	0.98043	-0.415149	0.198814	0.0367863	0.705329	0.0235488	0.124018	0.849402	0.994324	0.802027	0.416156	0.0539517	0.895919	0.0141264	0.148463	0.924195	0.992314
OPGS006233	ENSG00000170921	TANC2	17	62966235	63427703	q23.2	46	0.19	0.426	-0.0225609	0.0348275	0.51712	0.991517	-0.0438958	0.0385109	0.254357	0.975907	0.123033	0.164435	0.454329	0.955019	0.0606395	0.118856	0.609916	0.988973	0.399981	0.314801	0.203878	0.967283	-0.0337825	0.179629	0.850823	0.992314
OPGS004644	ENSG00000105383	CD33	19	51225064	51243860	q13.41	18	0.333	0.531	0.0150699	0.0232963	0.51771	0.991517	0.0202321	0.0251807	0.421699	0.98043	-0.124549	0.108385	0.2505	0.902804	-0.0322078	0.0944558	0.733116	0.992167	0.396006	0.261285	0.129619	0.959167	0.0790716	0.142417	0.57875	0.978826
OPGS006816	ENSG00000140563	MCTP2	15	94231538	94483952	q26.2	26	0.16	0.398	0.0199127	0.0309087	0.519418	0.991517	-0.0110726	0.0340144	0.744783	0.994102	-0.0482726	0.132518	0.715656	0.960182	0.315773	0.120071	0.0085414	0.676011	0.164583	0.216736	0.447629	0.967283	0.221494	0.174712	0.204882	0.978826
OPGS005054	ENSG00000182472	CAPN12	19	38730187	38769904	q13.2	54	0.281	0.518	-0.0141838	0.022029	0.519658	0.991517	-0.0101522	0.023843	0.670258	0.99259	0.0268828	0.12333	0.827449	0.977676	-0.094636	0.0849636	0.265347	0.969936	-0.243891	0.235865	0.301123	0.967283	0.0417469	0.114586	0.715614	0.982619
OPGS004568	ENSG00000148296	SURF6	9	133328776	133336188	q34.2	46	0.343	0.579	0.0120512	0.0187213	0.51976	0.991517	0.0139261	0.019975	0.485692	0.98191	-0.145172	0.119317	0.223724	0.88999	-0.0313684	0.0823235	0.703175	0.992167	-0.0251868	0.158714	0.873911	0.997204	0.177544	0.109084	0.103611	0.974927
OPGS004815	ENSG00000149218	ENDOD1	11	95089846	95132645	q21	69	0.308	0.523	-0.0139582	0.0216938	0.519954	0.991517	-0.0196819	0.0238223	0.408692	0.98043	0.182906	0.0922765	0.0474619	0.751276	-0.0340993	0.089518	0.703262	0.992167	-0.0253708	0.17083	0.881936	0.997204	-0.113046	0.109395	0.30143	0.978826
OPGS005915	ENSG00000180340	FZD2	17	44557484	44561262	q21.31	69	0.208	0.432	0.0158452	0.0246491	0.520333	0.991517	0.0174947	0.0268847	0.51522	0.986234	0.0100364	0.117227	0.931772	0.994807	0.210341	0.09703	0.030174	0.814978	-0.311828	0.1845	0.0910038	0.953231	-0.235606	0.13872	0.0894269	0.974927
OPGS006065	ENSG00000067533	RRP15	1	218285293	218337983	q41	16	0.2	0.427	-0.0158065	0.0245989	0.520505	0.991517	-0.0099343	0.0278337	0.721154	0.99259	-0.0559227	0.0878236	0.52428	0.955019	0.05469	0.0868544	0.528907	0.988973	-0.253551	0.143124	0.0764694	0.943708	-0.0173992	0.142788	0.903015	0.992314
OPGS008358	ENSG00000104660	LEPROTL1	8	30095408	30177208	p12	9	0.105	0.221	0.0278786	0.0433937	0.520577	0.991517	0.0494278	0.0456741	0.27917	0.975907	-0.488251	0.304839	0.109229	0.864521	-0.0651644	0.18848	0.72954	0.992167	-1.10789	0.734335	0.131377	0.959167	-0.006293	0.32131	0.984374	0.999218
OPGS006967	ENSG00000168395	ING5	2	241687085	241729478	q37.3	23	0.153	0.378	0.0229645	0.0357519	0.520659	0.991517	0.000756804	0.0386441	0.984375	0.99848	0.477378	0.174802	0.00631482	0.60066	-0.110111	0.133299	0.408776	0.985129	0.264809	0.315728	0.401623	0.967283	0.346026	0.278757	0.214488	0.978826
OPGS008357	ENSG00000166974	MAPRE2	18	34976928	35143470	q12.1	44	0.105	0.277	0.0225889	0.0351695	0.520686	0.991517	0.0277135	0.0393824	0.481619	0.981689	-0.140832	0.157393	0.370907	0.935166	0.14587	0.124906	0.242875	0.969936	0.192162	0.197811	0.331329	0.967283	-0.161495	0.177784	0.363681	0.978826
OPGS003776	ENSG00000079691	CARMIL1	6	25279078	25620530	p22.2	101	0.56	0.763	0.00996079	0.0155371	0.521459	0.991517	0.00857657	0.0168768	0.611323	0.99259	0.00756037	0.0909713	0.933766	0.994807	0.0577551	0.0597155	0.333459	0.985129	0.0727287	0.110374	0.50994	0.967943	-0.0841241	0.0832294	0.312136	0.978826
OPGS006243	ENSG00000165501	LRR1	14	49598761	49614672	q21.3	41	0.189	0.423	0.0174778	0.0272642	0.521487	0.991517	0.0264578	0.0300087	0.377955	0.98043	0.018081	0.146677	0.901893	0.98886	0.0171854	0.0995349	0.862921	0.994555	-0.108265	0.220397	0.623264	0.979236	-0.105601	0.123949	0.394231	0.978826
OPGS003989	ENSG00000133313	CNDP2	18	74495816	74523454	q22.3	40	0.468	0.686	0.010771	0.0168156	0.521826	0.991517	0.0204801	0.0190917	0.283397	0.977573	-0.00166342	0.0694082	0.98088	0.996971	-0.0737198	0.0541626	0.173487	0.969936	-0.0195226	0.103118	0.84984	0.997204	0.0442771	0.0832422	0.594791	0.978826
OPGS008360	ENSG00000100364	KIAA0930	22	45192244	45240894	q13.31	9	0.105	0.286	0.027051	0.0422831	0.52233	0.991517	0.0102988	0.0451629	0.819618	0.997161	0.472314	0.24623	0.0550875	0.770126	-0.0402212	0.177527	0.820763	0.993699	-0.533371	0.35909	0.137454	0.959167	0.575468	0.286924	0.0448942	0.974927
OPGS004547	ENSG00000169660	HEXD	17	82418318	82442645	q25.3	22	0.347	0.583	0.0135571	0.0211979	0.522466	0.991517	0.0174132	0.0231613	0.452158	0.98043	-0.0639411	0.101716	0.529597	0.955019	0.00105078	0.0774698	0.989178	0.999843	0.15803	0.190343	0.406404	0.967283	-0.0420971	0.122029	0.730112	0.987351
OPGS005874	ENSG00000089351	GRAMD1A	19	34994784	35026471	q13.11	14	0.211	0.439	-0.0175319	0.0274304	0.522732	0.991517	-0.01562	0.0302725	0.605869	0.99259	-0.121445	0.122845	0.322857	0.926819	0.102609	0.0990662	0.300314	0.985129	-0.145173	0.179078	0.417557	0.967283	-0.12017	0.167687	0.473601	0.978826
OPGS008473	ENSG00000259062	ACTN1-AS1	14	68978862	68987463	q24.1	24	0.102	0.322	-0.0217435	0.0340291	0.522844	0.991517	-0.00748612	0.0362943	0.836587	0.997161	-0.234525	0.177382	0.186119	0.878522	-0.0989321	0.136842	0.4697	0.985129	1.38735	0.781926	0.0760186	0.943708	-0.173901	0.245567	0.478845	0.978826
OPGS005982	ENSG00000249846	LINC02021	3	130111656	130201644	q22.1	51	0.204	0.461	0.0230016	0.0360031	0.522902	0.991517	0.0403885	0.0404391	0.317916	0.98043	0.144125	0.174339	0.40841	0.947494	-0.119578	0.119517	0.317063	0.985129	-0.0394282	0.206733	0.848745	0.997204	-0.0220987	0.17509	0.899563	0.992314
OPGS007727	ENSG00000204010	IFIT1B	10	89378056	89385205	q23.31	18	0.125	0.3	-0.0271693	0.0425341	0.522976	0.991517	-0.0131934	0.0467495	0.777778	0.996463	-0.393208	0.197353	0.0463257	0.744031	-0.0649548	0.143263	0.650264	0.988973	0.222897	0.434541	0.607987	0.979236	0.156882	0.26542	0.554472	0.978826
OPGS007104	ENSG00000186205	MARC1	1	220786352	220819659	q41	26	0.147	0.287	0.0250051	0.0391483	0.523001	0.991517	0.0435176	0.042685	0.307963	0.98043	-0.0757101	0.207757	0.715547	0.960182	-0.191991	0.150914	0.203304	0.969936	-0.174076	0.294461	0.554408	0.97859	0.103379	0.203297	0.611095	0.978826
OPGS006166	ENSG00000136280	CCM2	7	44999475	45076469	p13	29	0.193	0.425	-0.0187726	0.0293926	0.523029	0.991517	-0.0240514	0.0325383	0.459801	0.98043	0.0382238	0.173923	0.826047	0.976991	-0.0598733	0.104383	0.566243	0.988973	0.12637	0.165616	0.445445	0.967283	0.018226	0.142291	0.898078	0.992314
OPGS005068	ENSG00000165171	METTL27	7	73834590	73842516	q11.23	21	0.279	0.536	-0.0191694	0.0300214	0.523131	0.991517	-0.0244359	0.0326467	0.454162	0.98043	-0.127937	0.1929	0.507184	0.955019	-0.101744	0.108408	0.347973	0.985129	0.213932	0.357904	0.550016	0.977519	0.225054	0.14247	0.114186	0.974927
OPGS008157	ENSG00000165392	WRN	8	31033788	31176138	p12	15	0.11	0.325	0.0225578	0.0353309	0.523166	0.991517	-0.000641216	0.0389625	0.98687	0.998685	0.25924	0.152646	0.0894501	0.842479	0.00584769	0.128358	0.963663	0.999843	0.41138	0.282538	0.145388	0.959167	0.106834	0.202381	0.597579	0.978826
OPGS007016	ENSG00000203667	COX20	1	244835616	244845057	q44	5	0.151	0.34	0.0194304	0.0304328	0.523168	0.991517	0.0106288	0.0330837	0.748005	0.995593	0.0184985	0.131797	0.888379	0.984035	0.167947	0.12189	0.168246	0.969936	-0.230033	0.512417	0.653491	0.984591	0.00485366	0.165079	0.976544	0.999218
OPGS004306	ENSG00000146592	CREB5	7	28299321	28825894	p15.1	54	0.388	0.597	-0.0117755	0.0184534	0.523393	0.991517	-0.0331952	0.0203369	0.102624	0.970066	0.172915	0.0898195	0.0542118	0.769124	0.130533	0.062149	0.0356999	0.827135	-0.0467925	0.14081	0.739656	0.988696	-0.0833655	0.113256	0.461684	0.978826
OPGS003573	ENSG00000113303	BTNL8	5	180899077	180950906	q35.3	32	0.74	0.836	-0.0430423	0.067583	0.524202	0.991517	0.00302889	0.0774037	0.968786	0.99848	-0.0854244	0.219042	0.696543	0.960182	0.0039445	0.263007	0.988034	0.999843	-0.568204	0.434938	0.191415	0.967283	-0.410102	0.302195	0.174756	0.978826
OPGS005801	ENSG00000273038	AL365203.2					68	0.215	0.458	0.0165723	0.0260283	0.524318	0.991517	0.0222662	0.0283233	0.431783	0.98043	0.180905	0.134557	0.178803	0.878522	-0.1468	0.0986173	0.136598	0.969936	0.0810835	0.207058	0.695355	0.985286	-0.00415085	0.14784	0.977601	0.999218
OPGS006958	ENSG00000102804	TSC22D1	13	44432143	44577147	q14.11	33	0.153	0.374	-0.0196778	0.0309194	0.524501	0.991517	-0.0255952	0.0341396	0.453422	0.98043	0.292252	0.155958	0.0609418	0.792696	-0.0524242	0.106969	0.624072	0.988973	-0.30071	0.192758	0.118751	0.959167	0.0588522	0.179781	0.7434	0.987873
OPGS005461	ENSG00000135972	MRPS9	2	105038069	105099960	q12.1	57	0.242	0.476	-0.0264342	0.0415444	0.524589	0.991517	-0.0449244	0.0449842	0.317953	0.98043	0.122257	0.224705	0.586388	0.955019	0.105416	0.149419	0.480496	0.985129	-0.383505	0.338869	0.257752	0.967283	0.306532	0.2981	0.303816	0.978826
OPGS006041	ENSG00000176463	SLCO3A1	15	91853708	92172435	q26.1	35	0.201	0.445	0.0170887	0.0268608	0.524648	0.991517	-0.00332254	0.0293474	0.909861	0.99848	0.0861768	0.118013	0.46525	0.955019	0.114733	0.101839	0.259905	0.969936	0.416679	0.254975	0.102217	0.956866	0.093912	0.158535	0.553601	0.978826
OPGS007922	ENSG00000112578	BYSL	6	41921229	41933050	p21.1	19	0.118	0.335	-0.0225327	0.0354246	0.524726	0.991517	-0.0367731	0.0400055	0.357991	0.98043	-0.17962	0.157885	0.255261	0.902804	0.045261	0.122812	0.712471	0.992167	0.138614	0.185474	0.454855	0.967283	0.156865	0.168259	0.35119	0.978826
OPGS007093	ENSG00000100504	PYGL	14	50857891	50944483	q22.1	18	0.148	0.347	-0.0183953	0.0289251	0.5248	0.991517	-0.00555971	0.032709	0.86503	0.997161	0.0900916	0.0969051	0.352532	0.935166	-0.352876	0.106511	0.000922847	0.598352	-0.276167	0.218531	0.206322	0.967283	0.236646	0.155419	0.127852	0.974927
OPGS006079	ENSG00000171421	MRPL36	5	1798385	1801366	p15.33	49	0.199	0.413	-0.0210867	0.0332072	0.525426	0.991517	-0.0142107	0.0382851	0.710503	0.99259	-0.0785163	0.101011	0.436977	0.95255	0.0416653	0.124497	0.737874	0.992167	0.209811	0.259951	0.4196	0.967283	-0.213886	0.148004	0.14842	0.978826
OPGS004090	ENSG00000101158	NELFCD	20	58981208	58995133	q13.32	51	0.44	0.603	-0.0115977	0.0182654	0.525459	0.991517	-0.0137299	0.0192776	0.476331	0.981171	-0.0932515	0.128062	0.466507	0.955019	0.0526649	0.0829051	0.52527	0.988973	0.215208	0.204545	0.292739	0.967283	-0.0516979	0.116857	0.658197	0.979975
OPGS004441	ENSG00000113971	NPHP3	3	132680609	132722432	q22.1	73	0.364	0.589	0.0119377	0.0188016	0.525471	0.991517	0.00769043	0.0211993	0.716778	0.99259	0.125189	0.0723703	0.0836594	0.829326	-0.0806292	0.0678568	0.234745	0.969936	0.133723	0.105322	0.204205	0.967283	-0.0542545	0.10013	0.587927	0.978826
OPGS007623	ENSG00000258352		12	47135498	47135901	q13.11	23	0.128	0.337	-0.0197631	0.0311511	0.525803	0.991517	-0.0193335	0.0339003	0.568472	0.99259	0.0522479	0.134697	0.698095	0.960182	0.0191614	0.125958	0.879088	0.994555	-0.647012	0.285443	0.0234089	0.848572	0.0465461	0.186373	0.802783	0.992314
OPGS005520	ENSG00000104325	DECR1	8	90001405	90053633	q21.3	22	0.236	0.278	-0.0398758	0.06286	0.525847	0.991517	-0.0270534	0.0664968	0.684128	0.99259	-0.905131	0.448897	0.0437641	0.736425	-0.117816	0.315646	0.708961	0.992167	-0.0994147	1.53142	0.94824	0.998739	0.254262	0.299424	0.395787	0.978826
OPGS003583	ENSG00000138744	NAAA	4	75910655	75941013	q21.1	121	0.713	0.856	0.00935761	0.0147798	0.526646	0.991517	0.0145855	0.0157252	0.353653	0.98043	-0.0823239	0.0900531	0.360627	0.935166	-0.0314048	0.0609015	0.606089	0.988973	-0.0467696	0.165366	0.77731	0.992897	0.029112	0.100788	0.772701	0.990512
OPGS003761	ENSG00000167768	KRT1	12	52674736	52680407	q13.13	66	0.567	0.753	0.00969949	0.0153256	0.526802	0.991517	0.00738924	0.01685	0.661001	0.99259	0.101519	0.0768648	0.186586	0.878522	-0.00878361	0.0575668	0.878729	0.994555	0.0530027	0.109251	0.627574	0.979236	-0.0306299	0.0754408	0.684733	0.982619
OPGS005266	ENSG00000197771	MCMBP	10	119829404	119892556	q26.11	44	0.259	0.462	-0.0167393	0.0264683	0.527106	0.991517	-0.0356377	0.0289927	0.218998	0.975907	0.129486	0.147274	0.379282	0.938547	-0.00492954	0.0985755	0.960116	0.999843	-0.0294312	0.196055	0.880673	0.997204	0.184797	0.128521	0.150469	0.978826
OPGS005377	ENSG00000159388	BTG2	1	203305491	203309602	q32.1	21	0.249	0.496	-0.0152406	0.0241259	0.527575	0.991517	-0.00570449	0.0258478	0.82533	0.997161	0.0403244	0.144746	0.780562	0.972144	-0.166288	0.0931266	0.0741619	0.954591	0.112373	0.244453	0.645738	0.984591	-0.0792207	0.158063	0.616233	0.978826
OPGS005484	ENSG00000100890	PRORP	14	35121846	35277622	q13.2	38	0.24	0.457	0.0188522	0.0298445	0.527596	0.991517	0.0169342	0.0315083	0.590956	0.99259	0.0905681	0.182416	0.619548	0.955019	-0.0202553	0.132513	0.878513	0.994555	-0.616698	0.524656	0.239822	0.967283	0.227535	0.207964	0.273908	0.978826
OPGS004691	ENSG00000123643	SLC36A1	5	151437046	151492379	q33.1	23	0.325	0.533	0.014444	0.0228927	0.528076	0.991517	0.00532876	0.0252146	0.832625	0.997161	0.119091	0.109903	0.278544	0.909606	0.0581643	0.0818874	0.477521	0.985129	-0.134093	0.149158	0.368655	0.967283	0.0949492	0.136869	0.487856	0.978826
OPGS006276	ENSG00000177685	CRACR2B	11	826144	831991	p15.5	24	0.188	0.386	0.0201895	0.032002	0.528117	0.991517	0.0021351	0.0342921	0.950354	0.99848	0.186792	0.184756	0.312006	0.923889	0.15025	0.152552	0.324668	0.985129	0.0835755	0.23646	0.723755	0.986515	0.140063	0.169897	0.409714	0.978826
OPGS006670	ENSG00000158321	AUTS2	7	69598296	70793506	q11.22	45	0.167	0.398	-0.0164435	0.0260674	0.528165	0.991517	-0.0280791	0.0299602	0.348647	0.98043	0.0150704	0.106285	0.887244	0.984035	0.113904	0.0804742	0.156948	0.969936	-0.294802	0.147177	0.0451727	0.895919	0.0840225	0.124063	0.498243	0.978826
OPGS007756	ENSG00000105447	GRWD1	19	48445841	48457022	q13.33	16	0.124	0.257	0.0239449	0.0379601	0.528176	0.991517	0.0293846	0.0439414	0.503673	0.985843	-0.237719	0.282209	0.399591	0.942216	0.0538022	0.114776	0.639243	0.988973	0.0934134	0.136975	0.495254	0.967283	-0.0869656	0.175133	0.619493	0.978826
OPGS007442	ENSG00000007080	CCDC124	19	17933015	17943991	p13.11	26	0.134	0.363	-0.0205687	0.0326131	0.528244	0.991517	0.029818	0.0358545	0.405613	0.98043	-0.236099	0.155311	0.128468	0.864521	-0.287872	0.112274	0.0103468	0.702553	0.393672	0.298974	0.187924	0.967283	-0.490407	0.188388	0.00923652	0.974927
OPGS006925	ENSG00000117385	P3H1	1	42746335	42767084	p34.2	18	0.154	0.39	-0.0177451	0.0281455	0.528382	0.991517	-0.0256095	0.031144	0.410911	0.98043	0.0521024	0.13139	0.691701	0.960052	0.0899001	0.0958632	0.348349	0.985129	-0.278148	0.181416	0.125225	0.959167	0.0492243	0.176327	0.780119	0.990512
OPGS005541	ENSG00000246067	RAB30-DT	11	83071977	83149417	q14.1	55	0.234	0.424	0.01534	0.0243405	0.528546	0.991517	0.00888292	0.0264457	0.736952	0.99259	0.195428	0.139602	0.161545	0.878484	-0.105019	0.0902047	0.244329	0.969936	0.526413	0.17881	0.00324014	0.697334	-0.0363167	0.143433	0.800116	0.992314
OPGS006693	ENSG00000206337	HCP5	6	31463144	31494470	p21.33	26	0.166	0.396	-0.0181975	0.0288884	0.528743	0.991517	-0.0346734	0.0318311	0.276024	0.975907	0.151833	0.116691	0.193208	0.878522	-0.0731736	0.116012	0.528209	0.988973	0.153115	0.217074	0.480587	0.967283	0.0569857	0.156266	0.715357	0.982619
OPGS005159	ENSG00000272733	AP000345.2	22	23580880	23583859	q11.23	38	0.271	0.514	0.0146593	0.0232757	0.52882	0.991517	0.0174689	0.0253821	0.491304	0.983696	-0.0906568	0.130845	0.488399	0.955019	0.175599	0.0860456	0.0412742	0.873703	-0.0558856	0.156541	0.72109	0.985286	-0.22484	0.133962	0.0932709	0.974927
OPGS007651	ENSG00000183955	KMT5A	12	123384132	123409353	q24.31	28	0.127	0.33	-0.0237038	0.0376688	0.529174	0.991517	-0.0332258	0.0396135	0.40161	0.98043	0.380819	0.289099	0.18775	0.878522	0.02587	0.167679	0.877387	0.994555	0.643301	0.523427	0.219065	0.967283	-0.325054	0.257915	0.207556	0.978826
OPGS007719	ENSG00000197568	HHLA3	1	70354780	70385339	p31.1	22	0.125	0.327	-0.0202235	0.0321479	0.5293	0.991517	-0.0160574	0.0346934	0.643481	0.99259	0.0621524	0.180594	0.73073	0.962029	-0.0980265	0.133281	0.462044	0.985129	0.0160271	0.233672	0.945318	0.998739	-0.119431	0.180729	0.508722	0.978826
OPGS005015	ENSG00000211812	TRAV26-2	14	22202583	22203368	q11.2	25	0.285	0.469	-0.0136656	0.0217309	0.529444	0.991517	-0.0147332	0.024625	0.549639	0.99259	0.00976781	0.095126	0.918215	0.993294	0.018399	0.0674383	0.784986	0.992167	-0.0881282	0.130022	0.497903	0.967283	-0.0721201	0.114468	0.528666	0.978826
OPGS004346	ENSG00000271952	LINC01954	2	10837758	10901931	p25.1	38	0.381	0.548	0.01131	0.0179982	0.529745	0.991517	0.00370806	0.0210243	0.860003	0.997161	0.00743505	0.0632008	0.906351	0.98886	0.0342075	0.0521644	0.511977	0.988973	0.182981	0.104482	0.0798929	0.943708	-0.0603554	0.0955675	0.527683	0.978826
OPGS003726	ENSG00000019169	MARCO	2	118942194	118994660	q14.2	107	0.585	0.725	0.0112966	0.0179773	0.529755	0.991517	0.00943438	0.0204078	0.643871	0.99259	0.0108633	0.0797776	0.891687	0.985755	0.0626249	0.056542	0.268042	0.969936	-0.115116	0.0996818	0.24816	0.967283	0.00491986	0.0921655	0.957429	0.995749
OPGS004399	ENSG00000256751	PLBD1-AS1	12	14567393	14624191	p13.1	70	0.37	0.597	-0.0122054	0.0194474	0.530258	0.991517	-0.0107308	0.0208908	0.607489	0.99259	0.068777	0.114869	0.549345	0.955019	-0.0222505	0.0769537	0.772473	0.992167	-0.212055	0.136249	0.11962	0.959167	0.0299176	0.141919	0.833038	0.992314
OPGS007915	ENSG00000080854	IGSF9B	11	133896438	133956968	q25	55	0.118	0.336	-0.0210042	0.0334702	0.530299	0.991517	-0.0398635	0.0364683	0.27435	0.975907	0.0688415	0.18585	0.711073	0.960182	0.0155288	0.1218	0.89855	0.996418	-0.264486	0.237588	0.265617	0.967283	0.490265	0.198222	0.0133866	0.974927
OPGS006202	ENSG00000162702	ZNF281	1	200404940	200410056	q32.1	42	0.192	0.406	-0.0169221	0.0269709	0.530383	0.991517	-0.0153295	0.0302918	0.612813	0.99259	-0.160141	0.125771	0.202921	0.878522	-0.00451555	0.0878244	0.958994	0.999843	-0.0675335	0.160633	0.674178	0.985286	0.131039	0.140473	0.350904	0.978826
OPGS007995	ENSG00000132170	PPARG	3	12287368	12434356	p25.2	38	0.116	0.344	0.0220989	0.0352293	0.530472	0.991517	0.00815016	0.0377751	0.829179	0.997161	0.223869	0.223969	0.317527	0.926734	0.0511877	0.132163	0.698529	0.992099	0.336042	0.33223	0.311789	0.967283	0.110251	0.238657	0.644107	0.978826
OPGS004245	ENSG00000088256	GNA11	19	3094362	3123999	p13.3	13	0.402	0.619	0.0155957	0.0248645	0.530509	0.991517	0.0120159	0.0275891	0.663176	0.99259	-0.00655149	0.119595	0.956313	0.996971	0.0788518	0.0950918	0.406981	0.985129	-0.0312903	0.148679	0.833312	0.996659	-0.0146595	0.115951	0.899393	0.992314
OPGS004677	ENSG00000146409	SLC18B1	6	132769370	132813339	q23.2	40	0.327	0.324	-0.0128922	0.0205758	0.530942	0.991517	-0.028486	0.0219408	0.194181	0.975907	0.174119	0.111711	0.119078	0.864521	0.0552637	0.09782	0.572105	0.988973	0.16723	0.153595	0.276254	0.967283	0.0246406	0.135226	0.855412	0.992314
OPGS005916	ENSG00000159128	IFNGR2	21	33403413	33479348	q22.11	54	0.208	0.447	0.014545	0.0232175	0.531009	0.991517	0.0216367	0.0261929	0.408774	0.98043	-0.034511	0.0992767	0.728123	0.961772	0.0385084	0.0786723	0.624503	0.988973	0.00250542	0.145489	0.986261	0.998739	-0.101862	0.109383	0.351725	0.978826
OPGS005228	ENSG00000049860	HEXB	5	74640023	74722647	q13.3	30	0.263	0.502	-0.0155698	0.0248621	0.531154	0.991517	-0.0271537	0.0271489	0.317226	0.98043	-0.06957	0.124289	0.575655	0.955019	0.114536	0.0895679	0.200982	0.969936	0.251588	0.187308	0.179215	0.967283	-0.164973	0.156966	0.293254	0.978826
OPGS004599	ENSG00000283050		4	119440561	119450157	q26	62	0.34	0.599	-0.0144574	0.0230999	0.531404	0.991517	-0.0104362	0.0246609	0.672158	0.99259	0.157169	0.124492	0.206773	0.879705	-0.139333	0.0972025	0.151735	0.969936	0.432566	0.256076	0.0911795	0.953231	-0.238752	0.155453	0.124575	0.974927
OPGS006366	ENSG00000243696	AC006254.1	3	52813282	52835729	p21.1	14	0.183	0.41	0.032492	0.0519171	0.531418	0.991517	0.0275681	0.0558982	0.621882	0.99259	-0.0658341	0.295317	0.823592	0.976626	0.0597154	0.194424	0.758737	0.992167	0.571246	0.543222	0.292988	0.967283	-0.11158	0.326149	0.732266	0.987694
OPGS004963	ENSG00000198467	TPM2	9	35681992	35690056	p13.3	67	0.291	0.532	-0.0147478	0.0235664	0.531449	0.991517	-0.0145169	0.0258205	0.573964	0.99259	-0.126047	0.122651	0.304096	0.917048	0.0584237	0.086582	0.499816	0.988398	-0.0632569	0.147777	0.66861	0.984591	0.055889	0.139309	0.688281	0.982619
OPGS004016	ENSG00000172469	MANEA	6	95577485	95609470	q16.1	94	0.46	0.681	0.0102176	0.0163309	0.531539	0.991517	0.010117	0.0179897	0.573861	0.99259	-0.0221284	0.0927502	0.811431	0.975731	0.0107157	0.0514009	0.83486	0.993699	0.242413	0.136818	0.0764301	0.943708	-0.0667727	0.0968632	0.490603	0.978826
OPGS004945	ENSG00000063046	EIF4B	12	53006282	53042215	q13.13	38	0.293	0.425	0.0149444	0.0238864	0.531548	0.991517	0.023603	0.0275452	0.391509	0.98043	0.0989314	0.0796201	0.214036	0.884164	-0.0567015	0.0883539	0.521033	0.988973	0.0555825	0.159853	0.728057	0.986975	-0.14525	0.0973083	0.135522	0.974927
OPGS003847	ENSG00000164144	ARFIP1	4	152779937	152918463	q31.3	55	0.529	0.713	-0.00955664	0.0152764	0.531588	0.991517	-0.0169294	0.0167	0.310708	0.98043	-0.0058467	0.0809347	0.942411	0.996211	0.0771251	0.0585702	0.187907	0.969936	-0.12112	0.0964137	0.209023	0.967283	0.112164	0.0847361	0.185609	0.978826
OPGS005900	ENSG00000183793	NPIPA5	16	15363628	15381047	p13.11	26	0.209	0.458	-0.0300582	0.048052	0.531621	0.991517	-0.0515918	0.0509522	0.311274	0.98043	-0.108728	0.320979	0.734807	0.962546	0.31693	0.196597	0.106944	0.969444	-0.385886	0.510638	0.449832	0.967283	0.143519	0.355472	0.686403	0.982619
OPGS005595	ENSG00000176476	SGF29	16	28553915	28591790	p11.2	15	0.23	0.493	0.0321803	0.0514644	0.531779	0.991517	0.00272589	0.0553009	0.960687	0.99848	0.395103	0.364629	0.278554	0.909606	0.312126	0.170721	0.0675082	0.954591	-0.319737	0.589814	0.587752	0.979236	-0.0548579	0.435212	0.899693	0.992314
OPGS004598	ENSG00000103932	RPAP1	15	41517176	41544269	q15.1	46	0.34	0.587	0.011752	0.0188218	0.532376	0.991517	0.00597172	0.020801	0.774045	0.996001	0.00483004	0.0910115	0.957676	0.996971	0.0655555	0.0627411	0.296089	0.985129	-0.0460177	0.155266	0.766939	0.992897	0.0679674	0.104598	0.515825	0.978826
OPGS007740	ENSG00000100075	SLC25A1	22	19175581	19178739	q11.21	31	0.124	0.341	0.0221707	0.0355115	0.532414	0.991517	0.0135918	0.0397283	0.732262	0.99259	0.00528503	0.137709	0.969386	0.996971	0.0364385	0.12426	0.769335	0.992167	0.0206091	0.248444	0.933889	0.998739	0.189985	0.203645	0.350858	0.978826
OPGS006658	ENSG00000251580	LINC02482	4	6648695	6673965	p16.1	11	0.167	0.356	0.0258195	0.0413724	0.532578	0.991517	0.0269446	0.0435765	0.536359	0.989294	-0.248013	0.264042	0.34758	0.93354	0.0283396	0.187485	0.879852	0.994555	1.82856	0.683464	0.0074632	0.762454	0.102492	0.291207	0.724872	0.984758
OPGS005152	ENSG00000243273	AC020636.1	3	150890570	151038818	q25.1	7	0.271	0.479	-0.0141313	0.0226524	0.532737	0.991517	-0.0129983	0.0250541	0.603893	0.99259	-0.0512641	0.134108	0.702268	0.960182	-0.00923696	0.0745151	0.901346	0.996541	0.160016	0.134406	0.233834	0.967283	-0.197325	0.127337	0.121231	0.974927
OPGS004740	ENSG00000073060	SCARB1	12	124776856	124882668	q24.31	41	0.318	0.551	-0.0112153	0.0179783	0.532741	0.991517	-0.0130425	0.0214547	0.543247	0.991709	-0.0150402	0.0645842	0.815857	0.975731	0.0253319	0.0544889	0.642003	0.988973	-0.0380268	0.0672955	0.572025	0.979236	-0.0073156	0.0929179	0.937246	0.99345
OPGS003824	ENSG00000128274	A4GALT	22	42692121	42721298	q13.2	76	0.54	0.734	-0.0108455	0.0173937	0.532938	0.991517	-0.000429956	0.0190419	0.981986	0.99848	-0.0659359	0.0680574	0.332631	0.926819	-0.0252433	0.0718067	0.72518	0.992167	-0.190478	0.133735	0.154363	0.959167	-0.0587513	0.113592	0.605009	0.978826
OPGS007967	ENSG00000186407	CD300E	17	74609878	74623738	q25.1	8	0.116	0.327	0.0210711	0.03381	0.533139	0.991517	0.00870927	0.0369855	0.813838	0.997161	0.193881	0.166844	0.245217	0.902533	0.0193708	0.121641	0.873475	0.994555	0.0984925	0.259186	0.703941	0.985286	0.09013	0.204288	0.659075	0.979975
OPGS008292	ENSG00000274373	AC148476.1	12	132424504	132425208	q24.33	12	0.107	0.297	0.0746591	0.119825	0.533242	0.991517	0.0492905	0.129398	0.703262	0.99259	-0.371325	0.613916	0.545281	0.955019	0.757343	0.435229	0.0818412	0.961347	-0.199429	1.49203	0.893669	0.998739	-0.42036	0.820548	0.608446	0.978826
OPGS007457	ENSG00000099338	CATSPERG	19	38335775	38370943	q13.2	39	0.134	0.271	0.0316331	0.0508702	0.534046	0.991517	0.0228032	0.0554106	0.680683	0.99259	-0.0569088	0.254567	0.823107	0.976626	0.00408844	0.190411	0.982869	0.999843	0.481807	0.383646	0.209166	0.967283	0.213943	0.308882	0.488538	0.978826
OPGS006164	ENSG00000171109	MFN1	3	179347709	179394936	q26.33	33	0.193	0.352	0.0172121	0.0277073	0.534461	0.991517	0.0106726	0.0297998	0.720236	0.99259	0.358349	0.173786	0.0392065	0.705329	0.0296576	0.10586	0.779356	0.992167	0.00342078	0.237785	0.988522	0.998739	-0.245703	0.173369	0.156417	0.978826
OPGS006435	ENSG00000164823	OSGIN2	8	89901849	89927888	q21.3	47	0.179	0.419	0.0186969	0.0300983	0.534472	0.991517	0.0400325	0.0329319	0.224132	0.975907	-0.0919065	0.178989	0.607619	0.955019	-0.111997	0.105468	0.28828	0.984171	-0.186125	0.223115	0.404161	0.967283	-0.0220667	0.16016	0.890415	0.992314
OPGS004520	ENSG00000225138	SLC9A3-AS1	5	473236	480884	p15.33	29	0.351	0.586	-0.0220138	0.0354778	0.534932	0.991517	-0.0172814	0.0390986	0.658493	0.99259	0.111089	0.151151	0.462368	0.955019	-0.182678	0.129176	0.15731	0.969936	0.123914	0.243376	0.61065	0.979236	-0.0226687	0.231442	0.921976	0.992314
OPGS005865	ENSG00000228451		8	26379392	26381519	p21.2	73	0.211	0.417	-0.0158815	0.025615	0.535253	0.991517	-0.020485	0.028098	0.465969	0.98043	0.0388182	0.117654	0.74145	0.963786	-0.0284825	0.106716	0.789547	0.992167	0.038419	0.14156	0.786086	0.994394	-0.0376208	0.146455	0.797274	0.992314
OPGS007718	ENSG00000236829		16	386763	387233	p13.3	21	0.125	0.201	-0.0202888	0.0327265	0.53529	0.991517	-0.0179237	0.0370041	0.628123	0.99259	-0.0603081	0.107069	0.573257	0.955019	0.0195338	0.119986	0.870675	0.994555	0.271184	0.266354	0.308613	0.967283	-0.134992	0.179718	0.452574	0.978826
OPGS007748	ENSG00000153714	LURAP1L	9	12775020	12823060	p23	46	0.124	0.275	0.0179113	0.0289134	0.5356	0.991517	0.0180724	0.033538	0.589982	0.99259	-0.0749139	0.0957681	0.434072	0.95255	0.0974064	0.106862	0.362025	0.985129	-0.0219675	0.155969	0.887993	0.997649	0.10133	0.121121	0.402815	0.978826
OPGS007228	ENSG00000116698	SMG7	1	183472216	183598246	q25.3	21	0.142	0.362	0.0183421	0.0296165	0.535706	0.991517	0.0258445	0.0323036	0.423683	0.98043	-0.0913503	0.149378	0.540844	0.955019	-0.0459428	0.107729	0.669768	0.988973	0.23317	0.250146	0.351267	0.967283	-0.032165	0.172183	0.851812	0.992314
OPGS004389	ENSG00000236935	AP003774.2	11	64325050	64340203	q13.1	40	0.372	0.623	0.0142167	0.0229653	0.535884	0.991517	-0.00427962	0.0243532	0.860505	0.997161	0.138862	0.16099	0.388384	0.938817	0.134241	0.0931076	0.149363	0.969936	0.351166	0.234771	0.13471	0.959167	0.0961095	0.166088	0.562814	0.978826
OPGS006673	ENSG00000174482	LINGO2	9	27937617	29213601	p21.1	52	0.167	0.399	-0.0192252	0.0310568	0.535895	0.991517	-0.00929817	0.0340248	0.784641	0.997161	-0.066557	0.145435	0.647211	0.955019	-0.184074	0.11549	0.11097	0.969444	-0.00991832	0.218849	0.963852	0.998739	0.241948	0.188093	0.198331	0.978826
OPGS005050	ENSG00000107796	ACTA2	10	88934822	88991339	q23.31	38	0.281	0.529	0.0158095	0.0255594	0.536219	0.991517	0.0140135	0.0272188	0.606661	0.99259	0.114717	0.135826	0.398338	0.942216	0.0129689	0.110535	0.9066	0.996541	0.140152	0.379119	0.711622	0.985286	-0.0756905	0.165354	0.647133	0.978826
OPGS004136	ENSG00000159110	IFNAR2	21	33205282	33265675	q22.11	36	0.427	0.656	-0.0106396	0.0172061	0.536336	0.991517	-0.0102324	0.0192589	0.595205	0.99259	-0.0601151	0.0876798	0.492952	0.955019	-0.0722697	0.0552705	0.191021	0.969936	-0.0102047	0.104475	0.92219	0.998739	0.13549	0.0891121	0.128398	0.974927
OPGS007253	ENSG00000226380	AC016831.1					16	0.141	0.353	0.0176146	0.0284901	0.536397	0.991517	0.0384581	0.0334642	0.250461	0.975907	-0.0502085	0.107586	0.640726	0.955019	-0.0382568	0.0787687	0.62719	0.988973	0.065455	0.175122	0.708576	0.985286	-0.0618592	0.134331	0.645158	0.978826
OPGS004792	ENSG00000163521	GLB1L	2	219236598	219245478	q35	27	0.311	0.525	-0.0168312	0.027225	0.536427	0.991517	-0.0403569	0.028845	0.161784	0.975907	0.366939	0.198881	0.0650348	0.809358	0.140579	0.112531	0.211573	0.969936	-0.375515	0.421244	0.372692	0.967283	0.166397	0.166284	0.316983	0.978826
OPGS005202	ENSG00000182310	SPACA6	19	51688346	51712387	q13.41	41	0.265	0.501	0.0131768	0.0213142	0.536433	0.991517	0.0096429	0.023141	0.676897	0.99259	0.153954	0.110457	0.163378	0.878484	-0.0346552	0.082045	0.672738	0.988973	-0.01341	0.159902	0.933165	0.998739	0.0989933	0.130362	0.447629	0.978826
OPGS006272	ENSG00000116473	RAP1A	1	111542218	111716691	p13.2	37	0.188	0.415	0.0173824	0.0281252	0.536551	0.991517	0.0214944	0.0308875	0.486496	0.98191	-0.267196	0.182247	0.142616	0.864521	0.0141875	0.098495	0.885466	0.995018	0.0626961	0.173277	0.717481	0.985286	0.0796192	0.146513	0.586835	0.978826
OPGS006519	ENSG00000267454	ZNF582-AS1	19	56393656	56399172	q13.43	14	0.174	0.407	0.0167133	0.0270431	0.536559	0.991517	0.00825843	0.0295662	0.779999	0.996463	0.122145	0.125908	0.331993	0.926819	0.133807	0.101743	0.188462	0.969936	-0.267593	0.258531	0.300645	0.967283	-0.0724699	0.147583	0.623395	0.978826
OPGS004564	ENSG00000183060	LYSMD4	15	99715697	99733561	q26.3	55	0.343	0.584	0.0121875	0.0197212	0.536583	0.991517	0.0139436	0.022022	0.526624	0.986949	-0.100018	0.0906579	0.269918	0.908293	0.04299	0.0691419	0.534097	0.988973	0.0592617	0.111092	0.593724	0.979236	-0.00458023	0.103321	0.964641	0.997943
OPGS007108	ENSG00000258429	PDF	16	69326913	69330588	q22.1	38	0.147	0.364	-0.0200134	0.0323984	0.536754	0.991517	-0.00528982	0.0350781	0.880133	0.99848	-0.0873115	0.174581	0.61699	0.955019	-0.15973	0.126315	0.206039	0.969936	0.142203	0.324934	0.661649	0.984591	-0.0942792	0.173369	0.586575	0.978826
OPGS008032	ENSG00000269220	LINC00528	22	17777317	17780519	q11.21	17	0.115	0.289	0.0260714	0.0422448	0.537135	0.991517	0.00654403	0.0466476	0.888434	0.99848	0.0658907	0.183569	0.719638	0.960323	0.093019	0.156403	0.552017	0.988973	0.437315	0.311854	0.160824	0.959167	0.0952912	0.22856	0.676738	0.982619
OPGS006609	ENSG00000233058	LINC00884	3	194487120	194521156	q29	35	0.17	0.343	-0.0154155	0.0249811	0.537177	0.991517	0.0156638	0.0299492	0.600965	0.99259	-0.12816	0.0740208	0.0833802	0.829326	-0.128378	0.0725232	0.0766992	0.954591	0.0640016	0.135344	0.636297	0.982322	0.0398469	0.133839	0.765916	0.990488
OPGS004152	ENSG00000078269	SYNJ2	6	157981863	158099176	q25.3	117	0.422	0.566	0.0114469	0.0185601	0.537398	0.991517	0.0146578	0.0199474	0.462447	0.98043	-0.0770962	0.0779495	0.322637	0.926819	0.014943	0.0885887	0.866049	0.994555	0.358854	0.320122	0.262292	0.967283	0.0428293	0.107518	0.690376	0.982619
OPGS008436	ENSG00000185787	MORF4L1	15	78810487	78903078	q25.1	30	0.103	0.263	-0.0231642	0.0375877	0.537716	0.991517	-0.0304741	0.0425941	0.47433	0.98043	-0.273657	0.164849	0.0969061	0.859888	0.247104	0.11905	0.0379271	0.827135	-0.134309	0.188198	0.47544	0.967283	-0.23304	0.224303	0.298828	0.978826
OPGS006803	ENSG00000138685	FGF2	4	122826682	122898236	q28.1	44	0.161	0.389	0.0219237	0.0356172	0.538201	0.991517	0.0458407	0.0387772	0.237143	0.975907	-0.0663466	0.152053	0.662591	0.955019	-0.131519	0.136274	0.33449	0.985129	0.661361	0.566138	0.242727	0.967283	-0.275314	0.213063	0.196298	0.978826
OPGS007940	ENSG00000228409		7	65751142	65763336	q11.21	13	0.117	0.322	0.0283424	0.0460743	0.538458	0.991517	0.0376108	0.0501688	0.453445	0.98043	0.0694092	0.299056	0.816465	0.975731	-0.173714	0.158162	0.272063	0.969936	0.431947	0.374484	0.248728	0.967283	0.126619	0.257444	0.622838	0.978826
OPGS006974	ENSG00000130758	MAP3K10	19	40191426	40215575	q13.2	27	0.153	0.395	-0.0332648	0.0540985	0.538626	0.991517	-0.0288464	0.0582444	0.620413	0.99259	-0.457308	0.352558	0.194592	0.878522	0.126705	0.204568	0.535665	0.988973	-0.0369545	0.392062	0.924905	0.998739	-0.267715	0.351626	0.44644	0.978826
OPGS008324	ENSG00000265808	SEC22B	1	120150898	120176520	p12	6	0.106	0.211	0.07117	0.115757	0.538672	0.991517	-0.0181021	0.123223	0.883207	0.99848	0.955684	0.776569	0.218454	0.888862	0.816552	0.476465	0.0865705	0.961347	0.735971	1.13841	0.517962	0.969141	0.410114	0.727754	0.573071	0.978826
OPGS008397	ENSG00000085465	OVGP1	1	111414319	111427735	p13.2	14	0.104	0.301	-0.0204154	0.0332084	0.538708	0.991517	-0.0371934	0.0361754	0.303884	0.98043	-0.280117	0.169024	0.0974658	0.861738	0.222513	0.127838	0.0817561	0.961347	0.0490156	0.241779	0.839347	0.997204	0.210209	0.190211	0.2691	0.978826
OPGS005943	ENSG00000178607	ERN1	17	64039080	64130819	q23.3	18	0.207	0.407	-0.0323957	0.0527042	0.538773	0.991517	-0.0415596	0.0554259	0.453361	0.98043	-0.448258	0.301675	0.137306	0.864521	0.435807	0.249276	0.0804137	0.961347	0.312819	1.3179	0.812377	0.995976	0.0250232	0.39288	0.949216	0.995257
OPGS004551	ENSG00000002933	TMEM176A	7	150800403	150805118	q36.1	56	0.346	0.581	-0.014307	0.0232839	0.538913	0.991517	-0.0267789	0.024941	0.282961	0.977573	0.248435	0.138003	0.0718267	0.82569	0.0332157	0.0924844	0.719484	0.992167	-0.164713	0.211199	0.435452	0.967283	0.137523	0.153196	0.369349	0.978826
OPGS006140	ENSG00000227671		1	247189851	247209493	q44	23	0.195	0.429	-0.0167395	0.0272651	0.539246	0.991517	-0.0134353	0.0305421	0.660013	0.99259	0.0194637	0.115866	0.866596	0.981169	-0.0478218	0.0826731	0.562964	0.988973	0.058178	0.248032	0.814552	0.995976	-0.0668863	0.170189	0.694311	0.982619
OPGS007212	ENSG00000102805	CLN5	13	76990660	77019143	q22.3	39	0.143	0.254	-0.021715	0.0353965	0.539559	0.991517	-0.0116447	0.0399535	0.770703	0.996001	-0.0372476	0.212936	0.86114	0.980747	-0.00480366	0.0956616	0.959951	0.999843	0.306463	0.283362	0.279464	0.967283	-0.432738	0.195049	0.0265129	0.974927
OPGS006504	ENSG00000204110	LINC02520	6	37507345	37550860	p21.2	21	0.175	0.421	-0.0235871	0.0384783	0.539878	0.991517	-0.0447365	0.0409313	0.274409	0.975907	-0.0745776	0.227457	0.743005	0.964432	0.258252	0.171498	0.132103	0.969936	0.46164	0.377264	0.221084	0.967283	-0.0496637	0.242031	0.837419	0.992314
OPGS004653	ENSG00000198015	MRPL42	12	93467514	93516214	q22	27	0.331	0.536	0.0127841	0.0208598	0.53997	0.991517	0.00915675	0.0226852	0.686474	0.99259	0.221729	0.103739	0.0325684	0.690984	-0.0450355	0.0816989	0.581471	0.988973	0.0154085	0.155371	0.921002	0.998739	-0.0136314	0.122346	0.911286	0.992314
OPGS006360	ENSG00000135074	ADAM19	5	157395534	157575775	q33.3	41	0.183	0.353	-0.0194663	0.0317742	0.54011	0.991517	-0.0124344	0.0336307	0.711582	0.99259	-0.266056	0.225857	0.238803	0.899281	0.15717	0.13175	0.232892	0.969936	0.21774	0.35945	0.544675	0.975061	-0.62998	0.223264	0.00477716	0.974927
OPGS007534	ENSG00000132286	TIMM10B	11	6481501	6484681	p15.4	15	0.131	0.338	-0.0235756	0.0384843	0.540138	0.991517	-0.0162044	0.0420723	0.700122	0.99259	-0.402095	0.194941	0.0391459	0.705329	0.0135311	0.129049	0.916493	0.99657	-0.0183278	0.323739	0.954854	0.998739	0.371552	0.27666	0.179274	0.978826
OPGS007208	ENSG00000175548	ALG10B	12	38316762	38329721	q12	91	0.143	0.363	-0.0290418	0.04741	0.540163	0.991517	-0.0521623	0.0507145	0.303692	0.98043	0.0778786	0.271564	0.774282	0.971697	0.160231	0.189647	0.398172	0.985129	0.658393	0.480643	0.170743	0.967283	-0.167157	0.318986	0.600261	0.978826
OPGS006863	ENSG00000151650	VENTX	10	133237855	133241928	q26.3	25	0.157	0.369	0.0172099	0.0281123	0.540416	0.991517	0.0369531	0.0318716	0.246278	0.975907	0.0439401	0.120574	0.715541	0.960182	0.0034291	0.0829446	0.967023	0.999843	-0.315247	0.202844	0.120153	0.959167	-0.176616	0.156626	0.259478	0.978826
OPGS007101	ENSG00000278195	SSTR3	22	37204237	37212477	q13.1	30	0.148	0.375	0.0182592	0.02983	0.540467	0.991517	0.0201604	0.0328923	0.539928	0.990804	0.201445	0.133247	0.130581	0.864521	-0.111802	0.112964	0.322313	0.985129	-0.0614187	0.17824	0.730407	0.987146	0.0473874	0.1785	0.790643	0.991707
OPGS005218	ENSG00000130775	THEMIS2	1	27872543	27886685	p35.3	45	0.264	0.503	-0.0139384	0.0227869	0.540745	0.991517	-0.010679	0.0252211	0.671991	0.99259	-0.348366	0.120284	0.00377723	0.60066	0.0345076	0.0768371	0.653359	0.988973	0.248081	0.134345	0.0648058	0.895919	-0.0901002	0.135025	0.504591	0.978826
OPGS004976	ENSG00000143995	MEIS1	2	66433452	66573869	p14	18	0.289	0.533	0.0265743	0.0434517	0.540813	0.991517	0.0055049	0.0478212	0.908355	0.99848	0.308537	0.243853	0.205779	0.879705	0.0152878	0.149392	0.918492	0.99657	0.26863	0.298743	0.368546	0.967283	0.137364	0.232413	0.554497	0.978826
OPGS006991	ENSG00000158477	CD1A	1	158254424	158258269	q23.1	41	0.152	0.326	0.0206839	0.0338312	0.540945	0.991517	0.0117135	0.035946	0.744528	0.994102	0.09446	0.221905	0.670343	0.955925	-0.0410686	0.149106	0.782984	0.992167	0.100833	0.305674	0.741497	0.98985	0.235329	0.21041	0.263384	0.978826
OPGS007513	ENSG00000163320	CGGBP1	3	88051944	88149885	p11.1	69	0.132	0.271	-0.0220846	0.0361413	0.541157	0.991517	0.00379341	0.0387766	0.922069	0.99848	-0.0973011	0.167293	0.560821	0.955019	-0.377934	0.157006	0.0160786	0.702553	0.0820612	0.37893	0.828551	0.996007	-0.0124821	0.246028	0.959537	0.996029
OPGS004548	ENSG00000111424		12	47841537	47943048	q13.11	72	0.346	0.576	-0.0120568	0.0197374	0.541293	0.991517	-0.0243124	0.0215337	0.258881	0.975907	0.0718504	0.0922957	0.436286	0.95255	0.0972526	0.0774667	0.20933	0.969936	0.146675	0.148737	0.324067	0.967283	-0.094137	0.112517	0.40279	0.978826
OPGS004230	ENSG00000129219	PLD2	17	4807152	4823434	p13.2	87	0.405	0.564	0.0119033	0.0194893	0.541359	0.991517	0.00091854	0.0209161	0.964972	0.99848	0.230124	0.102912	0.0253436	0.668608	0.0522639	0.0775711	0.500467	0.988644	0.202053	0.1797	0.260846	0.967283	-0.186218	0.138223	0.177908	0.978826
OPGS007842	ENSG00000083444	PLOD1	1	11934205	11975538	p36.22	15	0.12	0.338	-0.0213528	0.0349675	0.541434	0.991517	-0.013053	0.0383929	0.733868	0.99259	-0.0903221	0.128838	0.483271	0.955019	-0.0930837	0.160191	0.561188	0.988973	0.438176	0.373297	0.240475	0.967283	-0.118358	0.177445	0.504765	0.978826
OPGS004710	ENSG00000161016	RPL8	8	144789765	144792587	q24.3	7	0.323	0.576	-0.0342996	0.0561729	0.541459	0.991517	-0.0191041	0.0663798	0.7735	0.996001	-0.0734746	0.144323	0.610684	0.955019	-0.264531	0.187358	0.157977	0.969936	0.624155	0.444583	0.160346	0.959167	0.0574402	0.362092	0.873957	0.992314
OPGS005386	ENSG00000171806	METTL18	1	169792529	169794963	q24.2	38	0.248	0.396	0.0201557	0.0330146	0.541525	0.991517	0.0120311	0.0358166	0.736939	0.99259	0.20525	0.134207	0.126177	0.864521	-0.0129841	0.137667	0.924858	0.997644	0.330411	0.324542	0.308637	0.967283	-0.174941	0.232998	0.452756	0.978826
OPGS006565	ENSG00000164331	ANKRA2	5	73552190	73565667	q13.2	42	0.172	0.394	-0.0177721	0.029114	0.541575	0.991517	-0.0212745	0.0310494	0.493229	0.983696	-0.0720065	0.166128	0.664695	0.955019	-0.0170068	0.122661	0.889728	0.995106	-0.442076	0.28723	0.123779	0.959167	0.336248	0.194715	0.0841901	0.974927
OPGS007474	ENSG00000136867	SLC31A2	9	113150976	113164140	q32	42	0.133	0.354	-0.0195443	0.0320321	0.541764	0.991517	-0.0199203	0.0349332	0.568515	0.99259	-0.0901442	0.169976	0.595881	0.955019	0.0934861	0.118494	0.430139	0.985129	0.0974396	0.233552	0.676527	0.985286	-0.205475	0.181948	0.25877	0.978826
OPGS005172	ENSG00000204136		9	121444991	121499844	q33.2	43	0.269	0.495	-0.0130569	0.0214251	0.542246	0.991517	-0.0211388	0.0245135	0.388504	0.98043	-0.0980598	0.0959883	0.306979	0.917048	0.049871	0.0609309	0.413081	0.985129	-0.0944563	0.132192	0.474894	0.967283	0.0975061	0.115016	0.396569	0.978826
OPGS007720	ENSG00000250138		5	69632080	69636399	q13.2	8	0.125	0.32	0.0327196	0.0537238	0.542502	0.991517	0.0172632	0.0582174	0.766826	0.996001	0.0520375	0.274769	0.84979	0.980736	0.0731816	0.199673	0.713987	0.992167	-0.0488938	0.536372	0.927368	0.998739	0.379871	0.332841	0.253746	0.978826
OPGS008087	ENSG00000144677	CTDSPL	3	37861880	37984469	p22.2	19	0.113	0.315	0.0244337	0.0401752	0.543069	0.991517	-0.0123368	0.0442911	0.780599	0.996463	0.251367	0.205107	0.220372	0.888862	0.172699	0.161281	0.284261	0.980922	0.302937	0.193973	0.118347	0.959167	0.0296489	0.222986	0.894223	0.992314
OPGS006269	ENSG00000285230	RALY-AS1	20	33980679	33994413	q11.22	25	0.188	0.428	-0.0163048	0.0268171	0.543187	0.991517	-0.00133175	0.0291565	0.963569	0.99848	-0.0974216	0.143251	0.496456	0.955019	-0.00308753	0.0956799	0.974257	0.999843	-0.296992	0.211392	0.16004	0.959167	-0.347326	0.175513	0.0478252	0.974927
OPGS004508	ENSG00000152684	PELO	5	52787916	52804044	q11.2	78	0.353	0.491	0.0125068	0.020587	0.543512	0.991517	0.00538499	0.0226888	0.812392	0.997161	0.137232	0.0752364	0.0681513	0.82569	0.0123729	0.0784991	0.874758	0.994555	-0.281472	0.262499	0.283596	0.967283	-0.0402611	0.128663	0.754343	0.987873
OPGS007336	ENSG00000167220	HDHD2	18	47107408	47150500	q21.1	27	0.138	0.252	0.0199319	0.0328099	0.543522	0.991517	0.0113199	0.0363627	0.755568	0.995643	0.090893	0.211362	0.667171	0.955019	0.0326803	0.0894613	0.714887	0.992167	0.0879677	0.35795	0.805873	0.995975	0.0453786	0.251218	0.856655	0.992314
OPGS005242	ENSG00000151376	ME3	11	86441108	86672636	q14.2	96	0.262	0.483	-0.0137548	0.0226469	0.543611	0.991517	-0.00156515	0.0263366	0.952611	0.99848	0.0552182	0.0991564	0.57761	0.955019	-0.0693914	0.0631541	0.271871	0.969936	-0.17913	0.111927	0.109505	0.958723	0.0167787	0.116831	0.885805	0.992314
OPGS005802	ENSG00000230148	HOXB-AS1	17	48543002	48554788	q21.32	42	0.215	0.465	-0.016369	0.0269533	0.543645	0.991517	-0.0244324	0.0290479	0.400288	0.98043	0.135756	0.132377	0.305115	0.917048	-0.00551299	0.106282	0.958631	0.999843	0.280464	0.285749	0.326343	0.967283	-0.174889	0.179129	0.328901	0.978826
OPGS006090	ENSG00000126214	KLC1	14	103561896	103714249	q32.33	55	0.198	0.452	0.0162027	0.0266843	0.543719	0.991517	0.0159642	0.0290151	0.582179	0.99259	0.0342366	0.136168	0.801482	0.974948	0.120382	0.0999819	0.228573	0.969936	-0.433829	0.225594	0.0544735	0.895919	-0.0209959	0.156802	0.893481	0.992314
OPGS004362	ENSG00000104361	NIPAL2	8	98189826	98294393	q22.2	34	0.378	0.473	-0.0152805	0.0251862	0.544049	0.991517	-0.0254725	0.0292974	0.384603	0.98043	0.063244	0.0690213	0.359511	0.935166	-0.116827	0.0972027	0.229407	0.969936	0.223432	0.265457	0.399961	0.967283	0.0114275	0.112197	0.918874	0.992314
OPGS004732	ENSG00000144118	RALB	2	120240064	120294710	q14.2	44	0.319	0.553	-0.0187852	0.0309752	0.544209	0.991517	-0.015927	0.0349825	0.648904	0.99259	-0.177011	0.125191	0.157381	0.878484	0.0850664	0.0996472	0.393285	0.985129	-0.224645	0.178365	0.207861	0.967283	0.191191	0.191259	0.317484	0.978826
OPGS008535	ENSG00000166979	EVA1C	21	32412006	32515397	q22.11	28	0.101	0.269	-0.0242162	0.0399421	0.544327	0.991517	-0.00218121	0.0435463	0.960051	0.99848	0.0904742	0.221932	0.683518	0.958317	-0.141051	0.154469	0.361172	0.985129	-0.227289	0.310947	0.464805	0.967283	-0.209277	0.197788	0.290015	0.978826
OPGS007359	ENSG00000242498	ARPIN	15	89895006	89912952	q26.1	7	0.137	0.323	0.0502137	0.0828387	0.544407	0.991517	0.0382941	0.0884096	0.66491	0.99259	0.690633	0.544038	0.204278	0.878522	-0.0607709	0.372344	0.870352	0.994555	-0.696526	0.714766	0.329817	0.967283	0.510739	0.442099	0.247984	0.978826
OPGS006770	ENSG00000183421	RIPK4	21	41739369	41767089	q22.3	45	0.162	0.393	0.0171032	0.0282521	0.544928	0.991517	0.00196863	0.0311271	0.949572	0.99848	0.159324	0.130692	0.222814	0.889623	-0.0719096	0.103305	0.486371	0.985393	0.523848	0.21695	0.0157526	0.809977	0.13503	0.148647	0.363671	0.978826
OPGS006508	ENSG00000204147	ASAH2B	10	50739318	50816495	q11.23	36	0.175	0.387	-0.0439105	0.0725661	0.545106	0.991517	0.000187517	0.0803723	0.998138	0.999148	-0.26973	0.249263	0.279203	0.909606	-0.496505	0.307039	0.105862	0.969444	0.142668	0.754169	0.849958	0.997204	0.219035	0.393047	0.577339	0.978826
OPGS004289	ENSG00000154188	ANGPT1	8	107249482	107498055	q23.1	83	0.391	0.615	0.0111963	0.018504	0.545128	0.991517	0.00344901	0.020326	0.865259	0.997161	0.210258	0.0953084	0.0273785	0.685439	0.0738778	0.067264	0.272062	0.969936	0.0653273	0.120636	0.588146	0.979236	-0.181766	0.102183	0.0752668	0.974927
OPGS008143	ENSG00000264964	AP001033.3	18	9287952	9334558	p11.22	23	0.111	0.323	0.0230577	0.0381448	0.545525	0.991517	-0.00364498	0.0420165	0.930869	0.99848	0.171733	0.182315	0.346213	0.932161	0.0834566	0.132463	0.528672	0.988973	0.15311	0.257679	0.552386	0.977715	0.323246	0.237091	0.172762	0.978826
OPGS003682	ENSG00000196743	GM2A	5	151212150	151270440	q33.1	91	0.609	0.727	0.00944647	0.0156412	0.54588	0.991517	-0.00042234	0.0170198	0.980203	0.99848	-0.0459273	0.0713157	0.519575	0.955019	0.130654	0.0671027	0.0515254	0.926135	-0.00198206	0.110338	0.985668	0.998739	0.117603	0.0882848	0.182832	0.978826
OPGS006305	ENSG00000173706	HEG1	3	124965710	125055997	q21.2	30	0.186	0.405	0.016761	0.0277679	0.546103	0.991517	0.0286315	0.0306901	0.350859	0.98043	-0.0675293	0.116157	0.560996	0.955019	-0.0269929	0.0990494	0.785223	0.992167	-0.203365	0.207347	0.326694	0.967283	0.189412	0.171435	0.269222	0.978826
OPGS008350	ENSG00000283103	AC010642.2	19	58309727	58327300	q13.43	11	0.105	0.321	-0.0257627	0.0426936	0.54622	0.991517	-0.00376555	0.0459033	0.934621	0.99848	-0.367237	0.301795	0.223664	0.88999	-0.243881	0.158225	0.123232	0.969936	0.332216	0.315699	0.292653	0.967283	-0.107435	0.282642	0.703863	0.982619
OPGS005535	ENSG00000182853	VMO1	17	4785285	4786433	p13.2	27	0.235	0.456	-0.0143808	0.0238717	0.546894	0.991517	-0.0218193	0.0266422	0.412801	0.98043	0.162319	0.110849	0.143105	0.864521	-0.0354946	0.0762542	0.64159	0.988973	-0.0262172	0.148696	0.860047	0.997204	-0.0749507	0.149422	0.615947	0.978826
OPGS006853	ENSG00000154518	ATP5MC3	2	175176258	175181710	q31.1	47	0.158	0.37	-0.0221313	0.0367505	0.547038	0.991517	-0.00311545	0.0404893	0.938667	0.99848	-0.100635	0.16971	0.55319	0.955019	-0.113328	0.126638	0.370842	0.985129	0.0865393	0.335645	0.796539	0.994721	-0.192552	0.206794	0.351787	0.978826
OPGS005423	ENSG00000286001	AC021087.5	5	218298	314955	p15.33	34	0.244	0.481	0.018736	0.031113	0.547047	0.991517	0.0150262	0.0351532	0.669052	0.99259	0.044267	0.121457	0.715509	0.960182	0.0853978	0.100118	0.393676	0.985129	-0.249657	0.223586	0.264162	0.967283	0.0789735	0.170982	0.644166	0.978826
OPGS003600	ENSG00000005020	SKAP2	7	26667068	26995239	p15.2	151	0.693	0.817	0.00843327	0.0140161	0.547384	0.991517	0.0124902	0.0154173	0.417857	0.98043	-0.150074	0.0754983	0.0468355	0.744031	0.0520959	0.0480222	0.277997	0.975074	0.0777461	0.096684	0.421324	0.967283	-0.077743	0.0797312	0.329529	0.978826
OPGS005328	ENSG00000261799	AC007406.5	12	273954	277123	p13.33	46	0.254	0.481	0.0155072	0.0257851	0.547573	0.991517	0.0271507	0.0276434	0.326013	0.98043	-0.226232	0.137689	0.100369	0.864521	-0.0231648	0.112412	0.836737	0.993699	0.17513	0.199584	0.380231	0.967283	-0.0908656	0.165463	0.582896	0.978826
OPGS006843	ENSG00000100325	ASCC2	22	29788609	29838304	q12.2	36	0.158	0.376	0.0188028	0.0312851	0.54783	0.991517	0.0277126	0.0347528	0.425208	0.98043	-0.0482726	0.14271	0.73517	0.962603	-0.0932044	0.11327	0.410593	0.985129	-0.219899	0.232512	0.344275	0.967283	0.228425	0.147116	0.120498	0.974927
OPGS008484	ENSG00000251661	AC136475.1	11	318582	330206	p15.5	7	0.102	0.28	-0.0444463	0.0739886	0.548028	0.991517	-0.0281649	0.0796025	0.723474	0.99259	0.218508	0.450938	0.627985	0.955019	-0.792828	0.298618	0.00793102	0.659619	0.805137	0.765732	0.293047	0.967283	0.39115	0.381999	0.305856	0.978826
OPGS005370	ENSG00000185669	SNAI3	16	88677688	88686507	q24.2	36	0.249	0.489	-0.0145942	0.024321	0.548462	0.991517	-0.0237792	0.026351	0.366844	0.98043	-0.0304843	0.133624	0.819542	0.976626	-0.0419595	0.101124	0.678194	0.990203	0.306933	0.299096	0.304797	0.967283	0.130307	0.110445	0.238068	0.978826
OPGS005298	ENSG00000284690		17	74560701	74567343	q25.1	20	0.257	0.502	-0.0173596	0.028935	0.548538	0.991517	-0.0229497	0.0331788	0.489127	0.983696	-0.0402593	0.0853514	0.637149	0.955019	0.0719463	0.105657	0.495906	0.986982	-0.083969	0.172529	0.626474	0.979236	0.0380623	0.204152	0.852099	0.992314
OPGS004221	ENSG00000227001		1	21424625	21427967	p36.12	80	0.407	0.603	0.0302673	0.050482	0.548796	0.991517	-0.00670949	0.0553379	0.903496	0.99848	0.180972	0.212006	0.393317	0.941007	0.486299	0.191334	0.011034	0.702553	-0.387215	0.467133	0.40715	0.967283	-0.157947	0.300311	0.598926	0.978826
OPGS007224	ENSG00000135823	STX6	1	180972712	181023121	q25.3	16	0.142	0.349	0.0203187	0.0339623	0.549658	0.991517	0.0166744	0.0363965	0.646858	0.99259	0.062144	0.173048	0.719509	0.960323	-0.000480851	0.144029	0.997336	0.999843	0.0516139	0.310459	0.86796	0.997204	0.0783982	0.228224	0.731212	0.987351
OPGS008379	ENSG00000231205		19	20397334	20409959	p12	14	0.104	0.277	-0.0225452	0.0376931	0.549757	0.991517	-0.0409098	0.0413943	0.323008	0.98043	-0.043463	0.31601	0.890606	0.984946	-0.00838374	0.196151	0.965908	0.999843	0.115755	0.147584	0.432844	0.967283	0.0825792	0.16369	0.61392	0.978826
OPGS006198	ENSG00000083845	RPS5	19	58386400	58394806	q13.43	7	0.192	0.443	-0.0277272	0.0463673	0.549845	0.991517	-0.0373524	0.0504966	0.459482	0.98043	0.0714721	0.24135	0.767127	0.969471	0.290068	0.180726	0.108491	0.969444	-0.302339	0.335858	0.368015	0.967283	-0.334909	0.253832	0.187031	0.978826
OPGS006654	ENSG00000102572	STK24	13	98445185	98577940	q32.2	43	0.168	0.396	-0.0175186	0.029299	0.549891	0.991517	-0.0318701	0.0328063	0.331318	0.98043	-0.00290016	0.150416	0.984617	0.997687	0.0416326	0.0968109	0.667166	0.988973	-0.0222455	0.170252	0.896042	0.998739	0.0975225	0.142582	0.49399	0.978826
OPGS005576	ENSG00000182551	ADI1	2	3497366	3519531	p25.3	34	0.232	0.449	-0.0131977	0.0220912	0.550228	0.991517	-0.0172754	0.0247813	0.48573	0.98191	0.00545349	0.104061	0.958205	0.996971	0.055733	0.0841186	0.507617	0.988973	-0.188701	0.118169	0.110294	0.958723	0.0624614	0.0937633	0.505309	0.978826
OPGS006066	ENSG00000085741	WNT11	11	76186325	76210736	q13.5	48	0.199	0.453	0.0161847	0.0270982	0.550333	0.991517	0.00625707	0.0292444	0.83058	0.997161	0.0713256	0.115509	0.536913	0.955019	-0.00225167	0.11244	0.984023	0.999843	-0.0374283	0.400284	0.925503	0.998739	0.287245	0.180524	0.111571	0.974927
OPGS006231	ENSG00000135535	CD164	6	109366514	109382467	q21	30	0.19	0.434	0.0173039	0.0289838	0.550495	0.991517	0.0214764	0.0321209	0.503744	0.985843	-0.0159865	0.163958	0.922326	0.994419	-0.112974	0.0943255	0.231031	0.969936	0.334435	0.200057	0.0945846	0.953231	0.080779	0.149356	0.588613	0.978826
OPGS004227	ENSG00000146066	HIGD2A	5	176388751	176389761	q35.2	52	0.406	0.403	-0.0137521	0.0230368	0.550534	0.991517	-0.0104552	0.0255636	0.682547	0.99259	0.0146269	0.0687131	0.831429	0.978193	-0.0285703	0.0921436	0.756513	0.992167	-1.02743	0.555293	0.0642778	0.895919	-0.254047	0.243236	0.29628	0.978826
OPGS008529	ENSG00000146215	CRIP3	6	43299710	43308826	p21.1	15	0.101	0.299	0.0306235	0.0513049	0.55058	0.991517	0.0638026	0.055691	0.251938	0.975907	-0.599421	0.306905	0.050806	0.76474	-0.221472	0.19574	0.257861	0.969936	-0.0703509	0.358293	0.844336	0.997204	0.323226	0.28567	0.25786	0.978826
OPGS006883	ENSG00000108309	RUNDC3A	17	44308413	44318670	q21.31	18	0.156	0.4	0.0389827	0.0653204	0.550646	0.991517	0.000113888	0.0721584	0.998741	0.999148	0.0384237	0.328356	0.906846	0.98886	-0.0171984	0.23287	0.941127	0.999843	0.100857	0.41446	0.807738	0.995975	1.02313	0.34788	0.00327107	0.974927
OPGS004128	ENSG00000135919	SERPINE2	2	223975045	224039318	q36.1	46	0.429	0.654	-0.0107873	0.018085	0.550857	0.991517	-0.0069903	0.0195714	0.720965	0.99259	0.0737396	0.101701	0.468412	0.955019	-0.0672832	0.0689581	0.329208	0.985129	-0.132422	0.137663	0.336086	0.967283	-0.000502927	0.110642	0.996373	0.999218
OPGS003612	ENSG00000267757	EML2-AS1	19	45641494	45643020	q13.32	69	0.673	0.776	0.00832986	0.0139691	0.55097	0.991517	0.0136407	0.0154721	0.377977	0.98043	-0.0316967	0.0682146	0.642174	0.955019	0.0386216	0.0513166	0.451681	0.985129	-0.0993583	0.0826456	0.229278	0.967283	-0.0286387	0.0709945	0.686659	0.982619
OPGS004960	ENSG00000145439	CBR4	4	168863770	169010275	q32.3	26	0.291	0.485	0.014567	0.0244487	0.551297	0.991517	-0.000261305	0.0261009	0.992012	0.998729	-0.0324941	0.131538	0.804883	0.974948	0.129635	0.103217	0.209136	0.969936	0.523029	0.26816	0.0511237	0.895919	0.232964	0.163793	0.154938	0.978826
OPGS008021	ENSG00000157654	PALM2AKAP2	9	109498325	110172512	q31.3	23	0.115	0.298	-0.0206107	0.0346031	0.551422	0.991517	-0.0226563	0.0369974	0.54029	0.990804	-0.184977	0.207372	0.372389	0.935166	-0.066704	0.136863	0.625991	0.988973	0.168867	0.369492	0.647653	0.984591	0.278737	0.225717	0.216868	0.978826
OPGS004555	ENSG00000112305	SMAP1	6	70667776	70862011	q13	57	0.345	0.576	0.0149431	0.0251067	0.551721	0.991517	0.024516	0.0279625	0.380625	0.98043	0.0150801	0.126074	0.90479	0.98886	-0.0550721	0.0831557	0.507794	0.988973	0.112821	0.1665	0.498022	0.967283	-0.0446634	0.127127	0.725342	0.984778
OPGS006714	ENSG00000167264	DUS2	16	67987746	68079320	q22.1	24	0.164	0.383	-0.0233416	0.0393019	0.552575	0.991517	-0.0157414	0.0416766	0.705651	0.99259	-0.0483881	0.205495	0.813843	0.975731	0.0378396	0.173767	0.827616	0.993699	-0.201611	0.873539	0.817472	0.995976	-0.589547	0.282244	0.0367272	0.974927
OPGS004309	ENSG00000168653	NDUFS5	1	39026318	39034636	p34.3	35	0.387	0.624	0.011428	0.0192524	0.552786	0.991517	0.0202856	0.0209071	0.33191	0.98043	-0.0515308	0.11207	0.645652	0.955019	-0.0430907	0.0689165	0.5318	0.988973	-0.100387	0.142567	0.481344	0.967283	0.0597594	0.121022	0.621456	0.978826
OPGS005366	ENSG00000026103	FAS	10	88953813	89029605	q23.31	21	0.25	0.503	-0.0128506	0.0216557	0.552911	0.991517	-0.00402734	0.0235802	0.864386	0.997161	0.0126974	0.113123	0.910629	0.990403	-0.13466	0.0842297	0.109881	0.969444	0.00146599	0.143869	0.99187	0.998739	-0.0393897	0.125577	0.753772	0.987873
OPGS007370	ENSG00000169684	CHRNA5	15	78565520	78595269	q25.1	21	0.137	0.379	0.0186329	0.031404	0.552962	0.991517	0.022396	0.0332684	0.500826	0.985781	-0.0278135	0.171653	0.87128	0.982572	0.0715606	0.145558	0.622981	0.988973	0.167665	0.319195	0.599392	0.979236	-0.194845	0.231879	0.400747	0.978826
OPGS007335	ENSG00000196313	POM121	7	72879349	72951440	q11.23	14	0.138	0.365	0.0275129	0.0463878	0.55311	0.991517	0.0173717	0.0505619	0.731168	0.99259	-0.377892	0.212826	0.0758009	0.82569	0.319068	0.171814	0.0633037	0.953033	-0.317205	0.405739	0.434335	0.967283	0.441014	0.308424	0.152748	0.978826
OPGS007653	ENSG00000065308	TRAM2	6	52497408	52577060	p12.2	37	0.127	0.357	0.0202017	0.0340728	0.55325	0.991517	0.0137358	0.0366293	0.707664	0.99259	0.0904393	0.201177	0.653034	0.955019	0.200909	0.147473	0.173088	0.969936	-0.109815	0.230842	0.634277	0.980863	-0.151511	0.197568	0.443152	0.978826
OPGS004925	ENSG00000164181	ELOVL7	5	60751791	60844274	q12.1	110	0.295	0.514	0.0158738	0.0267812	0.553368	0.991517	0.0188975	0.0291652	0.517019	0.986234	-0.161224	0.155989	0.301342	0.913927	0.0113595	0.106034	0.914685	0.996541	-0.0902618	0.248462	0.716395	0.985286	0.101346	0.118829	0.393733	0.978826
OPGS004019	ENSG00000133943	DGLUCY	14	91060333	91225632	q32.11	74	0.459	0.554	-0.00988844	0.0166961	0.553677	0.991517	-0.0123802	0.0182041	0.496454	0.983696	0.112018	0.0853045	0.18913	0.878522	-0.0369233	0.0648624	0.569183	0.988973	0.474546	0.273652	0.0828971	0.953231	-0.0552632	0.0757308	0.465554	0.978826
OPGS004390	ENSG00000157240	FZD1	7	91264433	91271326	q21.13	38	0.372	0.574	-0.0106828	0.0180387	0.553707	0.991517	-0.0143141	0.0196486	0.466305	0.98043	-0.0544957	0.115017	0.635639	0.955019	0.0282006	0.0666664	0.672287	0.988973	0.109141	0.121016	0.367126	0.967283	-0.0526386	0.0948474	0.578907	0.978826
OPGS004974	ENSG00000168461	RAB31	18	9708275	9862551	p11.22	44	0.29	0.529	0.0128578	0.0217216	0.553893	0.991517	-0.00313785	0.0239179	0.895623	0.99848	-0.0908938	0.0986847	0.357023	0.935166	0.142546	0.0775838	0.0661626	0.954591	0.108852	0.140709	0.43917	0.967283	0.146179	0.143031	0.306775	0.978826
OPGS007250	ENSG00000182048		11	3616679	3637549	p15.4	25	0.141	0.366	-0.0201963	0.0341953	0.554777	0.991517	-0.0401269	0.0376143	0.286063	0.977573	0.136547	0.157011	0.384485	0.938817	-0.166268	0.129432	0.198933	0.969936	0.255934	0.223424	0.251998	0.967283	0.358387	0.193435	0.0639175	0.974927
OPGS006230	ENSG00000170175	CHRNB1	17	7445061	7457710	p13.1	29	0.19	0.44	0.0145879	0.0247204	0.555113	0.991517	0.0264776	0.0267636	0.322509	0.98043	-0.0696783	0.15106	0.644611	0.955019	-0.0295591	0.0966273	0.759675	0.992167	-0.215399	0.21303	0.311959	0.967283	-0.0523808	0.124827	0.674757	0.982619
OPGS007229	ENSG00000258733	LINC02328	14	85911438	86161539	q31.3	18	0.142	0.29	0.0244814	0.0414908	0.555162	0.991517	0.044117	0.0498987	0.376625	0.98043	-0.00487324	0.138975	0.972027	0.996971	-0.0755021	0.115258	0.512423	0.988973	0.161724	0.191919	0.399414	0.967283	-0.12721	0.203145	0.531181	0.978826
OPGS007349	ENSG00000221838	AP4M1	7	100100858	100110345	q22.1	15	0.138	0.362	-0.0194355	0.0329472	0.55526	0.991517	-0.0183807	0.0350769	0.600271	0.99259	-0.010717	0.237166	0.963958	0.996971	-0.162546	0.133389	0.223	0.969936	0.627051	0.467878	0.180179	0.967283	0.123229	0.188152	0.512505	0.978826
OPGS005227	ENSG00000156171	DRAM2	1	111117163	111140203	p13.3	27	0.263	0.509	0.0204993	0.0347898	0.555705	0.991517	-0.000505119	0.0373477	0.989209	0.998685	-0.0582756	0.209857	0.781249	0.972144	0.28024	0.138072	0.0423905	0.873703	0.388878	0.33864	0.250823	0.967283	0.00124016	0.202752	0.99512	0.999218
OPGS005058	ENSG00000100336	APOL4	22	36189124	36204840	q12.3	20	0.281	0.498	0.0152255	0.0258488	0.555848	0.991517	-0.00197068	0.0288919	0.94562	0.99848	0.0895134	0.0907489	0.323944	0.926819	0.167802	0.0930399	0.0713027	0.954591	-0.0189462	0.230843	0.934588	0.998739	-0.0868507	0.156207	0.578213	0.978826
OPGS006792	ENSG00000132514	CLEC10A	17	7074537	7080307	p13.1	25	0.161	0.385	0.0167455	0.0284345	0.555918	0.991517	0.0284669	0.031507	0.366256	0.98043	-0.137105	0.115031	0.233303	0.892984	-0.0695678	0.106922	0.51528	0.988973	0.0657439	0.174796	0.706829	0.985286	0.181239	0.178585	0.310171	0.978826
OPGS005353	ENSG00000198373	WWP2	16	69762328	69941741	q22.1	36	0.251	0.503	-0.0149091	0.0253169	0.555931	0.991517	-0.0198099	0.0271363	0.46538	0.98043	-0.0695542	0.175683	0.692174	0.960052	-0.0695132	0.096098	0.469461	0.985129	-0.199579	0.328178	0.543092	0.975061	0.268795	0.142131	0.0586015	0.974927
OPGS007185	ENSG00000242474	AC093627.5	7	135853	149550	p22.3	18	0.144	0.192	-0.0399187	0.0678205	0.556134	0.991517	-0.0571895	0.0863874	0.507963	0.98615	0.0140287	0.191844	0.941706	0.996044	-0.0964754	0.231008	0.676219	0.989939	0.0877434	0.209215	0.674929	0.985286	-0.144052	0.266532	0.588876	0.978826
OPGS007320	ENSG00000235092	ID2-AS1	2	8666636	8681898	p25.1	27	0.139	0.267	-0.0170782	0.0290367	0.556427	0.991517	-0.0130233	0.0325246	0.688852	0.99259	-0.0773362	0.090159	0.391016	0.940189	0.123006	0.109998	0.263459	0.969936	-1.28618	0.538181	0.0168545	0.809977	-0.0560022	0.183557	0.760295	0.989707
OPGS007563	ENSG00000133063	CHIT1	1	203212827	203273641	q32.1	14	0.13	0.348	-0.0184985	0.0314568	0.556493	0.991517	-0.0185901	0.035067	0.59602	0.99259	-0.212494	0.196978	0.280691	0.910343	0.136434	0.104378	0.191172	0.969936	-0.102707	0.174164	0.555381	0.978749	-0.120621	0.148555	0.416815	0.978826
OPGS007325	ENSG00000071282	LMCD1	3	8501807	8574668	p25.3	41	0.138	0.375	0.0188854	0.0321184	0.556536	0.991517	0.00645504	0.0351346	0.854231	0.997161	-0.16652	0.174835	0.340874	0.932161	0.0588315	0.110117	0.593159	0.988973	0.194306	0.29868	0.515337	0.967943	0.36662	0.177654	0.0390488	0.974927
OPGS004314	ENSG00000176595	KBTBD11	8	1973677	2006936	p23.3	66	0.386	0.59	0.0107307	0.0182501	0.556547	0.991517	0.00799723	0.0196891	0.684614	0.99259	0.0181978	0.0745581	0.807172	0.975731	0.0447872	0.0773935	0.562795	0.988973	0.0847777	0.235641	0.719015	0.985286	0.0102299	0.134905	0.939554	0.993486
OPGS003733	ENSG00000060982	BCAT1	12	24810024	24949101	p12.1	98	0.582	0.771	-0.00890129	0.015155	0.556968	0.991517	-0.0252815	0.016678	0.129557	0.970066	0.0997263	0.0649863	0.124889	0.864521	0.0793974	0.0576683	0.168575	0.969936	-0.0460539	0.0988204	0.641189	0.984591	0.0724784	0.0944105	0.442669	0.978826
OPGS008043	ENSG00000183397	C19orf71	19	3539171	3544030	p13.3	20	0.115	0.338	-0.0195872	0.0333757	0.55729	0.991517	-0.044972	0.0357828	0.208825	0.975907	0.105425	0.204336	0.605897	0.955019	0.123638	0.13554	0.361672	0.985129	0.236135	0.30083	0.432485	0.967283	0.175038	0.195239	0.369967	0.978826
OPGS007741	ENSG00000104880	ARHGEF18	19	7348937	7472485	p13.2	22	0.124	0.343	-0.0244863	0.0417429	0.557473	0.991517	-0.0418831	0.0463882	0.366587	0.98043	-0.0014886	0.201771	0.994114	0.998182	0.100522	0.141452	0.477307	0.985129	0.105388	0.300227	0.725569	0.986515	-0.0780088	0.209723	0.709921	0.982619
OPGS008339	ENSG00000148288	GBGT1	9	133152948	133163933	q34.2	20	0.106	0.239	-0.0194384	0.0331779	0.557953	0.991517	-0.0332797	0.0360315	0.35568	0.98043	0.00870728	0.169545	0.959041	0.996971	0.125746	0.128255	0.326868	0.985129	-0.115632	0.236226	0.62449	0.979236	0.0254545	0.204756	0.901065	0.992314
OPGS007403	ENSG00000230555	AL450326.1	10	43407850	43422116	q11.21	38	0.136	0.331	0.0180395	0.0308608	0.558855	0.991517	0.0267126	0.0350014	0.445353	0.98043	0.0553412	0.12372	0.65465	0.955019	-0.00395978	0.103152	0.969378	0.999843	-0.136875	0.196686	0.486488	0.967283	-0.0345885	0.145949	0.812664	0.992314
OPGS004331	ENSG00000260997	AC004847.1	7	44958999	44960909	p13	74	0.383	0.564	0.0121704	0.0208417	0.559258	0.991517	0.0144333	0.0227725	0.526208	0.986949	0.0595279	0.132512	0.653268	0.955019	-0.0198487	0.0617093	0.74772	0.992167	-0.235817	0.273544	0.388643	0.967283	0.090475	0.160415	0.572749	0.978826
OPGS004802	ENSG00000105186	ANKRD27	19	32597006	32676597	q13.11	39	0.31	0.471	0.0169676	0.02908	0.559569	0.991517	0.0293551	0.0330474	0.374394	0.98043	0.158486	0.121943	0.193715	0.878522	-0.0603372	0.0944413	0.522897	0.988973	-0.12636	0.144586	0.38215	0.967283	-0.0771172	0.163271	0.636694	0.978826
OPGS006080	ENSG00000134291	TMEM106C	12	47963569	47968878	q13.11	42	0.199	0.448	0.0165516	0.0283711	0.559626	0.991517	-0.00487176	0.0314243	0.876796	0.997656	0.296732	0.127379	0.0198315	0.630809	0.0770754	0.100946	0.445149	0.985129	0.332767	0.199345	0.0950576	0.953231	-0.170017	0.153972	0.269503	0.978826
OPGS004281	ENSG00000171798	KNDC1	10	133160219	133226412	q26.3	58	0.392	0.611	-0.011617	0.019916	0.559692	0.991517	-0.00253035	0.0227911	0.911598	0.99848	-0.124033	0.079353	0.118041	0.864521	-0.00601767	0.0660583	0.927416	0.998515	0.0104719	0.0967558	0.913813	0.998739	-0.0145574	0.101737	0.88622	0.992314
OPGS006587	ENSG00000235531	MSC-AS1	8	71828167	72118393	q13.3	27	0.171	0.393	-0.0175491	0.0300951	0.559811	0.991517	-0.015212	0.0326109	0.640878	0.99259	-0.0902112	0.173307	0.602696	0.955019	0.027122	0.107684	0.801144	0.992361	-0.102201	0.228017	0.653998	0.984591	-0.106592	0.204255	0.60177	0.978826
OPGS005063	ENSG00000130595	TNNT3	11	1919703	1938706	p15.5	17	0.28	0.528	-0.0128073	0.0219649	0.55984	0.991517	-0.0177408	0.0243545	0.466343	0.98043	-0.258664	0.106624	0.0152683	0.617809	0.0404219	0.0782038	0.60524	0.988973	0.043496	0.134784	0.746917	0.990795	0.17398	0.115476	0.131904	0.974927
OPGS008505	ENSG00000165792	METTL17	14	20989973	20997035	q11.2	9	0.101	0.246	-0.0189432	0.0324946	0.559917	0.991517	-0.0231455	0.0390925	0.553804	0.99259	-0.109953	0.0927999	0.23608	0.89509	-0.0229918	0.136625	0.86636	0.994555	0.0868768	0.115203	0.450778	0.967283	0.05308	0.149256	0.722118	0.983954
OPGS008372	ENSG00000185989	RASA3	13	113977783	114132623	q34	23	0.105	0.304	-0.0272997	0.0468405	0.560013	0.991517	-0.0448022	0.0497804	0.368122	0.98043	0.0785717	0.277612	0.777156	0.972144	0.134366	0.200954	0.503725	0.988973	0.0515267	0.443251	0.907457	0.998739	0.0720837	0.338027	0.831133	0.992314
OPGS008344	ENSG00000152332	UHMK1	1	162497251	162529631	q23.3	23	0.105	0.308	-0.0205957	0.0353462	0.560105	0.991517	-0.0616537	0.0390731	0.114587	0.970066	0.340154	0.221207	0.124117	0.864521	0.145638	0.11081	0.188743	0.969936	0.28363	0.242162	0.241502	0.967283	-0.00625565	0.201013	0.975173	0.999218
OPGS007835	ENSG00000256771	ZNF253	19	19865882	19894674	p13.11	29	0.121	0.32	0.0200358	0.0343943	0.560208	0.991517	0.0198195	0.0419075	0.63626	0.99259	0.0558055	0.11529	0.628353	0.955019	0.0279364	0.102634	0.785472	0.992167	0.026802	0.158128	0.865407	0.997204	-0.0207209	0.124614	0.867937	0.992314
OPGS007876	ENSG00000198625	MDM4	1	204516379	204558120	q32.1	19	0.119	0.347	-0.0205588	0.0353003	0.5603	0.991517	-0.00934749	0.0383418	0.807391	0.997161	0.195039	0.176941	0.270339	0.908293	-0.310161	0.133633	0.0202868	0.754587	-0.191704	0.362198	0.596611	0.979236	0.108539	0.196822	0.58132	0.978826
OPGS005566	ENSG00000260661	AC116903.2	15	92148752	92331124	q26.1	49	0.233	0.468	0.0194724	0.0334475	0.560447	0.991517	0.0278601	0.0381855	0.465635	0.98043	-0.0766409	0.141416	0.587849	0.955019	-0.0673496	0.106379	0.526663	0.988973	-0.0059572	0.168481	0.971794	0.998739	0.240422	0.17536	0.17037	0.978826
OPGS004313	ENSG00000242551		3	128674735	128677005	q21.3	63	0.387	0.607	0.0149829	0.0257489	0.560644	0.991517	0.0209871	0.0278515	0.451127	0.98043	-0.0515556	0.132363	0.696905	0.960182	0.015836	0.103366	0.878238	0.994555	0.0727087	0.243226	0.76499	0.992897	-0.0860465	0.14192	0.544313	0.978826
OPGS006298	ENSG00000163743	RCHY1	4	75479033	75514764	q21.1	38	0.186	0.405	-0.0165539	0.0284513	0.56068	0.991517	-0.0225513	0.0313745	0.472279	0.98043	0.00398981	0.129154	0.975356	0.996971	0.0298083	0.106501	0.779565	0.992167	0.23951	0.202715	0.237399	0.967283	-0.095578	0.147783	0.517798	0.978826
OPGS007358	ENSG00000237440	ZNF737	19	20535825	20565809	p12	21	0.137	0.361	0.0181364	0.0312015	0.561061	0.991517	-0.00378798	0.0353849	0.914749	0.99848	0.0425273	0.125785	0.735292	0.962603	0.0101787	0.104179	0.922167	0.997293	0.5745	0.187606	0.00219663	0.697334	0.00792316	0.153335	0.95879	0.996029
OPGS005654	ENSG00000164683	HEY1	8	79762371	79767857	q21.13	42	0.224	0.466	0.0140277	0.0241369	0.561124	0.991517	0.0363339	0.0268101	0.175344	0.975907	-0.322755	0.120395	0.00734453	0.60066	-0.0187535	0.0908205	0.836408	0.993699	-0.116206	0.126731	0.359169	0.967283	0.0874541	0.120523	0.468072	0.978826
OPGS008046	ENSG00000148719	DNAJB12	10	72332830	72355149	q22.1	13	0.114	0.325	-0.0287652	0.049519	0.561313	0.991517	-0.0550577	0.0550035	0.316834	0.98043	0.448649	0.223761	0.0449595	0.742816	0.0571222	0.186188	0.758997	0.992167	0.0875126	0.3123	0.779309	0.992897	-0.22809	0.242752	0.347422	0.978826
OPGS007979	ENSG00000117877	CD3EAP	19	45406644	45410737	q13.32	28	0.116	0.325	-0.0329117	0.0566588	0.561324	0.991517	-0.0371091	0.0622525	0.551104	0.99259	0.287675	0.329861	0.383148	0.938817	-0.0320359	0.211404	0.879551	0.994555	0.0975154	0.366733	0.790314	0.994721	-0.189681	0.267704	0.478605	0.978826
OPGS006684	ENSG00000234741	GAS5	1	173851424	173868940	q25.1	20	0.166	0.213	0.0209137	0.0360206	0.561507	0.991517	0.0288433	0.04009	0.471856	0.98043	-0.173657	0.162801	0.286114	0.911274	0.021568	0.13542	0.873458	0.994555	0.0749967	0.182754	0.681535	0.985286	0.127891	0.206355	0.535414	0.978826
OPGS004666	ENSG00000127507	ADGRE2	19	14732392	14778560	p13.12	44	0.329	0.557	-0.0137928	0.0237609	0.56159	0.991517	-0.0244884	0.0255467	0.337772	0.98043	0.171277	0.122111	0.160725	0.878484	0.0375838	0.0980177	0.701394	0.992167	0.109742	0.19853	0.580418	0.979236	-0.117893	0.156397	0.450964	0.978826
OPGS005779	ENSG00000138111	MFSD13A	10	102461395	102477045	q24.32	67	0.217	0.462	-0.0132237	0.0227995	0.561916	0.991517	-0.0103533	0.025702	0.68708	0.99259	0.174259	0.119164	0.143646	0.864521	-0.100377	0.0753771	0.182969	0.969936	0.0648617	0.119504	0.587297	0.979236	-0.0903286	0.106155	0.394819	0.978826
OPGS005119	ENSG00000161692	DBF4B	17	44708608	44752264	q21.31	66	0.275	0.467	-0.0131266	0.0226386	0.562026	0.991517	-0.0184249	0.0246696	0.455142	0.98043	0.240453	0.125792	0.0559375	0.773842	-0.0779984	0.0856795	0.362637	0.985129	-0.0625584	0.215501	0.771592	0.992897	0.0321639	0.107988	0.765821	0.990488
OPGS005515	ENSG00000092621	PHGDH	1	119648411	119744218	p12	34	0.236	0.437	-0.0142335	0.0245572	0.56218	0.991517	-0.0368256	0.0272436	0.176467	0.975907	0.0340646	0.127735	0.789713	0.974948	0.0459937	0.0943991	0.626098	0.988973	0.180511	0.117591	0.124767	0.959167	0.0610367	0.127215	0.631375	0.978826
OPGS006423	ENSG00000287586	Z98886.1	1	4730211	4734992	p36.32	23	0.179	0.338	0.0167455	0.0289141	0.562491	0.991517	0.0154275	0.032252	0.632407	0.99259	-0.24108	0.179063	0.178191	0.878522	0.149843	0.119062	0.2082	0.969936	-0.0658148	0.115851	0.569969	0.979236	0.0870593	0.133679	0.514882	0.978826
OPGS006321	ENSG00000115604	IL18R1	2	102311529	102398777	q12.1	32	0.185	0.436	0.0160722	0.0277736	0.562802	0.991517	0.0195957	0.0297388	0.509942	0.986172	-0.192163	0.130602	0.141192	0.864521	0.11328	0.113973	0.320262	0.985129	0.0373081	0.445973	0.93333	0.998739	0.0584627	0.205328	0.775852	0.990512
OPGS004834	ENSG00000171680	PLEKHG5	1	6467122	6520074	p36.31	38	0.306	0.469	-0.0131049	0.0226481	0.562839	0.991517	-0.0115623	0.0248768	0.642088	0.99259	0.0313924	0.094696	0.740262	0.963786	-0.125076	0.0892935	0.161295	0.969936	0.0380902	0.170122	0.822835	0.995976	0.0927584	0.130359	0.476738	0.978826
OPGS005222	ENSG00000120899	PTK2B	8	27311482	27459391	p21.2	48	0.263	0.529	-0.015166	0.0262236	0.563039	0.991517	-0.0112803	0.0282627	0.689803	0.99259	-0.487467	0.159639	0.00226147	0.60066	0.0581633	0.0956934	0.543314	0.988973	-0.0213915	0.243839	0.930093	0.998739	0.136548	0.172888	0.429642	0.978826
OPGS008527	ENSG00000243678	NME2	17	51165435	51171744	q21.33	13	0.101	0.191	0.0236733	0.0409337	0.563039	0.991517	0.0346632	0.043608	0.426682	0.98043	0.374384	0.239334	0.117753	0.864521	-0.057667	0.190505	0.762114	0.992167	-0.878772	0.576425	0.127379	0.959167	-0.292794	0.210975	0.165195	0.978826
OPGS004021	ENSG00000116983	HPCAL4	1	39678648	39691485	p34.2	61	0.458	0.685	-0.00910392	0.0157505	0.563258	0.991517	-0.00447821	0.0173101	0.795863	0.997161	0.0384592	0.0849645	0.650801	0.955019	-0.0783162	0.0544363	0.150242	0.969936	-0.143456	0.111683	0.198971	0.967283	0.105814	0.0878038	0.228156	0.978826
OPGS004303	ENSG00000121089		4	164943290	164943937	q32.3	66	0.388	0.555	-0.0113263	0.0195987	0.563325	0.991517	-0.0238868	0.0210891	0.257357	0.975907	-0.0628087	0.119342	0.598685	0.955019	0.149663	0.0772901	0.0528207	0.935591	0.189366	0.140592	0.178007	0.967283	-0.0861158	0.127772	0.500323	0.978826
OPGS004627	ENSG00000149231	CCDC82	11	96349241	96389956	q21	56	0.336	0.47	-0.0128195	0.0222152	0.563898	0.991517	-0.0223985	0.0234848	0.340211	0.98043	0.114933	0.158279	0.467753	0.955019	0.121644	0.0962946	0.206502	0.969936	-0.475864	0.428444	0.266706	0.967283	-0.0164851	0.134192	0.902228	0.992314
OPGS007900	ENSG00000278834	AC073508.3	17	40648025	40649731	q21.2	10	0.118	0.332	0.0213066	0.0369595	0.564288	0.991517	0.056904	0.0419931	0.175392	0.975907	-0.255021	0.183086	0.163651	0.878484	0.0339479	0.109309	0.756128	0.992167	-0.174821	0.205838	0.395706	0.967283	-0.319675	0.19558	0.102155	0.974927
OPGS003668	ENSG00000168961	LGALS9	17	27629798	27649560	q11.2	105	0.621	0.764	0.0096339	0.0167232	0.564561	0.991517	0.00706745	0.0187507	0.706236	0.99259	0.0892529	0.0886168	0.313849	0.924877	-0.0139667	0.051199	0.785013	0.992167	0.0719724	0.103005	0.484721	0.967283	-0.0039737	0.0896073	0.964629	0.997943
OPGS008139	ENSG00000109339		4	85990007	86594625	q21.3	24	0.111	0.327	-0.0202725	0.0352496	0.565215	0.991517	-0.031766	0.0384851	0.409139	0.98043	0.403727	0.168686	0.0166944	0.618359	-0.0958353	0.126166	0.447497	0.985129	0.0240722	0.259179	0.926	0.998739	-0.255778	0.253901	0.313745	0.978826
OPGS007564	ENSG00000136273	HUS1	7	47961882	47979615	p12.3	53	0.13	0.284	0.0185212	0.0322304	0.565529	0.991517	0.0301401	0.0362332	0.405501	0.98043	-0.186684	0.184214	0.310863	0.921138	0.003944	0.102417	0.969282	0.999843	-0.0511355	0.19968	0.797884	0.994721	0.000416267	0.142012	0.997661	0.999218
OPGS004462	ENSG00000120675	DNAJC15	13	43023203	43114213	q14.11	15	0.361	0.603	0.0154011	0.0268585	0.566364	0.991517	-0.0134146	0.0295729	0.650109	0.99259	0.218144	0.134235	0.104143	0.864521	0.0765143	0.10044	0.446185	0.985129	0.488119	0.171936	0.00452605	0.704678	0.0551232	0.139459	0.692647	0.982619
OPGS006368	ENSG00000145348	TBCK	4	106041599	106316683	q24	37	0.183	0.362	-0.0162011	0.0282565	0.566403	0.991517	0.000613609	0.0304804	0.983939	0.99848	-0.0712625	0.177386	0.687878	0.959471	-0.20943	0.11278	0.0633154	0.953033	0.0325871	0.214437	0.879214	0.997204	-0.0623131	0.153505	0.684791	0.982619
OPGS006171	ENSG00000182117	NOP10	15	34339159	34343180	q14	16	0.193	0.379	0.0323008	0.0563638	0.566592	0.991517	0.0339017	0.0591006	0.56622	0.99259	-0.0672379	0.351919	0.848478	0.980736	-0.0323437	0.262477	0.901929	0.996541	-0.386307	0.927908	0.677176	0.985286	0.267306	0.477879	0.575916	0.978826
OPGS006895	ENSG00000226981		17	20814620	20844257	p11.2	14	0.156	0.39	0.0180181	0.0314522	0.56673	0.991517	0.00461701	0.0344009	0.893235	0.99848	-0.255802	0.180691	0.156867	0.878484	0.233387	0.109024	0.0322987	0.827135	0.307822	0.225295	0.171844	0.967283	-0.0761458	0.185737	0.681831	0.982619
OPGS004421	ENSG00000128815	WDFY4	10	48684873	48982956	q11.23	50	0.367	0.475	-0.0107645	0.0187905	0.566735	0.991517	-0.0163847	0.0215412	0.446884	0.98043	-0.023827	0.0732871	0.745091	0.964432	0.10551	0.0734772	0.151014	0.969936	-0.0804159	0.0864569	0.352305	0.967283	0.00597766	0.0767819	0.937945	0.99345
OPGS006399	ENSG00000162522	KIAA1522	1	32741830	32774970	p35.1	25	0.181	0.206	-0.0215804	0.0376922	0.566956	0.991517	-0.0246698	0.0419838	0.556799	0.99259	0.340622	0.178978	0.0570205	0.778532	-0.122176	0.115541	0.290317	0.984619	0.372338	0.319228	0.243464	0.967283	-0.350124	0.225271	0.120128	0.974927
OPGS005789	ENSG00000213390	ARHGAP19	10	97222173	97292673	q24.1	30	0.216	0.377	0.0150887	0.0263582	0.567019	0.991517	0.00268011	0.0280891	0.923985	0.99848	-0.206944	0.145899	0.156074	0.878484	0.183808	0.11407	0.1071	0.969444	0.0910251	0.250119	0.715913	0.985286	0.345409	0.18204	0.0577704	0.974927
OPGS004580	ENSG00000273972	AC068722.2	15	45702640	45703183	q21.1	39	0.342	0.554	0.0106026	0.0185318	0.567233	0.991517	0.0149266	0.0205711	0.468077	0.98043	0.0648436	0.0841065	0.440725	0.95255	-0.0995219	0.0657132	0.129902	0.969936	0.370542	0.126644	0.00343505	0.697334	-0.102414	0.0965031	0.288577	0.978826
OPGS007288	ENSG00000259448	LINC02352	15	31214784	31225007	q13.3	18	0.14	0.342	0.0178623	0.0312477	0.567569	0.991517	0.0234032	0.0361135	0.516956	0.986234	-0.160992	0.144337	0.264682	0.905313	0.13489	0.0908672	0.137683	0.969936	0.144567	0.180106	0.422161	0.967283	-0.206656	0.134288	0.123828	0.974927
OPGS005106	ENSG00000006652	IFRD1	7	112422887	112481017	q31.1	75	0.276	0.523	0.0146502	0.0256443	0.567807	0.991517	0.00483352	0.0275783	0.860871	0.997161	-0.0302225	0.134702	0.822474	0.976626	-0.0694601	0.108366	0.521538	0.988973	0.323704	0.287174	0.259656	0.967283	0.358581	0.139865	0.0103541	0.974927
OPGS006084	ENSG00000179598	PLD6	17	17200995	17206333	p11.2	32	0.199	0.361	0.0146669	0.0256966	0.568155	0.991517	0.0157995	0.028847	0.583899	0.99259	0.195355	0.124147	0.115585	0.864521	-0.0104567	0.0936597	0.911104	0.996541	-0.166139	0.148165	0.262156	0.967283	0.00933949	0.108681	0.931518	0.992962
OPGS005790	ENSG00000184967	NOC4L	12	132144457	132152473	q24.33	27	0.216	0.438	-0.0173567	0.0304096	0.568159	0.991517	-0.00722352	0.0323429	0.823269	0.997161	0.0889812	0.211064	0.673329	0.955925	-0.137943	0.1318	0.29528	0.985129	0.0569279	0.263158	0.828734	0.996007	-0.194153	0.185384	0.29496	0.978826
OPGS005918	ENSG00000204580	DDR1	6	30876421	30900156	p21.33	46	0.208	0.431	0.0154621	0.0270945	0.568222	0.991517	0.01201	0.0316958	0.704751	0.99259	0.0889149	0.120483	0.460521	0.955019	0.055166	0.0817777	0.49994	0.988398	-0.188075	0.134193	0.161058	0.959167	0.0539069	0.105108	0.608041	0.978826
OPGS003848	ENSG00000184898	RBM43	2	151247940	151261863	q23.3	142	0.529	0.72	0.00960059	0.0168347	0.568484	0.991517	0.000593675	0.0183339	0.974168	0.99848	-0.0772294	0.120234	0.520661	0.955019	0.102852	0.0582231	0.0773088	0.954591	0.0479065	0.113138	0.671978	0.984591	-0.000328114	0.0972756	0.997309	0.999218
OPGS007026	ENSG00000254912		15	32494003	32500346	q13.3	29	0.151	0.368	0.025345	0.0444447	0.568501	0.991517	0.0132821	0.0532071	0.802874	0.997161	0.0856036	0.12457	0.491962	0.955019	-0.0112205	0.142833	0.937385	0.999843	-0.0533915	0.2061	0.795592	0.994721	0.188087	0.259663	0.468851	0.978826
OPGS006652	ENSG00000170089		5	177875595	177883831	q35.3	13	0.168	0.393	0.0186315	0.0326913	0.568731	0.991517	-0.013827	0.0389466	0.722571	0.99259	0.0637082	0.125541	0.611827	0.955019	0.127557	0.0864715	0.140177	0.969936	0.0486584	0.14555	0.738147	0.988696	0.0961914	0.180515	0.594123	0.978826
OPGS004584	ENSG00000118473	SGIP1	1	66533267	66751139	p31.3	104	0.341	0.542	0.0107645	0.0189149	0.569289	0.991517	-0.0090688	0.0207967	0.662786	0.99259	0.124773	0.10633	0.240613	0.902533	0.213247	0.068435	0.0018329	0.598352	-0.0464949	0.0999031	0.641645	0.984591	-0.0209307	0.114664	0.85516	0.992314
OPGS003765	ENSG00000242086	MUC20-OT1	3	195635709	195739964	q29	88	0.566	0.755	0.0116876	0.0205452	0.569442	0.991517	0.0212782	0.0231519	0.358059	0.98043	-0.116279	0.0635825	0.0674307	0.82569	0.144526	0.0845089	0.0872313	0.961347	-0.0701704	0.167925	0.676044	0.985286	-0.0373466	0.114529	0.744358	0.987873
OPGS005265	ENSG00000140941	MAP1LC3B	16	87383953	87404779	q24.2	91	0.259	0.502	-0.0192754	0.0338843	0.569452	0.991517	-0.015482	0.0366514	0.672724	0.99259	0.0234579	0.166669	0.888071	0.984035	0.0560249	0.125695	0.655798	0.988973	-0.149005	0.358071	0.677313	0.985286	-0.409018	0.232559	0.0786171	0.974927
OPGS005138	ENSG00000265148	TSPOAP1-AS1	17	58324472	58415766	q22	83	0.273	0.508	0.0132423	0.0232797	0.569468	0.991517	0.0248074	0.0256971	0.334356	0.98043	-0.237227	0.115503	0.0399896	0.710974	-0.0251559	0.0797513	0.752436	0.992167	0.0631173	0.163056	0.69869	0.985286	0.111294	0.130607	0.394142	0.978826
OPGS003816	ENSG00000097046	CDC7	1	91500851	91525764	p22.1	99	0.543	0.714	0.00977485	0.0171969	0.569757	0.991517	0.0229347	0.0184834	0.21467	0.975907	0.032618	0.108566	0.763839	0.969267	-0.125644	0.0666892	0.0595627	0.953033	-0.0860768	0.178712	0.630055	0.979309	-0.0447756	0.0970498	0.644535	0.978826
OPGS008083	ENSG00000285667	AC012291.3	15	84716743	84748253	q25.3	24	0.113	0.22	0.0222087	0.0391238	0.570271	0.991517	0.0241438	0.0417208	0.562792	0.99259	0.149322	0.213856	0.485029	0.955019	0.17437	0.183548	0.342113	0.985129	0.24416	0.43703	0.57638	0.979236	-0.329487	0.217057	0.129021	0.974927
OPGS008011	ENSG00000224596	ZMIZ1-AS1	10	78834497	79068530	q22.3	12	0.115	0.343	0.0191649	0.0337762	0.570437	0.991517	0.0164604	0.0371975	0.658118	0.99259	-0.0978363	0.193941	0.613936	0.955019	0.0334823	0.120452	0.781034	0.992167	0.11539	0.208411	0.579807	0.979236	0.0881886	0.172573	0.609335	0.978826
OPGS005954	ENSG00000135643	KCNMB4	12	70366290	70434292	q15	29	0.206	0.336	0.0160083	0.0282184	0.57051	0.991517	0.0332607	0.0302953	0.272255	0.975907	0.503063	0.203196	0.0132957	0.617809	-0.176963	0.10871	0.103558	0.964248	-0.25001	0.227287	0.271344	0.967283	-0.240987	0.164405	0.142699	0.974927
OPGS003831	ENSG00000213025		10	68632371	68632727	q21.3	11	0.538	0.633	0.0088592	0.0156164	0.570511	0.991517	0.00635426	0.0169692	0.708063	0.99259	-0.0140354	0.0683783	0.837368	0.979847	0.0547941	0.0625269	0.380851	0.985129	0.0063668	0.277718	0.98171	0.998739	0.026036	0.0838904	0.756289	0.989422
OPGS004640	ENSG00000107736	CDH23	10	71396920	71815947	q22.1	115	0.334	0.573	0.0119012	0.020985	0.570626	0.991517	-0.00180578	0.022909	0.937173	0.99848	0.416404	0.103034	5.31239003692661e-05	0.260679	-0.0559716	0.0814862	0.492155	0.986189	0.116935	0.151458	0.440081	0.967283	-0.0452784	0.119728	0.705299	0.982619
OPGS005477	ENSG00000093167	LRRFIP2	3	37052626	37183689	p22.2	37	0.241	0.484	0.0137559	0.0242679	0.570827	0.991517	0.00607871	0.0271023	0.822534	0.997161	-0.136274	0.0860992	0.113478	0.864521	0.192984	0.0856653	0.0242738	0.768622	-0.0580317	0.260911	0.823987	0.996007	0.166895	0.144981	0.249669	0.978826
OPGS006249	ENSG00000078043	PIAS2	18	46803218	46920160	q21.1	82	0.189	0.429	-0.0161302	0.0284792	0.571132	0.991517	0.00191747	0.0309895	0.950662	0.99848	-0.152543	0.149892	0.308828	0.917879	-0.137003	0.107723	0.203439	0.969936	-0.0857053	0.204794	0.675585	0.985286	-0.0877651	0.168462	0.602381	0.978826
OPGS004154	ENSG00000188312	CENPP	9	92325953	92620529	q22.31	131	0.422	0.547	0.0143151	0.0252856	0.571302	0.991517	0.0182033	0.0273678	0.505964	0.985843	-0.00334262	0.108046	0.97532	0.996971	-0.0715413	0.100251	0.475461	0.985129	0.302395	0.30065	0.31451	0.967283	0.109948	0.182539	0.546957	0.978826
OPGS005854	ENSG00000091073	DTX2	7	76461676	76505995	q11.23	16	0.212	0.46	0.0240636	0.0425382	0.571602	0.991517	0.0239453	0.0440237	0.586497	0.99259	-0.350561	0.418067	0.401734	0.942216	0.074984	0.203428	0.712424	0.992167	-0.802506	0.627244	0.20075	0.967283	0.744421	0.520046	0.1523	0.978826
OPGS005501	ENSG00000172375	C2CD2L	11	119102198	119118544	q23.3	17	0.238	0.485	-0.0153073	0.0270682	0.57173	0.991517	-0.0112965	0.0286963	0.693834	0.99259	-0.175432	0.177905	0.324083	0.926819	-0.0285149	0.108968	0.793567	0.992361	0.214422	0.318673	0.501037	0.967283	-0.0643645	0.205362	0.753962	0.987873
OPGS005719	ENSG00000151725	CENPU	4	184694085	184734130	q35.1	26	0.22	0.46	-0.0157258	0.0278113	0.571771	0.991517	-0.059578	0.030406	0.0500645	0.968354	0.0815392	0.168306	0.628052	0.955019	0.266107	0.0982615	0.00676601	0.659619	0.102742	0.212977	0.629517	0.979236	0.212982	0.144333	0.140043	0.974927
OPGS007570	ENSG00000135362	PRR5L	11	36296288	36465204	p13	15	0.13	0.307	-0.0185802	0.0328665	0.571854	0.991517	-0.0317009	0.0361451	0.380463	0.98043	0.0874188	0.151873	0.564884	0.955019	0.0882723	0.132646	0.505749	0.988973	-0.106219	0.186654	0.56931	0.979236	-0.0281445	0.18619	0.879849	0.992314
OPGS004395	ENSG00000166435	XRRA1	11	74807739	74949200	q13.4	54	0.371	0.621	-0.0129663	0.0229389	0.571901	0.991517	-0.0115243	0.0256877	0.653696	0.99259	-0.0478182	0.0899639	0.595054	0.955019	0.0814827	0.0770422	0.290221	0.984619	-0.125296	0.173309	0.469702	0.967283	-0.167629	0.131395	0.20204	0.978826
OPGS004298	ENSG00000238201	AC114752.2	2	64291081	64341744	p14	72	0.39	0.572	0.010683	0.0189218	0.572354	0.991517	0.000442831	0.0202538	0.982556	0.99848	0.0851097	0.107453	0.428321	0.95255	0.0988335	0.0753714	0.189761	0.969936	0.126563	0.208686	0.544198	0.975061	0.0106031	0.121778	0.930617	0.992869
OPGS006195	ENSG00000124120	TTPAL	20	44475874	44494603	q13.12	22	0.192	0.332	-0.0149625	0.0265421	0.572939	0.991517	-0.0199496	0.0292029	0.494521	0.983696	0.0103605	0.0947711	0.912948	0.991247	0.0239762	0.104148	0.817927	0.993699	-0.416628	0.327724	0.20363	0.967283	0.0234177	0.175152	0.89364	0.992314
OPGS006927	ENSG00000178913	TAF7	5	141259884	141320784	q31.3	49	0.154	0.383	-0.0163032	0.0289265	0.573021	0.991517	-0.032842	0.0320004	0.30475	0.98043	0.0551602	0.122006	0.65119	0.955019	0.110267	0.106135	0.29884	0.985129	-0.0721547	0.204925	0.724762	0.986515	0.0421031	0.165683	0.799404	0.992314
OPGS003772	ENSG00000171729	TMEM51	1	15152532	15220478	p36.21	68	0.563	0.763	0.0100334	0.0178051	0.573086	0.991517	0.0145674	0.0191651	0.447195	0.98043	0.115394	0.0998692	0.247905	0.902533	-0.0878843	0.0764373	0.250244	0.969936	-0.169836	0.168145	0.312469	0.967283	-0.0123308	0.0905732	0.891709	0.992314
OPGS007483	ENSG00000131748	STARD3	17	39637090	39664201	q12	44	0.133	0.331	0.0210021	0.0372755	0.573143	0.991517	0.00829349	0.0394346	0.833426	0.997161	-0.417817	0.217251	0.0544551	0.769124	0.372175	0.162065	0.0216496	0.757683	0.615605	0.384273	0.109156	0.958723	0.0304697	0.321959	0.924602	0.992314
OPGS003954	ENSG00000262879	AC005670.3	17	46982786	47100323	q21.32	74	0.481	0.696	0.00939616	0.0166793	0.573201	0.991517	0.00157959	0.0181283	0.930565	0.99848	-0.021162	0.0756894	0.779792	0.972144	0.109943	0.0626616	0.0793372	0.961347	0.0671989	0.156995	0.668627	0.984591	0.0158728	0.113541	0.888819	0.992314
OPGS005726	ENSG00000152291	TGOLN2	2	85318027	85328251	p11.2	31	0.22	0.448	-0.0155011	0.0275224	0.573287	0.991517	-0.0185887	0.0297183	0.531644	0.989294	-0.0774863	0.149839	0.605065	0.955019	0.0151327	0.106986	0.887517	0.995018	-0.0652632	0.24895	0.793203	0.994721	0.0503176	0.160742	0.754256	0.987873
OPGS007097	ENSG00000131379	C3orf20	3	14675141	14773036	p25.1	19	0.148	0.378	0.0179727	0.0319162	0.573352	0.991517	0.0232985	0.0350875	0.506683	0.985843	0.0264687	0.17323	0.87856	0.982775	-0.0315229	0.10925	0.772933	0.992167	-0.0803907	0.234147	0.731347	0.987264	0.084346	0.175854	0.631487	0.978826
OPGS003673	ENSG00000138381	ASNSD1	2	189661385	189670831	q32.2	82	0.618	0.729	0.00906811	0.0161078	0.573459	0.991517	-0.000165757	0.0177562	0.992552	0.998862	0.113998	0.0825292	0.167184	0.878484	0.038953	0.0565636	0.491038	0.986189	0.0864857	0.100229	0.388202	0.967283	-0.0108765	0.0922908	0.906186	0.992314
OPGS007852	ENSG00000164867	NOS3	7	150991017	151014588	q36.1	13	0.12	0.296	0.018863	0.033523	0.573646	0.991517	0.0270778	0.0375057	0.470317	0.98043	0.079828	0.147576	0.588556	0.955019	-0.278213	0.124061	0.0249259	0.768622	0.227617	0.198347	0.251147	0.967283	0.127907	0.156991	0.41522	0.978826
OPGS007778	ENSG00000106624	AEBP1	7	44104345	44114562	p13	5	0.123	0.31	-0.0223797	0.0397775	0.573692	0.991517	-0.000515209	0.044496	0.990762	0.998685	-0.047521	0.146568	0.745767	0.964618	-0.13343	0.142391	0.348722	0.985129	-0.12076	0.275507	0.661156	0.984591	-0.276171	0.242167	0.254114	0.978826
OPGS007119	ENSG00000160014	CALM3	19	46601074	46610782	q13.32	20	0.147	0.376	0.0164125	0.0291878	0.573906	0.991517	0.0268058	0.0315145	0.394999	0.98043	-0.113492	0.145809	0.436356	0.95255	-0.000643741	0.116767	0.995601	0.999843	-0.156802	0.247903	0.527052	0.971541	0.040728	0.186092	0.82676	0.992314
OPGS003647	ENSG00000255733	IFNG-AS1	12	67989446	68234686	q15	65	0.642	0.781	0.00788691	0.0140413	0.574324	0.991517	0.00402722	0.0156478	0.796895	0.997161	0.0475667	0.0649917	0.464236	0.955019	-0.00757964	0.0478217	0.874064	0.994555	0.148825	0.0913624	0.103324	0.956866	-0.00952643	0.0733689	0.896691	0.992314
OPGS004239	ENSG00000197119	SLC25A29	14	100291116	100306547	q32.2	74	0.404	0.635	0.0121851	0.0216935	0.574326	0.991517	0.0278273	0.0230819	0.227976	0.975907	-0.167836	0.122763	0.171577	0.878484	-0.0588073	0.0986714	0.551181	0.988973	0.00186229	0.200289	0.992581	0.998739	-0.179258	0.140396	0.201671	0.978826
OPGS007830	ENSG00000154978	VOPP1	7	55436056	55572988	p11.2	21	0.121	0.225	0.0192806	0.034348	0.574573	0.991517	0.0405748	0.0379409	0.28488	0.977573	0.040611	0.105987	0.701595	0.960182	-0.302281	0.161418	0.0611161	0.953033	0.312969	0.38914	0.421249	0.967283	-0.316297	0.232664	0.174001	0.978826
OPGS007770	ENSG00000196878	LAMB3	1	209614870	209652425	q32.2	21	0.123	0.355	-0.0183718	0.0327547	0.574873	0.991517	-0.00834877	0.0360251	0.816733	0.997161	-0.255213	0.176875	0.149049	0.864521	-0.076176	0.107661	0.479223	0.985129	0.124752	0.247548	0.614295	0.979236	0.15049	0.198397	0.448135	0.978826
OPGS005046	ENSG00000116830	TTF2	1	117060326	117107453	p13.1	24	0.282	0.397	-0.0127321	0.0227182	0.57518	0.991517	-0.021966	0.0262857	0.403344	0.98043	-0.0547668	0.0731987	0.454343	0.955019	0.0630961	0.0893851	0.480256	0.985129	-0.0810654	0.133595	0.543982	0.975061	0.129447	0.0912557	0.156041	0.978826
OPGS007441	ENSG00000165238	WNK2	9	93184122	93320572	q22.31	28	0.134	0.344	0.0182033	0.0324833	0.575214	0.991517	0.0422011	0.0359461	0.240391	0.975907	0.310741	0.204957	0.129487	0.864521	-0.0782496	0.128573	0.542789	0.988973	-0.105043	0.169286	0.534922	0.972531	-0.247192	0.137428	0.0720655	0.974927
OPGS007073	ENSG00000106211	HSPB1	7	76302673	76305813	q11.23	17	0.149	0.349	0.017941	0.0320217	0.57529	0.991517	0.0232038	0.0352834	0.510769	0.986172	0.0320492	0.158697	0.839954	0.979897	-0.0383043	0.110227	0.728213	0.992167	0.0284568	0.252402	0.910233	0.998739	0.0295643	0.175582	0.866285	0.992314
OPGS007267	ENSG00000082397	EPB41L3	18	5392381	5630700	p11.31	25	0.141	0.372	0.0168325	0.0300904	0.57589	0.991517	0.0103737	0.0333449	0.755723	0.995643	0.163609	0.180151	0.363783	0.935166	-0.0646463	0.0980755	0.509801	0.988973	0.161481	0.18185	0.374546	0.967283	0.168441	0.160913	0.295199	0.978826
OPGS007602	ENSG00000106560	GIMAP2	7	150685697	150693641	q36.1	17	0.129	0.356	0.0202891	0.0363036	0.576249	0.991517	0.0251121	0.0383951	0.513083	0.986172	0.148016	0.225426	0.511433	0.955019	-0.0938558	0.156503	0.548702	0.988973	-0.33844	0.475705	0.476807	0.967283	-0.028607	0.260008	0.912391	0.992314
OPGS003952	ENSG00000255200		11	65175035	65175487	q13.1	86	0.483	0.682	0.00925981	0.0165787	0.576478	0.991517	0.00235056	0.0180942	0.896641	0.99848	0.066175	0.098594	0.502102	0.955019	0.0698027	0.0568858	0.219798	0.969936	-0.0206141	0.133237	0.877044	0.997204	-0.0483968	0.0956487	0.612867	0.978826
OPGS006409	ENSG00000161328	LRRC56	11	537527	554912	p15.5	34	0.18	0.376	0.0146581	0.0262513	0.576588	0.991517	8.91480278197265e-05	0.0288053	0.997531	0.998918	0.00979403	0.135516	0.942385	0.996211	0.084304	0.0941289	0.370454	0.985129	0.195133	0.213962	0.361769	0.967283	0.14443	0.135181	0.28533	0.978826
OPGS004911	ENSG00000104341	LAPTM4B	8	97775057	97853013	q22.1	63	0.298	0.511	0.0131593	0.0235844	0.576868	0.991517	0.0126745	0.0253301	0.616814	0.99259	0.0372372	0.126033	0.767645	0.969584	-0.003346	0.101998	0.97383	0.999843	-0.283419	0.251644	0.260051	0.967283	0.114781	0.127125	0.366579	0.978826
OPGS007369	ENSG00000206127	GOLGA8O	15	32441914	32455634	q13.3	16	0.137	0.368	0.0206687	0.03707	0.577146	0.991517	0.0369586	0.0400666	0.356305	0.98043	-0.374372	0.176259	0.0336708	0.697141	0.0868111	0.148066	0.557674	0.988973	0.535846	0.465536	0.24972	0.967283	-0.0389676	0.218935	0.858733	0.992314
OPGS006226	ENSG00000116874	WARS2	1	119031216	119140654	p12	39	0.19	0.44	0.0170832	0.030648	0.577253	0.991517	0.0325981	0.0338649	0.335753	0.98043	-0.141793	0.186577	0.447274	0.954581	-0.12	0.0980957	0.221216	0.969936	0.0935191	0.214224	0.66244	0.984591	0.125106	0.166356	0.452028	0.978826
OPGS004594	ENSG00000282863	AC012560.2					78	0.34	0.568	0.0113356	0.020343	0.577375	0.991517	0.0158479	0.0221019	0.473351	0.98043	-0.0383169	0.121553	0.752589	0.967487	0.0544771	0.0736335	0.459396	0.985129	-0.00234897	0.16788	0.988836	0.998739	-0.131515	0.113341	0.245907	0.978826
OPGS007945	ENSG00000180871	CXCR2	2	218125289	218137251	q35	22	0.117	0.335	-0.0237001	0.0425459	0.577494	0.991517	-0.0412554	0.049024	0.400049	0.98043	0.211218	0.177708	0.23461	0.89337	-0.0860814	0.122689	0.482916	0.985129	-0.141892	0.2613	0.587114	0.979236	0.227562	0.210187	0.278957	0.978826
OPGS005688	ENSG00000124532	MRS2	6	24402908	24426194	p22.3	82	0.222	0.43	-0.0131158	0.0235492	0.577559	0.991517	-0.034336	0.0254264	0.176885	0.975907	0.190267	0.135444	0.160092	0.878484	0.212965	0.10219	0.0371596	0.827135	0.0680428	0.155319	0.661324	0.984591	-0.0282111	0.128023	0.825591	0.992314
OPGS006155	ENSG00000143502	SUSD4	1	223220819	223364233	q41	37	0.194	0.418	0.0150673	0.0270559	0.577598	0.991517	0.0112977	0.0301948	0.708285	0.99259	0.0156963	0.106436	0.882761	0.983317	0.0081613	0.0983439	0.933862	0.999843	0.18375	0.183921	0.317763	0.967283	-0.0494215	0.149776	0.741423	0.987873
OPGS006207	ENSG00000164663	USP49	6	41789896	41895375	p21.1	41	0.191	0.415	0.0145878	0.0262343	0.578172	0.991517	-0.00125513	0.0287155	0.965136	0.99848	0.0614089	0.12288	0.617254	0.955019	0.051964	0.10432	0.618398	0.988973	0.090454	0.181436	0.618101	0.979236	0.212362	0.142891	0.137229	0.974927
OPGS008071	ENSG00000150756	ATPSCKMT	5	10225507	10249897	p15.2	24	0.114	0.327	-0.021623	0.0388884	0.578192	0.991517	-0.0182404	0.0431958	0.672827	0.99259	-0.131024	0.134208	0.328928	0.926819	-0.102963	0.145606	0.479483	0.985129	0.827957	0.438759	0.0591543	0.895919	0.228868	0.242904	0.346082	0.978826
OPGS007355	ENSG00000143458	GABPB2	1	151070578	151125542	q21.3	21	0.137	0.234	0.0171447	0.0308464	0.578343	0.991517	0.0185719	0.0331274	0.575056	0.99259	0.256819	0.166229	0.122353	0.864521	-0.129377	0.121015	0.285025	0.980922	0.263201	0.535695	0.623196	0.979236	-0.0438273	0.179073	0.806654	0.992314
OPGS006804	ENSG00000132256	TRIM5	11	5663195	5938619	p15.4	20	0.16	0.333	-0.0159332	0.0286697	0.578383	0.991517	-0.0282304	0.0323933	0.383487	0.98043	-0.114172	0.113876	0.316056	0.926734	0.105991	0.0989327	0.284013	0.980922	0.0681492	0.164053	0.677842	0.985286	0.0686101	0.148037	0.643032	0.978826
OPGS003957	ENSG00000164346	NSA2	5	74766991	74780113	q13.3	9	0.481	0.547	-0.00894422	0.0160953	0.578413	0.991517	-0.000762919	0.0186973	0.967452	0.99848	-0.0854415	0.0434052	0.0490148	0.759278	-0.0230825	0.0571405	0.686242	0.991895	-0.0718981	0.166271	0.66544	0.984591	0.17823	0.0928639	0.0549517	0.974927
OPGS004275	ENSG00000184292	TACSTD2	1	58575433	58577252	p32.1	63	0.393	0.589	-0.0121283	0.0218303	0.578503	0.991517	-0.00115822	0.023885	0.961324	0.99848	-0.106527	0.0932785	0.253442	0.902804	-0.0432368	0.0819448	0.597754	0.988973	-0.143969	0.168307	0.392334	0.967283	-0.0116844	0.15008	0.937944	0.99345
OPGS006466	ENSG00000025434	NR1H3	11	47248300	47269033	p11.2	86	0.177	0.361	-0.0236523	0.0425756	0.578528	0.991517	-0.0453061	0.0447951	0.311821	0.98043	0.356276	0.281546	0.205718	0.879705	0.0742541	0.196196	0.705082	0.992167	-0.238658	0.487477	0.624432	0.979236	0.324576	0.32593	0.319326	0.978826
OPGS007243	ENSG00000158773	USF1	1	161039251	161045977	q23.3	19	0.142	0.374	0.0207481	0.0373483	0.578532	0.991517	0.0275754	0.0401638	0.492351	0.983696	-0.0789831	0.196189	0.687252	0.959471	0.0199532	0.153248	0.896407	0.99585	0.346353	0.495446	0.484506	0.967283	-0.0739392	0.208347	0.722676	0.983954
OPGS007501	ENSG00000229739	AL096803.2	1	186423481	186521147	q31.1	31	0.132	0.361	-0.0187524	0.033783	0.578837	0.991517	0.0011101	0.0373055	0.976261	0.99848	-0.278451	0.175395	0.112385	0.864521	-0.131255	0.119222	0.270926	0.969936	0.0174594	0.18663	0.925466	0.998739	-0.0212298	0.202898	0.916667	0.992314
OPGS003652	ENSG00000176485	PLAAT3	11	63573195	63616883	q13.1	55	0.639	0.799	-0.0281847	0.0508443	0.579351	0.991517	-0.0233317	0.0552865	0.673014	0.99259	-0.207533	0.225713	0.357857	0.935166	-0.0164788	0.212824	0.938282	0.999843	0.517021	0.408902	0.206082	0.967283	-0.130531	0.298608	0.662016	0.982016
OPGS005951	ENSG00000011021	CLCN6	1	11806096	11848079	p36.22	17	0.206	0.382	0.0139293	0.0251338	0.579438	0.991517	0.017928	0.0283669	0.527385	0.986949	-0.0540838	0.0932731	0.56202	0.955019	0.071447	0.104409	0.493784	0.986982	-0.032927	0.142196	0.816879	0.995976	0.0160354	0.111815	0.885966	0.992314
OPGS003934	ENSG00000013288	MAN2B2	4	6575189	6623362	p16.1	34	0.491	0.69	0.00952056	0.0171811	0.57949	0.991517	0.015449	0.0194446	0.426897	0.98043	-0.00670065	0.0778176	0.931381	0.994807	0.00207857	0.0514116	0.96775	0.999843	0.0405344	0.1096	0.711503	0.985286	-0.106578	0.0957997	0.26592	0.978826
OPGS008241	ENSG00000116120	FARSB	2	222566899	222656092	q36.1	20	0.108	0.314	-0.0244694	0.0442006	0.579854	0.991517	0.0151287	0.0476739	0.750988	0.995593	-0.214185	0.232432	0.356793	0.935166	-0.334047	0.178736	0.0616313	0.953033	-0.319712	0.343137	0.351475	0.967283	-0.301368	0.284489	0.289448	0.978826
OPGS005268	ENSG00000188522	FAM83G	17	18968789	19004764	p11.2	9	0.259	0.466	0.0829436	0.14985	0.579914	0.991517	0.0546511	0.178266	0.75917	0.996001	0.787061	0.500643	0.115927	0.864521	-0.626043	0.471649	0.184393	0.969936	0.278832	0.755487	0.712071	0.985286	0.539196	0.601727	0.37021	0.978826
OPGS007129	ENSG00000261150	EPPK1	8	143857324	143878467	q24.3	13	0.147	0.355	-0.022038	0.0398336	0.580091	0.991517	-0.0311348	0.0421071	0.459652	0.98043	-0.180739	0.243452	0.457844	0.955019	0.21958	0.184754	0.234637	0.969936	-0.240727	0.656031	0.71366	0.985286	0.0647883	0.239438	0.78671	0.991199
OPGS003660	ENSG00000112701	SENP6	6	75601509	75718281	q14.1	102	0.627	0.765	0.00874281	0.0158076	0.580211	0.991517	0.00898748	0.0168245	0.59321	0.99259	-0.0288977	0.100354	0.773378	0.971574	-0.00614	0.0641523	0.923751	0.997644	0.327087	0.191526	0.0876751	0.953231	-0.00985481	0.103021	0.923792	0.992314
OPGS003669	ENSG00000188037	CLCN1	7	143316111	143352083	q34	30	0.619	0.804	0.00833093	0.0150682	0.580344	0.991517	0.00445751	0.0164914	0.786935	0.997161	0.20872	0.0896608	0.0199183	0.630809	-0.0627786	0.0542747	0.247402	0.969936	0.164833	0.113174	0.145267	0.959167	0.0240651	0.0747049	0.74735	0.987873
OPGS006855	ENSG00000141933	TPGS1	19	507497	519654	p13.3	6	0.158	0.374	-0.0193671	0.0350829	0.580923	0.991517	-0.00718266	0.039021	0.853957	0.997161	-0.0139152	0.138579	0.920016	0.993294	-0.160653	0.125228	0.199533	0.969936	0.00373433	0.24821	0.987996	0.998739	-0.123196	0.212289	0.561699	0.978826
OPGS006851	ENSG00000184500	PROS1	3	93873051	93980003	q11.1	39	0.158	0.392	0.0223701	0.0405269	0.580961	0.991517	0.0383336	0.0440523	0.384201	0.98043	-0.205664	0.229958	0.371133	0.935166	-0.028652	0.153288	0.851727	0.994324	0.154886	0.295368	0.600013	0.979236	-0.152682	0.226185	0.499655	0.978826
OPGS006595	ENSG00000100092	SH3BP1	22	37634654	37656117	q13.1	12	0.171	0.41	0.0201942	0.0366022	0.58114	0.991517	0.0162429	0.0394992	0.68091	0.99259	-0.169409	0.163911	0.301352	0.913927	0.16794	0.149837	0.262367	0.969936	0.94881	0.386301	0.0140439	0.809977	-0.18691	0.247254	0.449683	0.978826
OPGS005303	ENSG00000169738	DCXR	17	82035136	82037709	q25.3	14	0.256	0.431	0.0242346	0.0439937	0.581727	0.991517	0.0334065	0.046381	0.471363	0.98043	-0.211612	0.329728	0.521017	0.955019	0.13116	0.22897	0.566764	0.988973	0.010706	0.248597	0.965649	0.998739	-0.661536	0.376415	0.0788392	0.974927
OPGS005032	ENSG00000215039	CD27-AS1	12	6439001	6452092	p13.31	38	0.283	0.532	-0.0132853	0.0241285	0.581902	0.991517	-0.00875219	0.0263825	0.740084	0.99259	-0.0649987	0.106318	0.540961	0.955019	-0.0971978	0.0956015	0.309298	0.985129	0.0572678	0.205627	0.780626	0.992897	0.100165	0.13266	0.450223	0.978826
OPGS005246	ENSG00000255389	Z97989.1	6	111599875	111602295	q21	75	0.261	0.447	0.0123266	0.0224223	0.582494	0.991517	0.00023994	0.0251251	0.99238	0.998862	0.128416	0.0901758	0.154427	0.878484	0.0582876	0.0717568	0.416623	0.985129	-0.0770771	0.197414	0.696216	0.985286	-0.0198588	0.132048	0.880457	0.992314
OPGS005489	ENSG00000181029	TRAPPC5	19	7680833	7687703	p13.2	26	0.239	0.438	0.0120449	0.0219114	0.582521	0.991517	-0.00328684	0.0253285	0.896749	0.99848	0.0513714	0.0718753	0.474776	0.955019	0.0790274	0.0775146	0.307958	0.985129	0.102782	0.107004	0.336779	0.967283	-0.0483407	0.116284	0.677621	0.982619
OPGS006805	ENSG00000169925	BRD3	9	134030305	134068535	q34.2	10	0.16	0.393	-0.017326	0.0315347	0.582714	0.991517	-0.0277972	0.0338935	0.412139	0.98043	-0.121627	0.140185	0.385602	0.938817	0.117801	0.144953	0.416398	0.985129	-0.00520682	0.39165	0.989393	0.998739	0.306671	0.185876	0.0989697	0.974927
OPGS005464	ENSG00000158457	TSPAN33	7	129144707	129169699	q32.1	25	0.242	0.461	0.0125045	0.0227772	0.58301	0.991517	0.0206077	0.0253223	0.41575	0.98043	0.076304	0.0906775	0.400075	0.942216	-0.10228	0.0866123	0.237646	0.969936	-0.0995561	0.151959	0.512369	0.967943	-0.0161521	0.121909	0.894594	0.992314
OPGS008147	ENSG00000133318	RTN3	11	63681446	63759891	q13.1	9	0.111	0.235	-0.0249816	0.0455081	0.583041	0.991517	-0.0316646	0.0483419	0.512459	0.986172	0.12301	0.368665	0.738633	0.963699	-0.041974	0.181391	0.817004	0.993699	1.63802	1.26425	0.195098	0.967283	0.0659434	0.249622	0.791646	0.991707
OPGS005935	ENSG00000025708	TYMP	22	50525752	50530032	q13.33	23	0.207	0.444	-0.0152432	0.0277806	0.583211	0.991517	-0.0443708	0.030209	0.141888	0.970066	-0.0398706	0.165241	0.809332	0.975731	0.262342	0.102152	0.010224	0.702553	0.212232	0.210396	0.313107	0.967283	-0.0693048	0.152714	0.649958	0.979975
OPGS006448	ENSG00000288046	AL031123.5					13	0.178	0.383	0.0144474	0.0263361	0.583296	0.991517	0.0253006	0.0294615	0.39047	0.98043	0.0613635	0.0933877	0.511127	0.955019	-0.143492	0.0974475	0.140884	0.969936	-0.129171	0.218161	0.55379	0.978442	0.0524726	0.146991	0.721108	0.983359
OPGS008471	ENSG00000143167	GPA33	1	167052836	167166479	q24.1	17	0.102	0.298	-0.0222503	0.0405746	0.583431	0.991517	-0.0239747	0.0435775	0.582208	0.99259	0.240204	0.225923	0.287687	0.911274	-0.0360057	0.16714	0.829438	0.993699	-0.0944607	0.297738	0.751045	0.991575	-0.19616	0.277009	0.478861	0.978826
OPGS005924	ENSG00000205808	PLPP6	9	4662294	4665258	p24.1	21	0.207	0.428	-0.0192509	0.0351075	0.583457	0.991517	-0.0550882	0.0391592	0.159495	0.975907	-0.0164547	0.159624	0.917896	0.993294	0.0579393	0.127733	0.65012	0.988973	0.366702	0.209053	0.0794119	0.943708	0.227978	0.169605	0.178894	0.978826
OPGS006323	ENSG00000129625	REEP5	5	112876385	112922289	q22.2	58	0.185	0.424	-0.017807	0.0325037	0.583799	0.991517	-0.0257259	0.0353599	0.466892	0.98043	0.030474	0.163884	0.852486	0.980736	0.0649995	0.11209	0.561993	0.988973	0.119145	0.297439	0.688739	0.985286	-0.217222	0.24265	0.370676	0.978826
OPGS006170	ENSG00000183091	NEB	2	151485336	151734487	q23.3	47	0.193	0.329	-0.0178265	0.032574	0.5842	0.991517	-0.0426619	0.0367429	0.245605	0.975907	0.128999	0.121946	0.29013	0.911274	0.244586	0.142805	0.0867625	0.961347	0.0771748	0.154722	0.617922	0.979236	-0.219671	0.15595	0.158955	0.978826
OPGS006505	ENSG00000287091	AC009961.4	2	159797288	159798043	q24.2	49	0.175	0.37	0.0190605	0.0348311	0.584222	0.991517	0.0281157	0.0383154	0.463073	0.98043	-0.314645	0.205034	0.124882	0.864521	-0.044716	0.113426	0.693411	0.992099	0.245963	0.252945	0.330852	0.967283	0.0718588	0.202349	0.722497	0.983954
OPGS003965	ENSG00000181409	AATK	17	81110487	81166221	q25.3	75	0.477	0.699	0.00938115	0.0171871	0.585187	0.991517	0.000891632	0.0188648	0.962303	0.99848	0.0598427	0.0851613	0.482244	0.955019	0.123107	0.0656673	0.0608332	0.953033	-0.0927528	0.106116	0.382079	0.967283	-0.0100212	0.0943027	0.915371	0.992314
OPGS004194	ENSG00000147852	VLDLR	9	2621182	2660056	p24.2	78	0.413	0.645	-0.0106694	0.0195529	0.585294	0.991517	-0.0199244	0.0208725	0.339793	0.98043	0.0301993	0.115675	0.794038	0.974948	0.0836637	0.0827313	0.311887	0.985129	-0.114283	0.216955	0.598362	0.979236	0.0747355	0.11612	0.519832	0.978826
OPGS004575	ENSG00000003056	M6PR	12	8940361	8949761	p13.31	79	0.342	0.58	-0.0106837	0.0195999	0.585691	0.991517	-0.0236657	0.0212872	0.266251	0.975907	0.169065	0.111677	0.130057	0.864521	0.0404009	0.0719239	0.574309	0.988973	-0.000433467	0.155348	0.997774	0.999362	0.0578126	0.11502	0.615224	0.978826
OPGS003674	ENSG00000198468	FLVCR1-DT	1	212852105	212858309	q32.3	73	0.617	0.791	0.00820966	0.015062	0.585714	0.991517	0.017669	0.0162265	0.2762	0.975907	-0.039564	0.0736125	0.590947	0.955019	-0.10637	0.0636643	0.0947631	0.961347	0.0910304	0.150691	0.545786	0.975436	-0.0101249	0.088194	0.908602	0.992314
OPGS004905	ENSG00000226659	AC021028.1	10	80527688	80543244	q23.1	21	0.299	0.539	-0.01279	0.0234725	0.585829	0.991517	-0.0165255	0.0258971	0.523394	0.986796	0.0423419	0.0946308	0.654555	0.955019	-0.0214086	0.0875201	0.806755	0.992969	-0.0309355	0.198001	0.875844	0.997204	0.0230613	0.137559	0.866862	0.992314
OPGS005434	ENSG00000204920	ZNF155	19	43967862	43998326	q13.31	29	0.244	0.348	0.0138033	0.0253364	0.585892	0.991517	0.00816986	0.0265718	0.75849	0.996001	0.165082	0.150938	0.274083	0.908293	-0.00212085	0.110853	0.984736	0.999843	0.0200654	0.623108	0.974311	0.998739	0.26383	0.279306	0.344867	0.978826
OPGS003883	ENSG00000151151	IPMK	10	58191517	58267894	q21.1	102	0.515	0.704	-0.0107007	0.0196599	0.58624	0.991517	-0.00712788	0.0219274	0.74513	0.994102	0.055812	0.0907381	0.538496	0.955019	0.0107393	0.0722862	0.881896	0.995018	-0.270738	0.110707	0.0144638	0.809977	0.0224744	0.0971637	0.817078	0.992314
OPGS005269	ENSG00000134287	ARF3	12	48935723	48957487	q13.12	32	0.259	0.416	0.0157456	0.0289361	0.586338	0.991517	0.0159233	0.0322482	0.621467	0.99259	0.0478465	0.0871929	0.583182	0.955019	-0.0534062	0.113905	0.639165	0.988973	0.661145	0.884485	0.454766	0.967283	-0.0168381	0.217198	0.938206	0.99345
OPGS003614	ENSG00000109861	CTSC	11	88265069	88359684	q14.2	143	0.672	0.805	-0.00740948	0.0136174	0.586359	0.991517	-0.0203369	0.0152524	0.182414	0.975907	0.112064	0.0583496	0.0547869	0.769124	-0.0315924	0.0472864	0.504064	0.988973	0.107327	0.0824636	0.193087	0.967283	0.0600695	0.0714261	0.400347	0.978826
OPGS008330	ENSG00000220517		6	25023247	25024483	p22.3	19	0.106	0.317	0.0174723	0.032138	0.586673	0.991517	0.000120869	0.0367748	0.997378	0.998918	0.220801	0.148454	0.136924	0.864521	-0.0533551	0.098453	0.587863	0.988973	0.148351	0.173409	0.392275	0.967283	0.201267	0.150791	0.18196	0.978826
OPGS007039	ENSG00000166189	HPS6	10	102065349	102068036	q24.32	41	0.151	0.287	0.0158254	0.0291132	0.586731	0.991517	0.0282385	0.030844	0.359915	0.98043	-0.190894	0.204826	0.351347	0.935166	0.0728413	0.119748	0.542997	0.988973	-0.0962939	0.288672	0.7387	0.988696	-0.437961	0.211394	0.038286	0.974927
OPGS006392	ENSG00000259962		16	53362019	53363678	q12.2	16	0.181	0.421	0.0256981	0.04732	0.587081	0.991517	0.00606345	0.0510659	0.905483	0.99848	0.359604	0.264167	0.173427	0.878484	0.0929886	0.180482	0.606397	0.988973	-0.385015	0.431804	0.372584	0.967283	0.402873	0.291311	0.166676	0.978826
OPGS008171	ENSG00000183914	DNAH2	17	7717744	7833742	p13.1	16	0.11	0.323	0.0203384	0.0374619	0.587193	0.991517	0.0331748	0.0413372	0.42224	0.98043	0.0132503	0.148904	0.929093	0.994807	0.0637141	0.139141	0.647016	0.988973	-0.390701	0.304504	0.199467	0.967283	-0.211514	0.231161	0.360188	0.978826
OPGS007272	ENSG00000164494	PDSS2	6	107152562	107459564	q21	24	0.141	0.369	0.0174021	0.0320839	0.587548	0.991517	0.018561	0.0351403	0.597363	0.99259	-0.381945	0.16065	0.0174306	0.624321	-0.0194579	0.118034	0.869061	0.994555	0.145153	0.204763	0.478397	0.967283	0.517507	0.200655	0.00990617	0.974927
OPGS005601	ENSG00000275202	AL161421.1	13	48974967	48976867	q14.2	53	0.23	0.482	-0.0147313	0.0271607	0.58756	0.991517	-0.0174954	0.0292423	0.549646	0.99259	0.294036	0.168477	0.0809402	0.82569	-0.139014	0.0953415	0.144823	0.969936	-0.0760165	0.33591	0.820968	0.995976	0.136536	0.181658	0.452285	0.978826
OPGS006984	ENSG00000173868	PHOSPHO1	17	49223366	49230787	q21.32	23	0.152	0.339	0.0167968	0.0309869	0.587777	0.991517	0.0367595	0.0329468	0.264541	0.975907	-0.51992	0.226619	0.0217764	0.64223	-0.0322748	0.133488	0.80895	0.993621	0.684341	0.621377	0.270753	0.967283	-0.148825	0.159516	0.350832	0.978826
OPGS005405	ENSG00000175567	UCP2	11	73974061	73982843	q13.4	47	0.246	0.507	0.0149892	0.0276578	0.587851	0.991517	0.0127431	0.0295478	0.666271	0.99259	0.365372	0.185363	0.0487113	0.759278	-0.0152607	0.105971	0.885494	0.995018	0.154933	0.31119	0.618574	0.979236	-0.167668	0.177705	0.345417	0.978826
OPGS004796	ENSG00000013016	EHD3	2	31234152	31269451	p23.1	64	0.31	0.553	-0.0113666	0.0210145	0.588581	0.991517	-0.0086361	0.0226977	0.703586	0.99259	0.016871	0.104994	0.872341	0.982685	-0.0800687	0.085214	0.347413	0.985129	-0.243649	0.153616	0.112718	0.958723	0.2079	0.142343	0.144137	0.974927
OPGS003995	ENSG00000170248	PDCD6IP	3	33798571	33869707	p22.3	105	0.465	0.654	0.00879735	0.0162684	0.58867	0.991517	-0.00399692	0.0182808	0.82693	0.997161	0.0873357	0.0755803	0.247871	0.902533	0.0579835	0.0541205	0.284	0.980922	0.150271	0.0947364	0.112694	0.958723	-0.053902	0.0816502	0.509153	0.978826
OPGS007532	ENSG00000146830	GIGYF1	7	100679507	100694250	q22.1	15	0.131	0.338	0.0232049	0.0429167	0.588717	0.991517	-0.00898597	0.0471474	0.848844	0.997161	0.113582	0.205175	0.579862	0.955019	0.117823	0.157129	0.453345	0.985129	0.492102	0.389773	0.206757	0.967283	0.30045	0.2164	0.165015	0.978826
OPGS006414	ENSG00000164574	GALNT10	5	154190730	154420984	q33.2	77	0.18	0.419	0.0160448	0.0296819	0.588812	0.991517	0.00936929	0.0322018	0.771086	0.996001	0.00854372	0.149791	0.954515	0.996971	0.0980447	0.112177	0.382106	0.985129	0.407031	0.280937	0.147384	0.959167	-0.0802505	0.174425	0.645454	0.978826
OPGS005313	ENSG00000147576	ADHFE1	8	66432492	66468907	q13.1	72	0.255	0.498	0.0121803	0.0225457	0.589025	0.991517	0.0358356	0.0247036	0.146886	0.970066	-0.233658	0.130431	0.0732249	0.82569	-0.0918548	0.0856354	0.283439	0.980922	-0.140181	0.13513	0.29956	0.967283	-0.0699333	0.115829	0.546003	0.978826
OPGS007700	ENSG00000113494	PRLR	5	35048756	35230487	p13.2	54	0.125	0.357	0.0182643	0.0338137	0.589097	0.991517	0.0197115	0.0366857	0.591055	0.99259	0.295493	0.181367	0.103259	0.864521	-0.00876053	0.129152	0.94592	0.999843	-0.490148	0.273225	0.0728232	0.932827	0.0153915	0.193898	0.936731	0.99345
OPGS005052	ENSG00000108395	TRIM37	17	58982638	59106921	q22	23	0.281	0.527	0.0212952	0.0394425	0.589263	0.991517	0.0118236	0.0415657	0.776062	0.996372	0.127358	0.256293	0.619244	0.955019	0.269974	0.178656	0.130754	0.969936	-0.0621537	0.509378	0.902884	0.998739	-0.249313	0.280958	0.374882	0.978826
OPGS003786	ENSG00000170293	CMTM8	3	32238679	32370321	p22.3	58	0.553	0.735	0.00864681	0.0160284	0.589563	0.991517	0.000635499	0.0177399	0.971423	0.99848	0.156384	0.0870806	0.0725182	0.82569	-0.0064454	0.0553458	0.90729	0.996541	-0.0166209	0.103101	0.871928	0.997204	0.0716399	0.0798277	0.369489	0.978826
OPGS007938	ENSG00000069493	CLEC2D	12	9664969	9699553	p13.31	14	0.117	0.279	-0.0325737	0.0603994	0.589677	0.991517	-0.0213195	0.0640171	0.739113	0.99259	-0.467743	0.362512	0.196952	0.878522	-0.405476	0.250762	0.105884	0.969444	0.845341	1.05989	0.425118	0.967283	0.905184	0.428293	0.0345607	0.974927
OPGS006381	ENSG00000270504	AL391422.4	6	3751111	3753907	p25.2	25	0.182	0.416	0.0152114	0.0282356	0.590072	0.991517	0.0260823	0.0309298	0.399074	0.98043	0.171145	0.14032	0.222586	0.889623	-0.0116385	0.106528	0.913002	0.996541	-0.113037	0.189022	0.549835	0.977519	-0.302418	0.157401	0.0546905	0.974927
OPGS007991	ENSG00000249806	AC139720.1	4	142556262	142661193	q31.21	37	0.116	0.311	-0.0203691	0.0378158	0.590136	0.991517	-0.0302263	0.041166	0.462793	0.98043	0.0654901	0.194139	0.735863	0.962603	-0.118502	0.146017	0.41704	0.985129	0.364341	0.279717	0.192733	0.967283	0.0553792	0.212409	0.794309	0.991707
OPGS008488	ENSG00000170260	ZNF212	7	149239651	149255606	q36.1	11	0.102	0.313	-0.0202054	0.0375479	0.590492	0.991517	-0.0472618	0.0414034	0.253663	0.975907	0.323545	0.164738	0.0495305	0.759278	-0.0774018	0.13849	0.576232	0.988973	0.518211	0.302504	0.0866995	0.953231	-0.014851	0.200032	0.940817	0.993486
OPGS003601	ENSG00000285535	AC021683.5					67	0.691	0.806	-0.00718158	0.0133505	0.590627	0.991517	-0.00126171	0.0147955	0.932041	0.99848	-0.0681315	0.0566755	0.229311	0.891424	-0.0113329	0.0464885	0.807402	0.992969	0.0526343	0.110555	0.63401	0.980863	-0.0394819	0.0746748	0.597001	0.978826
OPGS004698	ENSG00000107959	PITRM1	10	3137728	3172841	p15.2	19	0.324	0.504	-0.0126168	0.0234605	0.590723	0.991517	-0.0117537	0.0257513	0.648081	0.99259	-0.072763	0.107791	0.499652	0.955019	-0.0361049	0.0870321	0.678255	0.990203	0.262837	0.177368	0.138374	0.959167	-0.0594563	0.134789	0.659136	0.979975
OPGS004534	ENSG00000226445	BX322234.1	6	169213118	169245773	q27	57	0.349	0.58	0.0114729	0.0213369	0.590783	0.991517	-0.00407517	0.023949	0.864884	0.997161	-0.0170412	0.0948569	0.857426	0.980747	0.126346	0.0700843	0.0714243	0.954591	0.170852	0.149065	0.251728	0.967283	0.0240796	0.106243	0.820699	0.992314
OPGS006301	ENSG00000234389	AC007278.1	2	102438713	102440475	q12.1	28	0.186	0.434	0.0175436	0.0326288	0.590804	0.991517	0.021371	0.0341633	0.531608	0.989294	-0.0438767	0.253691	0.862688	0.980747	0.13157	0.151803	0.386097	0.985129	-0.779213	0.624838	0.212374	0.967283	-0.222183	0.225531	0.324548	0.978826
OPGS004597	ENSG00000083097	DOP1A	6	83067666	83171350	q14.1	90	0.34	0.468	-0.0114969	0.0213841	0.590826	0.991517	-0.0113592	0.0227217	0.617127	0.99259	-0.149571	0.165054	0.364833	0.935166	0.0830339	0.0903171	0.357908	0.985129	-0.116096	0.16821	0.490079	0.967283	-0.0510262	0.137096	0.709749	0.982619
OPGS008206	ENSG00000132382	MYBBP1A	17	4538897	4555386	p13.2	15	0.109	0.285	0.0180871	0.0336423	0.590833	0.991517	0.0490791	0.0369646	0.184267	0.975907	-0.120854	0.144507	0.402972	0.942216	-0.082434	0.127504	0.517943	0.988973	-0.423935	0.306669	0.166854	0.966546	-0.173827	0.181486	0.338165	0.978826
OPGS006370	ENSG00000184613	NELL2	12	44508275	44921848	q12	33	0.183	0.388	0.0212313	0.0395336	0.591237	0.991517	0.018913	0.0425344	0.656572	0.99259	-0.218744	0.22285	0.32631	0.926819	0.205396	0.156972	0.19071	0.969936	0.00831235	0.316253	0.979031	0.998739	0.0356222	0.254661	0.888754	0.992314
OPGS005383	ENSG00000272556		7	45773595	45783157	p12.3	78	0.248	0.475	0.0193423	0.0360693	0.591782	0.991517	0.0171119	0.0397191	0.666598	0.99259	0.0033322	0.162918	0.983682	0.997505	-0.0072814	0.131936	0.955988	0.999843	0.378044	0.237849	0.111964	0.958723	-0.10305	0.22065	0.640477	0.978826
OPGS004474	ENSG00000123427	EEF1AKMT3	12	57771492	57782541	q14.1	75	0.359	0.616	-0.0117679	0.021955	0.591959	0.991517	-0.0172681	0.0236941	0.466129	0.98043	0.133209	0.14112	0.345199	0.932161	-0.00679574	0.0808257	0.932994	0.999843	-0.152013	0.167053	0.362838	0.967283	0.188877	0.140521	0.17891	0.978826
OPGS005399	ENSG00000185009	AP3M1	10	74120255	74150842	q22.2	50	0.247	0.41	-0.0156161	0.0291428	0.592064	0.991517	-0.0218852	0.0319962	0.493979	0.983696	0.245487	0.202747	0.225971	0.890087	-0.00162183	0.0993643	0.986977	0.999843	-0.100871	0.179461	0.574063	0.979236	-0.0223453	0.153131	0.883983	0.992314
OPGS003968	ENSG00000228242	AC093495.1	3	14144637	14165978	p25.1	107	0.476	0.694	-0.00952643	0.0177827	0.592157	0.991517	-0.00496103	0.0193185	0.797332	0.997161	-0.0762826	0.0948506	0.421258	0.951703	-0.0812645	0.067566	0.229076	0.969936	-0.0552899	0.142209	0.69743	0.985286	0.11967	0.0999345	0.231118	0.978826
OPGS008100	ENSG00000100095	SEZ6L	22	26169462	26383597	q12.1	45	0.112	0.306	0.0189402	0.035373	0.592344	0.991517	0.0225467	0.0390196	0.563378	0.99259	0.114114	0.191925	0.552127	0.955019	-0.139898	0.118484	0.237709	0.969936	0.398999	0.237623	0.0931268	0.953231	-0.060427	0.197442	0.759567	0.989707
OPGS008293	ENSG00000188897	AC099489.1	16	11359845	11527247	p13.13	19	0.107	0.313	-0.0198956	0.0371581	0.592351	0.991517	0.00705697	0.0412299	0.864097	0.997161	-0.170522	0.151556	0.26053	0.905313	-0.0484504	0.143791	0.736154	0.992167	-0.282489	0.225122	0.209542	0.967283	-0.109172	0.207677	0.59911	0.978826
OPGS005733	ENSG00000174255	ZNF80	3	114234631	114237578	q13.31	34	0.219	0.469	0.0144321	0.026977	0.592666	0.991517	0.0247251	0.0295777	0.40319	0.98043	-0.295649	0.136393	0.0301877	0.688118	-0.023984	0.104635	0.818701	0.993699	0.0507662	0.175911	0.772895	0.992897	0.172669	0.138488	0.212465	0.978826
OPGS004049	ENSG00000166086	JAM3	11	134069071	134152001	q25	70	0.45	0.688	-0.009083	0.0169815	0.592735	0.991517	0.0117144	0.0187861	0.53291	0.989294	-0.111146	0.0748385	0.137505	0.864521	-0.0856272	0.0603256	0.155777	0.969936	-0.102279	0.1187	0.388875	0.967283	-0.146881	0.0978072	0.133165	0.974927
OPGS006117	ENSG00000238009	AL627309.1					90	0.196	0.426	-0.020908	0.0390944	0.592782	0.991517	-0.0441914	0.0458292	0.334914	0.98043	0.0298919	0.161357	0.85303	0.980745	0.140794	0.107551	0.1905	0.969936	-0.227892	0.171453	0.183786	0.967283	0.0797932	0.235108	0.734316	0.987873
OPGS004010	ENSG00000214113	LYRM4	6	5103629	5260950	p25.1	48	0.461	0.589	0.00909299	0.0170237	0.593246	0.991517	0.0075037	0.0177986	0.673324	0.99259	0.321925	0.128074	0.0119513	0.617809	0.0295401	0.087279	0.735019	0.992167	-0.019941	0.270182	0.941165	0.998739	-0.178429	0.109909	0.1045	0.974927
OPGS004135	ENSG00000129354	AP1M2	19	10572671	10587315	p13.2	77	0.427	0.636	0.0104351	0.0195481	0.593468	0.991517	0.00876073	0.0205616	0.670055	0.99259	0.129489	0.14482	0.371249	0.935166	-0.153818	0.0887827	0.0831807	0.961347	0.197115	0.271404	0.467669	0.967283	0.226311	0.129098	0.0795994	0.974927
OPGS008544	ENSG00000255363	LINC02757	11	76607364	76630465	q13.5	30	0.1	0.308	-0.020623	0.0386421	0.593554	0.991517	-0.0181621	0.0421667	0.666672	0.99259	-0.181329	0.202859	0.371393	0.935166	0.0708854	0.141797	0.61714	0.988973	-0.236283	0.282543	0.403003	0.967283	0.0440942	0.22282	0.84313	0.992314
OPGS004780	ENSG00000272279	AL512329.2	6	1418833	1555259	p25.3	35	0.312	0.572	-0.0107519	0.0201573	0.593758	0.991517	0.00260207	0.0217296	0.904683	0.99848	-0.195614	0.128294	0.127325	0.864521	-0.061151	0.0730558	0.402567	0.985129	-0.389089	0.194224	0.0451447	0.895919	0.0195207	0.123664	0.874573	0.992314
OPGS008359	ENSG00000197872	FAM49A	2	16549459	16666331	p24.2	36	0.105	0.313	-0.0181695	0.0340658	0.593781	0.991517	-0.0099906	0.0380101	0.792673	0.997161	0.110797	0.153505	0.470429	0.955019	-0.116623	0.10688	0.275203	0.969936	0.396444	0.316381	0.210184	0.967283	-0.251335	0.189385	0.184473	0.978826
OPGS005961	ENSG00000119139	TJP2	9	69121264	69274615	q21.11	44	0.206	0.45	0.0131019	0.0245733	0.593911	0.991517	0.0123622	0.0273446	0.651205	0.99259	0.0704423	0.123134	0.56727	0.955019	0.185905	0.0844842	0.0277733	0.778763	-0.235167	0.13617	0.0841663	0.953231	-0.144611	0.135315	0.285205	0.978826
OPGS006281	ENSG00000101367	MAPRE1	20	32819954	32850405	q11.21	38	0.187	0.411	0.0153771	0.0288504	0.594039	0.991517	0.0435022	0.0322942	0.177961	0.975907	-0.113604	0.196311	0.562796	0.955019	-0.158033	0.0933344	0.0904196	0.961347	-0.198696	0.133518	0.136709	0.959167	0.218156	0.152888	0.153608	0.978826
OPGS004693	ENSG00000171055	FEZ2	2	36531805	36646087	p22.2	56	0.325	0.57	-0.0118271	0.0221938	0.594103	0.991517	-0.0224775	0.0239628	0.348236	0.98043	0.00502545	0.119806	0.966541	0.996971	0.117473	0.081975	0.151847	0.969936	-0.264863	0.228664	0.24674	0.967283	0.0439565	0.142461	0.757663	0.989707
OPGS004336	ENSG00000164308	ERAP2	5	96875986	96919703	q15	42	0.382	0.631	0.0120561	0.0226449	0.594452	0.991517	0.0162937	0.0238595	0.49467	0.983696	0.128229	0.162102	0.42892	0.95255	-0.10931	0.0960259	0.254978	0.969936	-0.162002	0.348647	0.642176	0.984591	0.1159	0.1653	0.483212	0.978826
OPGS006751	ENSG00000162396	PARS2	1	54756898	54764523	p32.3	26	0.163	0.397	0.0149514	0.028088	0.594514	0.991517	0.00870995	0.0308251	0.777514	0.996463	0.186963	0.12778	0.143421	0.864521	0.0354061	0.0969339	0.714917	0.992167	-0.71036	0.361397	0.0493455	0.895919	0.00175847	0.160697	0.991269	0.999218
OPGS005950	ENSG00000113558	SKP1	5	134148935	134176964	q31.1	43	0.206	0.319	0.012423	0.023362	0.594891	0.991517	0.0319931	0.0273644	0.242343	0.975907	-0.122855	0.104779	0.240988	0.902533	-0.0173378	0.0559659	0.756719	0.992167	0.108863	0.220106	0.620888	0.979236	-0.0938057	0.126498	0.458355	0.978826
OPGS008561	ENSG00000189233	NUGGC	8	28021964	28083936	p21.1	24	0.1	0.25	-0.0212933	0.0400492	0.59495	0.991517	-0.0350522	0.0424548	0.40901	0.98043	0.300287	0.273854	0.27285	0.908293	0.04438	0.167708	0.791298	0.992167	0.0922367	0.411369	0.822587	0.995976	-0.0245011	0.280835	0.930478	0.992869
OPGS007308	ENSG00000214960	CRPPA	7	16087525	16502504	p21.1	66	0.139	0.323	0.018501	0.034809	0.595072	0.991517	0.00654099	0.0371783	0.860345	0.997161	-0.0748911	0.212447	0.72445	0.961075	0.223547	0.149996	0.136133	0.969936	0.726818	0.383881	0.0583123	0.895919	-0.151409	0.19195	0.430232	0.978826
OPGS005527	ENSG00000099814	CEP170B	14	104865268	104896747	q32.33	18	0.236	0.35	-0.0128042	0.0241248	0.595593	0.991827	-0.0137209	0.0290848	0.637101	0.99259	0.0515076	0.0576057	0.371247	0.935166	-0.0287581	0.0867252	0.740191	0.992167	-0.00521628	0.227744	0.981727	0.998739	-0.237228	0.112872	0.0355754	0.974927
OPGS006367	ENSG00000054983	GALC	14	87837820	87993665	q31.3	59	0.183	0.374	0.0159812	0.0301517	0.596094	0.991827	0.0285775	0.0323982	0.377738	0.98043	-0.213766	0.174268	0.219955	0.888862	-0.0378474	0.115654	0.743481	0.992167	-0.503711	0.365126	0.167724	0.966922	0.0993884	0.180001	0.580842	0.978826
OPGS003833	ENSG00000270127	AC027020.2	15	100547765	100550153	q26.3	88	0.535	0.734	-0.00901107	0.0170076	0.596232	0.991827	-0.0118262	0.0183078	0.518301	0.986234	0.0697965	0.0938881	0.457239	0.955019	-0.0533255	0.0647045	0.40986	0.985129	0.125992	0.17385	0.468627	0.967283	0.0343209	0.111355	0.757921	0.989707
OPGS006822	ENSG00000121297	TSHZ3	19	31149979	31349436	q12	35	0.16	0.39	0.0157031	0.0296588	0.596488	0.991827	0.0292349	0.0328551	0.373566	0.98043	-0.339674	0.138332	0.0140688	0.617809	-0.00400174	0.11003	0.970988	0.999843	0.104761	0.176128	0.551979	0.977715	0.104666	0.154921	0.499286	0.978826
OPGS005684	ENSG00000240005	STIM2-AS1	4	26859624	26860692	p15.2	26	0.222	0.466	0.0129819	0.0245301	0.596649	0.991827	-0.00721006	0.0274569	0.792862	0.997161	0.174576	0.101823	0.0864356	0.83328	0.026848	0.0861357	0.755273	0.992167	-0.0195367	0.155731	0.900166	0.998739	0.119622	0.130194	0.358203	0.978826
OPGS008476	ENSG00000005102	MEOX1	17	43640389	43661922	q21.31	11	0.102	0.286	0.0183869	0.0347641	0.596872	0.991827	-0.00682337	0.0386378	0.859824	0.997161	0.160932	0.108099	0.136554	0.864521	0.0440176	0.145501	0.762252	0.992167	0.113104	0.503665	0.82232	0.995976	0.138483	0.223632	0.535753	0.978826
OPGS006153	ENSG00000163485	ADORA1	1	203090654	203167405	q32.1	33	0.194	0.459	-0.0147929	0.0279852	0.597085	0.991827	-0.0183906	0.0303439	0.544466	0.992427	-0.125615	0.137021	0.359271	0.935166	0.0986497	0.122238	0.41965	0.985129	0.0300283	0.192011	0.875727	0.997204	0.0370635	0.154027	0.809842	0.992314
OPGS006235	ENSG00000131165	CHMP1A	16	89640816	89657738	q24.3	44	0.19	0.423	-0.0156454	0.0296017	0.597132	0.991827	-0.00775541	0.0327484	0.812798	0.997161	-0.0801049	0.131974	0.543868	0.955019	-0.0460533	0.107097	0.667184	0.988973	-0.0250607	0.19145	0.895855	0.998739	-0.0168158	0.168875	0.920681	0.992314
OPGS008475	ENSG00000178719	GRINA	8	143990056	143993415	q24.3	9	0.102	0.323	0.026975	0.0510853	0.597472	0.991827	0.0378817	0.0545057	0.487053	0.98191	-0.224681	0.358192	0.530486	0.955019	0.0144909	0.187801	0.938496	0.999843	0.305924	0.525999	0.560833	0.979236	-0.288965	0.394834	0.46425	0.978826
OPGS005368	ENSG00000231682	LINC01891	2	234444590	234454710	q37.1	39	0.249	0.499	0.0121273	0.0229765	0.597627	0.991827	0.00724982	0.0248694	0.770657	0.996001	-0.0187064	0.114575	0.870308	0.982425	0.0990315	0.0895946	0.269017	0.969936	0.0693056	0.226943	0.760071	0.992897	-0.0566102	0.134627	0.674123	0.982619
OPGS004450	ENSG00000151468	CCDC3	10	12896625	13099652	p13	43	0.363	0.578	0.00976347	0.0185047	0.597763	0.991827	0.0130319	0.0204598	0.524156	0.986869	0.100424	0.101654	0.323198	0.926819	-0.020982	0.0601767	0.727335	0.992167	-0.113799	0.12164	0.349509	0.967283	-0.0184221	0.106275	0.862381	0.992314
OPGS004382	ENSG00000182511	FES	15	90883695	90895776	q26.1	25	0.374	0.583	0.0103421	0.0196052	0.597834	0.991827	0.0166314	0.0212656	0.434166	0.98043	-0.104869	0.116941	0.36984	0.935166	-0.0458273	0.0703908	0.515019	0.988973	0.187322	0.182483	0.304646	0.967283	0.00708273	0.110134	0.948723	0.994953
OPGS007526	ENSG00000124496	TRERF1	6	42224931	42452051	p21.1	25	0.131	0.356	0.0219351	0.0415876	0.597886	0.991827	0.0547538	0.0472367	0.2464	0.975907	0.24577	0.197477	0.213299	0.884164	-0.232527	0.127638	0.0684903	0.954591	0.0782992	0.265546	0.7681	0.992897	-0.160476	0.190432	0.399398	0.978826
OPGS007911	ENSG00000187010	RHD	1	25272393	25330445	p36.11	10	0.118	0.338	-0.0292659	0.0555835	0.598526	0.991909	-0.0217482	0.058755	0.71127	0.99259	0.129183	0.346505	0.709284	0.960182	-0.155766	0.233401	0.504532	0.988973	0.699401	0.64378	0.277303	0.967283	-0.84742	0.466663	0.0693837	0.974927
OPGS005334	ENSG00000286940	AL645933.4	6	31479918	31494935	p21.33	21	0.253	0.494	-0.0128679	0.0244757	0.599068	0.991909	-0.00795797	0.0271321	0.76929	0.996001	-0.142803	0.132928	0.282693	0.911274	-0.109301	0.0832852	0.189395	0.969936	0.173281	0.131153	0.186432	0.967283	0.0240191	0.143489	0.86706	0.992314
OPGS004634	ENSG00000118197	DDX59	1	200623896	200669907	q32.1	82	0.335	0.568	0.0101672	0.0193503	0.599284	0.991909	0.00768684	0.0214303	0.719828	0.99259	0.0523405	0.0947279	0.580582	0.955019	0.0303512	0.0667475	0.649313	0.988973	0.0137657	0.129862	0.91558	0.998739	-0.00286805	0.102223	0.977617	0.999218
OPGS006988	ENSG00000168675	LDLRAD4	18	13217498	13652755	p11.21	34	0.152	0.39	0.016375	0.0311655	0.599291	0.991909	0.0288483	0.0341646	0.39845	0.98043	0.130839	0.157981	0.40756	0.947348	-0.0643725	0.11146	0.563574	0.988973	-0.0617695	0.222401	0.781212	0.992897	-0.228753	0.179217	0.201815	0.978826
OPGS008098	ENSG00000135049	AGTPBP1	9	85546539	85742029	q21.33	13	0.112	0.314	-0.0220924	0.0420483	0.599301	0.991909	-0.00566997	0.0454912	0.900809	0.99848	-0.2772	0.284998	0.330733	0.926819	-0.0709923	0.172659	0.680947	0.990942	0.148189	0.295353	0.615853	0.979236	-0.249848	0.202009	0.216156	0.978826
OPGS005410	ENSG00000159399	HK2	2	74834127	74893359	p12	25	0.246	0.482	0.0143242	0.0272818	0.599552	0.991909	0.0240529	0.0290488	0.407661	0.98043	-0.00288306	0.149391	0.984603	0.997687	-0.0840677	0.118791	0.479134	0.985129	-0.00381155	0.262576	0.988418	0.998739	-0.124388	0.192377	0.517903	0.978826
OPGS005087	ENSG00000258311	AC009779.4	12	55716036	55724703	q13.2	45	0.277	0.494	-0.0123715	0.0235741	0.599728	0.991909	-0.0148612	0.0254298	0.55895	0.99259	-0.0825488	0.160863	0.607837	0.955019	-0.131818	0.0964129	0.171554	0.969936	-0.0281631	0.175314	0.872374	0.997204	0.254276	0.119199	0.0329079	0.974927
OPGS006310	ENSG00000181192	DHTKD1	10	12068954	12123221	p14	32	0.186	0.427	0.0175732	0.033489	0.59976	0.991909	0.00743699	0.0370708	0.840999	0.997161	0.0553996	0.162576	0.733283	0.962546	0.0628381	0.111972	0.574663	0.988973	0.00647135	0.196261	0.973696	0.998739	0.119593	0.225234	0.595437	0.978826
OPGS005767	ENSG00000155957	TMBIM4	12	66135846	66170027	q14.3	6	0.217	0.46	-0.0229938	0.0438189	0.59976	0.991909	-0.0259807	0.0475531	0.584824	0.99259	0.157047	0.273755	0.566186	0.955019	0.0401129	0.168109	0.811406	0.993699	-0.202686	0.280028	0.469184	0.967283	-0.12973	0.245498	0.597197	0.978826
OPGS003937	ENSG00000154134	ROBO3	11	124865432	124881471	q24.2	110	0.489	0.707	-0.00838739	0.0159989	0.600107	0.991909	-0.0108742	0.0172452	0.528325	0.986949	0.137467	0.0867228	0.112936	0.864521	-0.0224402	0.0621003	0.717835	0.992167	-0.098988	0.155597	0.524657	0.970928	-0.0741163	0.09704	0.445004	0.978826
OPGS003608	ENSG00000108846	ABCC3	17	50634777	50692253	q21.33	83	0.682	0.822	-0.00717017	0.013679	0.600159	0.991909	-0.0139046	0.0150615	0.355908	0.98043	0.0304045	0.0834814	0.715703	0.960182	0.0433701	0.0458316	0.343999	0.985129	0.0175757	0.096354	0.855263	0.997204	-0.0300672	0.0707246	0.670741	0.982619
OPGS005846	ENSG00000079263	SP140	2	230203110	230313215	q37.1	52	0.212	0.458	-0.014283	0.0273111	0.600991	0.992041	-0.023815	0.0296698	0.422167	0.98043	0.0641877	0.151328	0.671448	0.955925	-0.0305989	0.106942	0.774781	0.992167	-0.132046	0.19726	0.503239	0.967283	0.250669	0.147447	0.0891186	0.974927
OPGS005543	ENSG00000134955	SLC37A2	11	125063302	125090516	q24.2	32	0.234	0.477	-0.0126755	0.0242454	0.601112	0.992041	-0.0180595	0.0265795	0.496851	0.983696	0.0651464	0.134896	0.629139	0.955019	0.0356908	0.0778257	0.646522	0.988973	-0.0616919	0.273268	0.821391	0.995976	-0.0530452	0.141416	0.707586	0.982619
OPGS007428	ENSG00000014216	CAPN1	11	65180566	65212006	q13.1	18	0.135	0.361	-0.019839	0.0379822	0.601444	0.992041	-0.0256158	0.040384	0.525882	0.986949	0.158955	0.264012	0.547125	0.955019	0.0614613	0.153625	0.689102	0.991895	-0.186834	0.353665	0.597305	0.979236	-0.03554	0.262127	0.892151	0.992314
OPGS005481	ENSG00000264920	AC018521.5					41	0.24	0.493	0.01404	0.0268901	0.601582	0.992041	0.0150042	0.0288003	0.602385	0.99259	0.0626547	0.193755	0.746414	0.964618	-0.00947474	0.100052	0.924555	0.997644	-0.221133	0.258242	0.391831	0.967283	0.087597	0.169839	0.606018	0.978826
OPGS007847	ENSG00000203363		2	85686053	85687047	p11.2	18	0.12	0.321	0.0192084	0.0367936	0.60163	0.992041	0.0422229	0.0389372	0.278194	0.975907	-0.244075	0.250387	0.329664	0.926819	-0.249556	0.159993	0.11881	0.969936	-0.342968	0.37966	0.366336	0.967283	0.184216	0.24668	0.455196	0.978826
OPGS005919	ENSG00000126267	COX6B1	19	35648323	35658782	q13.12	42	0.208	0.449	-0.0128698	0.0246529	0.601642	0.992041	-0.027135	0.0275924	0.325399	0.98043	-0.0100315	0.121277	0.934078	0.994807	0.0355117	0.0824074	0.66652	0.988973	0.0317433	0.123956	0.797885	0.994721	0.226642	0.145487	0.119279	0.974927
OPGS007384	ENSG00000234745	HLA-B	6	31353872	31367067	p21.33	26	0.137	0.36	-0.0169246	0.032421	0.601654	0.992041	-0.0265089	0.0364189	0.466681	0.98043	-0.1022	0.124475	0.411616	0.948669	0.115141	0.122352	0.346674	0.985129	0.12696	0.209341	0.544201	0.975061	-0.0359909	0.153477	0.814594	0.992314
OPGS005784	ENSG00000116213	WRAP73	1	3630767	3652761	p36.32	12	0.216	0.463	0.015576	0.0298645	0.601979	0.992245	0.00439589	0.0327969	0.893376	0.99848	0.201954	0.166019	0.223812	0.88999	0.0299424	0.0992205	0.762823	0.992167	0.192211	0.234354	0.412118	0.967283	-0.0272651	0.172326	0.874284	0.992314
OPGS004917	ENSG00000277791	PSMB3	17	38752741	38764225	q12	34	0.297	0.534	-0.0114402	0.0219702	0.602566	0.992656	-0.00945421	0.0249042	0.704225	0.99259	0.0169364	0.0964931	0.860672	0.980747	0.0203858	0.0715006	0.775557	0.992167	-0.112439	0.121857	0.356157	0.967283	-0.0818382	0.107814	0.44781	0.978826
OPGS006995	ENSG00000182544	MFSD5	12	53251251	53254406	q13.13	27	0.152	0.378	0.015982	0.0307102	0.602775	0.992656	0.0400644	0.0333951	0.230252	0.975907	-0.0819265	0.142817	0.566207	0.955019	-0.192288	0.115798	0.0968034	0.961347	-0.346491	0.255199	0.17455	0.967283	0.110237	0.205901	0.592381	0.978826
OPGS003596	ENSG00000180537	RNF182	6	13924446	13980310	p23	93	0.696	0.872	-0.00695039	0.0133597	0.602888	0.992656	-0.0106559	0.01488	0.473915	0.98043	0.0453876	0.0631615	0.472389	0.955019	-0.0458752	0.0482508	0.341724	0.985129	0.0673751	0.0718047	0.348085	0.967283	0.020068	0.0702307	0.775074	0.990512
OPGS007800	ENSG00000051523	CYBA	16	88643275	88651083	q24.2	25	0.122	0.355	-0.0173015	0.0332821	0.603173	0.992656	-0.0256661	0.0358478	0.474007	0.98043	-0.0136992	0.176277	0.938055	0.995551	0.0402884	0.13003	0.756684	0.992167	0.00739142	0.278502	0.978827	0.998739	0.28535	0.228506	0.211752	0.978826
OPGS006499	ENSG00000244731	C4A	6	31982057	32002681	p21.33	27	0.176	0.385	-0.0228324	0.043936	0.60329	0.992656	-0.0368238	0.0481406	0.444319	0.98043	0.0667451	0.204066	0.74361	0.964432	0.0965593	0.170875	0.572015	0.988973	-0.099804	0.284262	0.725515	0.986515	0.0618774	0.256528	0.809392	0.992314
OPGS006969	ENSG00000020922	MRE11	11	94415570	94493885	q21	39	0.153	0.392	-0.0155805	0.0300038	0.603562	0.992656	-0.00466647	0.0329495	0.887376	0.99848	0.00161239	0.156316	0.99177	0.997761	-0.115373	0.104738	0.270665	0.969936	-0.0296893	0.189443	0.875466	0.997204	-0.0684137	0.187174	0.714732	0.982619
OPGS006642	ENSG00000288560	AL360015.1	6	112988311	113084587	q21	40	0.168	0.344	-0.0212751	0.0409793	0.603645	0.992656	-0.0186888	0.045762	0.682987	0.99259	-0.0735142	0.199007	0.711826	0.960182	-0.0132195	0.131704	0.920048	0.99657	0.114171	0.254092	0.653194	0.984591	-0.235163	0.232585	0.311975	0.978826
OPGS007112	ENSG00000135426	TESPA1	12	54948015	54984762	q13.2	34	0.147	0.383	0.0155619	0.0300451	0.604492	0.993613	-0.0120303	0.0330872	0.716161	0.99259	0.0535653	0.147242	0.716014	0.960182	0.145813	0.104359	0.162348	0.969936	0.242788	0.261765	0.353665	0.967283	0.253165	0.157448	0.10785	0.974927
OPGS005705	ENSG00000106066	CPVL	7	28995235	29195451	p14.3	22	0.221	0.464	-0.0147583	0.0285056	0.604644	0.993613	-0.0089437	0.0306438	0.770394	0.996001	-0.34098	0.153666	0.0264885	0.685439	0.0103161	0.116374	0.929363	0.999641	0.0304306	0.248481	0.902529	0.998739	0.161096	0.175633	0.35902	0.978826
OPGS007671	ENSG00000204677	FAM153CP	5	178006348	178086529	q35.3	18	0.126	0.34	-0.0193817	0.0374554	0.604834	0.993613	-0.0156377	0.0412508	0.704623	0.99259	0.097356	0.152529	0.523292	0.955019	-0.235915	0.142201	0.0971104	0.961347	-0.0763695	0.293142	0.794462	0.994721	0.145353	0.224214	0.516805	0.978826
OPGS005663	ENSG00000132932	ATP8A2	13	25371974	26025851	q12.13	41	0.224	0.471	-0.0128236	0.024822	0.605418	0.993844	0.00317442	0.027674	0.908677	0.99848	-0.0767177	0.0991319	0.438993	0.95255	-0.0969109	0.0945004	0.305124	0.985129	-0.116176	0.157593	0.461007	0.967283	-0.0594377	0.128577	0.643884	0.978826
OPGS004814	ENSG00000108771	DHX58	17	42101404	42112714	q21.2	60	0.309	0.527	-0.00869795	0.0168476	0.605665	0.993844	0.00360013	0.0184597	0.845372	0.997161	-0.00317496	0.0789877	0.967937	0.996971	-0.0365628	0.0633459	0.563809	0.988973	-0.185314	0.127785	0.147004	0.959167	-0.168499	0.0952329	0.0768383	0.974927
OPGS005212	ENSG00000137216	TMEM63B	6	44126914	44155519	p21.1	18	0.265	0.435	0.0121626	0.0235685	0.605817	0.993844	0.0248306	0.0257426	0.33476	0.98043	0.0920205	0.124627	0.460293	0.955019	-0.0465257	0.0851533	0.584808	0.988973	-0.352232	0.156151	0.0240886	0.848572	-0.0259816	0.149931	0.862423	0.992314
OPGS003829	ENSG00000049239	H6PD	1	9234774	9271337	p36.22	70	0.538	0.725	0.00762475	0.0147919	0.606227	0.993844	-0.00107494	0.0164645	0.947944	0.99848	0.103871	0.0758875	0.171076	0.878484	0.00982495	0.047663	0.836687	0.993699	0.0238938	0.0906227	0.79204	0.994721	0.0861778	0.0844792	0.307678	0.978826
OPGS007005	ENSG00000081087	OSTM1	6	108029245	108165854	q21	11	0.151	0.368	-0.0148924	0.0288986	0.606321	0.993844	-0.00533996	0.0318818	0.866983	0.997161	0.219268	0.164518	0.182601	0.878522	-0.0923826	0.0926092	0.318496	0.985129	-0.208643	0.18689	0.264253	0.967283	-0.0945242	0.18426	0.607955	0.978826
OPGS005043	ENSG00000234284	ZNF879	5	179023804	179035064	q35.3	44	0.282	0.468	0.0111932	0.0217234	0.606371	0.993844	0.0156613	0.0239588	0.51332	0.986234	0.00364307	0.0982841	0.970432	0.996971	-0.0117304	0.0900311	0.896335	0.99585	0.111199	0.120451	0.355909	0.967283	-0.102816	0.113983	0.36704	0.978826
OPGS003677	ENSG00000287151		2	131647982	131774655	q21.1	12	0.613	0.78	0.0372323	0.072287	0.60651	0.993844	0.058246	0.0778185	0.454168	0.98043	-0.570485	0.439592	0.194369	0.878522	-0.192638	0.284213	0.497901	0.986982	0.406596	0.595546	0.494779	0.967283	0.431204	0.421702	0.306529	0.978826
OPGS008520	ENSG00000060558	GNA15	19	3136033	3163749	p13.3	13	0.101	0.293	-0.0221504	0.043047	0.606858	0.993844	-0.0171244	0.0459029	0.709106	0.99259	-0.38766	0.236131	0.100649	0.864521	0.134199	0.179675	0.455123	0.985129	0.298554	0.53062	0.573672	0.979236	-0.167868	0.290719	0.563653	0.978826
OPGS005395	ENSG00000164142	FAM160A1	4	151409176	151670503	q31.3	89	0.247	0.499	-0.01243	0.0241649	0.606983	0.993844	-0.0159856	0.0264185	0.545118	0.992427	-0.218986	0.135731	0.106661	0.864521	0.0172214	0.0876478	0.844232	0.994324	0.21179	0.16991	0.212586	0.967283	0.125207	0.131043	0.339343	0.978826
OPGS007418	ENSG00000100714	MTHFD1	14	64388031	64463457	q23.3	32	0.135	0.374	0.0164331	0.0319715	0.607257	0.993844	-0.00705259	0.0350177	0.840385	0.997161	0.3387	0.159853	0.0341051	0.697153	-0.00900065	0.117743	0.939067	0.999843	-0.0426827	0.213176	0.841306	0.997204	0.330808	0.189655	0.0811135	0.974927
OPGS007014	ENSG00000119965	C10orf88	10	122930901	122954311	q26.13	46	0.151	0.382	0.0158832	0.0309112	0.607369	0.993844	0.0154213	0.034159	0.651661	0.99259	0.0698706	0.144528	0.628783	0.955019	0.00146238	0.106786	0.989074	0.999843	-0.0570388	0.217379	0.793018	0.994721	-0.0344874	0.178347	0.846667	0.992314
OPGS004642	ENSG00000185963	BICD2	9	92711363	92764833	q22.31	95	0.334	0.558	-0.0124347	0.0242029	0.607415	0.993844	-0.00151133	0.0257917	0.953273	0.99848	-0.225594	0.145397	0.120765	0.864521	-0.0469238	0.111962	0.675138	0.989647	-0.194738	0.232604	0.402474	0.967283	-0.0601133	0.133253	0.651902	0.979975
OPGS003839	ENSG00000257218	GATC	12	120446444	120463749	q24.31	125	0.534	0.735	0.00980362	0.0191015	0.607785	0.993844	-0.000686071	0.0208484	0.973748	0.99848	0.148552	0.106956	0.164862	0.878484	-0.0268211	0.0698467	0.700979	0.992167	0.222232	0.137459	0.105938	0.958723	0.0844291	0.104761	0.420287	0.978826
OPGS004939	ENSG00000224557		6	33112516	33129084	p21.32	75	0.294	0.518	0.011562	0.022542	0.608014	0.993844	0.0140645	0.0243575	0.563654	0.99259	-0.0724179	0.121856	0.552319	0.955019	-0.0128247	0.0951084	0.892736	0.995151	-0.0591886	0.164467	0.718935	0.985286	0.0812118	0.123975	0.512424	0.978826
OPGS008191	ENSG00000012963	UBR7	14	93207241	93229215	q32.12	20	0.109	0.325	0.0183838	0.0358729	0.608321	0.993844	0.0280505	0.0389771	0.471731	0.98043	0.409846	0.23022	0.0750368	0.82569	-0.315924	0.131734	0.0164758	0.702553	0.50059	0.229058	0.0288572	0.848572	-0.207881	0.214616	0.332737	0.978826
OPGS006615	ENSG00000157873	TNFRSF14	1	2555639	2565382	p36.32	17	0.17	0.411	0.030285	0.0591103	0.608408	0.993844	0.0348577	0.0638136	0.584899	0.99259	-1.12671	0.41308	0.0063799	0.60066	0.280592	0.185171	0.129694	0.969936	-0.597717	0.611134	0.328051	0.967283	0.119388	0.612076	0.845351	0.992314
OPGS003787	ENSG00000100376	FAM118A	22	45308968	45341955	q13.31	43	0.553	0.705	0.00811282	0.0158642	0.609076	0.993844	0.00841005	0.0172699	0.626274	0.99259	-0.0263124	0.100688	0.793841	0.974948	-0.0267295	0.0600318	0.656135	0.988973	0.17382	0.105686	0.100034	0.956866	-0.017172	0.081554	0.83323	0.992314
OPGS004037	ENSG00000067057	PFKP	10	3066333	3137718	p15.2	83	0.455	0.673	-0.0103381	0.0202156	0.609078	0.993844	-0.0181167	0.0219565	0.409303	0.98043	-0.00954452	0.104825	0.927451	0.994807	0.0437168	0.0802325	0.585838	0.988973	0.0415397	0.144179	0.773261	0.992897	0.0464299	0.114227	0.684398	0.982619
OPGS005073	ENSG00000185920	PTCH1	9	95442980	95517057	q22.32	59	0.279	0.454	-0.0106181	0.020773	0.609246	0.993844	-0.0175129	0.0229391	0.445195	0.98043	0.045298	0.0820406	0.580852	0.955019	0.0158358	0.0807402	0.844506	0.994324	-0.0797881	0.125191	0.523909	0.970928	0.101241	0.143719	0.481159	0.978826
OPGS007702	ENSG00000143067	ZNF697	1	119619377	119648266	p12	31	0.125	0.339	-0.02657	0.0519869	0.609288	0.993844	-0.0623542	0.0564897	0.269673	0.975907	0.0632145	0.245809	0.797048	0.974948	0.508846	0.201137	0.0114114	0.702553	-0.30258	0.446901	0.498366	0.967283	-0.257962	0.321827	0.422809	0.978826
OPGS004560	ENSG00000266709	AC005224.3	17	14303854	14305505	p12	25	0.344	0.555	0.00956656	0.0187325	0.609566	0.993844	-0.0173287	0.0209252	0.4076	0.98043	0.156429	0.0948039	0.0989371	0.864521	0.162112	0.0673447	0.0160754	0.702553	0.0725922	0.109522	0.507453	0.967283	0.0494421	0.083572	0.554111	0.978826
OPGS006732	ENSG00000178773	CPNE7	16	89575758	89597246	q24.3	35	0.164	0.386	0.0160169	0.031394	0.609917	0.993844	0.00506244	0.0367102	0.890317	0.99848	-0.0750874	0.120468	0.533088	0.955019	0.0230732	0.086345	0.789299	0.992167	0.302951	0.209734	0.148611	0.959167	0.170405	0.148882	0.252391	0.978826
OPGS008497	ENSG00000145365	TIFA	4	112272968	112285955	q25	25	0.102	0.318	-0.0198135	0.0388357	0.60992	0.993844	0.00197603	0.0426036	0.963006	0.99848	-0.176389	0.225606	0.434306	0.95255	0.0649569	0.141273	0.645662	0.988973	-0.445242	0.349462	0.202636	0.967283	-0.301627	0.173074	0.0813749	0.974927
OPGS005187	ENSG00000179023	KLHDC7A	1	18480930	18485974	p36.13	69	0.267	0.527	0.0114689	0.0224799	0.609923	0.993844	0.00735994	0.0257569	0.775072	0.996001	0.135368	0.0980793	0.167527	0.878484	0.105006	0.0720217	0.144847	0.969936	-0.156468	0.125951	0.214128	0.967283	-0.0887089	0.0971665	0.361264	0.978826
OPGS007813	ENSG00000114125	RNF7	3	141738249	141747560	q23	29	0.122	0.301	0.0163097	0.0319787	0.610038	0.993844	0.0116538	0.0368814	0.752018	0.995611	-0.130344	0.105981	0.218742	0.888862	0.0486794	0.125747	0.698665	0.992099	0.393606	0.175637	0.025025	0.848572	0.0834492	0.133243	0.531123	0.978826
OPGS007137	ENSG00000254126	CD8B2	2	106487364	106544297	q12.2	10	0.146	0.381	0.0210739	0.0413489	0.61029	0.993924	0.0288612	0.0438613	0.510532	0.986172	-0.192568	0.206352	0.350715	0.935166	-0.324303	0.196376	0.0986487	0.961347	0.728993	0.614014	0.235126	0.967283	0.696434	0.293512	0.0176554	0.974927
OPGS007329	ENSG00000040199	PHLPP2	16	71637835	71724701	q22.2	69	0.138	0.364	0.0175446	0.0345033	0.61111	0.994091	0.00492204	0.03658	0.892963	0.99848	0.132036	0.197031	0.502777	0.955019	0.119942	0.149925	0.423704	0.985129	-0.198867	0.414704	0.631556	0.979828	0.244529	0.258948	0.345008	0.978826
OPGS005037	ENSG00000156253	RWDD2B	21	29004384	29019360	q21.3	52	0.283	0.514	0.0124745	0.0245462	0.611309	0.994091	0.020181	0.0265585	0.447333	0.98043	-0.0162306	0.146004	0.911485	0.99106	-0.0865952	0.0939602	0.356729	0.985129	0.0613859	0.148003	0.678317	0.985286	-0.0149999	0.171939	0.930481	0.992869
OPGS003971	ENSG00000115306	SPTBN1	2	54456327	54671446	p16.2	182	0.474	0.675	-0.00894626	0.0176048	0.611332	0.994091	-0.012272	0.0193044	0.524966	0.986949	-0.0882914	0.106866	0.408696	0.947494	-0.00248338	0.0608621	0.967453	0.999843	0.0101905	0.108197	0.924962	0.998739	0.124987	0.103489	0.227151	0.978826
OPGS006666	ENSG00000115677	HDLBP	2	241227264	241317061	q37.3	30	0.167	0.357	0.0162917	0.0320774	0.611531	0.994091	0.00877366	0.0342124	0.797606	0.997161	0.406375	0.195793	0.0379371	0.705329	-0.002268	0.143214	0.987365	0.999843	-0.182672	0.255737	0.475045	0.967283	-0.0294873	0.197025	0.881031	0.992314
OPGS005319	ENSG00000159339	PADI4	1	17308195	17364004	p36.13	41	0.255	0.456	-0.0125073	0.0246368	0.611688	0.994091	-0.0222824	0.0262829	0.396553	0.98043	-0.0244216	0.119013	0.837414	0.979847	0.149183	0.11759	0.204559	0.969936	-0.129196	0.190728	0.498162	0.967283	0.287553	0.190565	0.131312	0.974927
OPGS008311	ENSG00000249173	LINC01093	4	184892858	184899908	q35.1	23	0.106	0.242	0.0176913	0.0348651	0.611858	0.994091	0.0243587	0.0392875	0.53525	0.989294	-0.209974	0.183966	0.253716	0.902804	0.043612	0.0915668	0.63387	0.988973	-0.0272035	0.25623	0.915449	0.998739	-0.278133	0.343568	0.418203	0.978826
OPGS007562	ENSG00000119280	C1orf198	1	230837119	230869589	q42.2	37	0.13	0.349	0.0158623	0.0312832	0.612115	0.994091	0.024918	0.0341353	0.465404	0.98043	0.0818553	0.171047	0.632255	0.955019	-0.069715	0.136722	0.61012	0.988973	0.0300107	0.22813	0.89534	0.998739	-0.0895128	0.133395	0.502197	0.978826
OPGS008018	ENSG00000131791	PRKAB2	1	147155106	147172550	q21.1	9	0.115	0.325	-0.017077	0.033687	0.612202	0.994091	-0.0366721	0.0379417	0.333775	0.98043	0.0644959	0.118537	0.586372	0.955019	0.100485	0.119644	0.400984	0.985129	0.0157245	0.266366	0.952925	0.998739	-0.0284621	0.181916	0.875672	0.992314
OPGS007415	ENSG00000153391	INO80C	18	35452230	35497979	q12.2	26	0.135	0.295	-0.0182413	0.0359851	0.612216	0.994091	-0.0312252	0.0384836	0.417143	0.98043	-0.11264	0.191453	0.556303	0.955019	0.250948	0.136995	0.0669794	0.954591	0.195426	0.572747	0.732947	0.988069	-0.297995	0.281183	0.289241	0.978826
OPGS007135	ENSG00000162722	TRIM58	1	247857187	247880138	q44	40	0.146	0.366	0.0157024	0.031024	0.61276	0.994373	-0.00618857	0.0339725	0.855454	0.997161	0.160876	0.159969	0.314575	0.924877	0.0786511	0.120448	0.513763	0.988973	-0.121126	0.172941	0.483684	0.967283	0.470785	0.184437	0.0106939	0.974927
OPGS007020	ENSG00000167136	ENDOG	9	128818500	128822676	q34.11	15	0.151	0.364	-0.017382	0.0343458	0.612795	0.994373	-0.0309223	0.0386078	0.423169	0.98043	0.055049	0.124376	0.658054	0.955019	-0.200837	0.13603	0.139833	0.969936	-0.0805648	0.224469	0.71966	0.985286	0.346055	0.165197	0.0361892	0.974927
OPGS006354	ENSG00000160271	RALGDS	9	133097720	133149334	q34.2	27	0.183	0.438	0.0135831	0.0268867	0.613421	0.994787	0.0122986	0.0290563	0.672099	0.99259	0.117868	0.134844	0.38206	0.938817	0.0309268	0.102095	0.76195	0.992167	-0.331575	0.234584	0.157521	0.959167	-0.0116408	0.189203	0.950941	0.995293
OPGS006759	ENSG00000152234	ATP5F1A	18	46080248	46104334	q21.1	21	0.163	0.388	-0.0154193	0.030541	0.613649	0.994787	-0.0254711	0.0334047	0.445761	0.98043	-0.161046	0.13172	0.221466	0.889623	0.104527	0.115323	0.364732	0.985129	0.268184	0.277206	0.333317	0.967283	0.171479	0.186494	0.35784	0.978826
OPGS004541	ENSG00000144559	TAMM41	3	11790442	11846919	p25.2	38	0.348	0.591	-0.00984738	0.0195052	0.613658	0.994787	-0.00390512	0.0213279	0.85472	0.997161	-0.0858962	0.103285	0.405613	0.945394	-0.0593438	0.0745362	0.425931	0.985129	0.126303	0.123705	0.307252	0.967283	-0.0727789	0.106944	0.496167	0.978826
OPGS007628	ENSG00000198417	MT1F	16	56657731	56660698	q13	14	0.128	0.352	-0.0177028	0.0350994	0.614008	0.995025	-0.0338594	0.0378675	0.37124	0.98043	0.0181566	0.18553	0.92204	0.994419	0.412794	0.142932	0.00387633	0.659619	-0.228307	0.297883	0.44342	0.967283	-0.315002	0.205457	0.125232	0.974927
OPGS004860	ENSG00000124491	F13A1	6	6144084	6321013	p25.1	61	0.303	0.542	-0.0110687	0.0220045	0.614949	0.995653	-0.00696156	0.0238729	0.770585	0.996001	-0.155084	0.116279	0.182294	0.878522	-0.0471573	0.085574	0.581586	0.988973	0.408736	0.168132	0.0150553	0.809977	-0.125462	0.127532	0.325231	0.978826
OPGS003854	ENSG00000173852	DPY19L1	7	34927292	35038271	p14.2	109	0.527	0.726	0.00906582	0.0180322	0.615135	0.995653	0.00662769	0.0198477	0.738434	0.99259	0.0607383	0.0831973	0.465359	0.955019	0.0403307	0.0637082	0.526699	0.988973	-0.031517	0.147426	0.830717	0.996083	-0.0238202	0.10284	0.816831	0.992314
OPGS004370	ENSG00000223466	LINC01825	2	195532834	195540287	q32.3	71	0.376	0.535	0.00989305	0.0196795	0.61517	0.995653	0.0234994	0.0209774	0.262618	0.975907	-0.00346864	0.114259	0.975782	0.996971	-0.109109	0.0848337	0.198391	0.969936	0.041505	0.228208	0.855682	0.997204	-0.154699	0.117617	0.188414	0.978826
OPGS007814	ENSG00000070759	TESK2	1	45343883	45491163	p34.1	20	0.122	0.34	0.0167737	0.0333863	0.615377	0.995653	0.0147841	0.0368512	0.688285	0.99259	-0.176889	0.181487	0.329726	0.926819	0.132552	0.11691	0.25688	0.969936	-0.195489	0.192451	0.309732	0.967283	0.0835798	0.185053	0.651519	0.979975
OPGS004601	ENSG00000226396		1	19608114	19608568	p36.13	43	0.339	0.551	-0.0101594	0.020223	0.61541	0.995653	-0.0190645	0.0219852	0.385859	0.98043	0.220361	0.132294	0.0957745	0.85443	-0.0447979	0.076301	0.557123	0.988973	0.102221	0.134036	0.445677	0.967283	0.0547602	0.106491	0.607097	0.978826
OPGS006485	ENSG00000125498	KIR2DL1	19	54769793	54784322	q13.42	11	0.176	0.402	0.0231401	0.0461487	0.616072	0.996113	0.0360888	0.0507673	0.477167	0.981689	-0.0527463	0.218676	0.809394	0.975731	-0.180482	0.175923	0.30493	0.985129	0.371772	0.34638	0.283134	0.967283	0.0715914	0.227804	0.753318	0.987873
OPGS006879	ENSG00000076067	RBMS2	12	56521820	56596193	q13.3	9	0.156	0.4	-0.0222393	0.0443581	0.616119	0.996113	-0.0244862	0.0462581	0.59657	0.99259	-0.265089	0.375612	0.480343	0.955019	-0.0426515	0.18638	0.818992	0.993699	-1.00398	1.20386	0.404298	0.967283	1.11369	0.49897	0.0256165	0.974927
OPGS007606	ENSG00000172031	EPHX4	1	92029985	92063538	p22.1	50	0.128	0.228	0.0241469	0.0482112	0.616472	0.996113	0.0354421	0.0522721	0.497752	0.983696	0.0347563	0.209938	0.868507	0.981519	-0.0406301	0.196807	0.836442	0.993699	-0.0960392	0.488993	0.844296	0.997204	-0.165706	0.298424	0.578709	0.978826
OPGS007407	ENSG00000226660	TRBV2	7	142300924	142301432	q34	209	0.135	0.369	-0.0180133	0.0359695	0.616517	0.996113	-0.00631455	0.0390979	0.871695	0.997161	0.157211	0.186355	0.398888	0.942216	-0.189871	0.135193	0.160188	0.969936	-0.193988	0.284767	0.495736	0.967283	-0.0659783	0.214277	0.75815	0.989707
OPGS004593	ENSG00000181754	AMIGO1	1	109504178	109509738	p13.3	37	0.34	0.577	-0.0100491	0.0200902	0.616934	0.996113	-0.00416887	0.0219442	0.849328	0.997161	-0.0975575	0.106747	0.36076	0.935166	-0.0663521	0.0737296	0.368153	0.985129	0.130176	0.135132	0.335382	0.967283	-0.0342755	0.118403	0.772213	0.990502
OPGS008183	ENSG00000260708	AL118516.1	22	46761879	46762613	q13.31	12	0.11	0.323	0.0183296	0.0366642	0.617123	0.996113	0.029201	0.0394564	0.459251	0.98043	-0.0432029	0.161938	0.789633	0.974948	0.0816217	0.164463	0.619689	0.988973	-0.105744	0.364444	0.7717	0.992897	-0.256107	0.234567	0.274909	0.978826
OPGS007459	ENSG00000154016	GRAP	17	19020656	19047011	p11.2	10	0.133	0.282	0.0303235	0.0607253	0.617529	0.996113	0.0690533	0.0687225	0.314987	0.98043	0.201786	0.188891	0.2854	0.911274	-0.332667	0.229488	0.147169	0.969936	-0.722144	0.455058	0.112529	0.958723	-0.355249	0.375644	0.344298	0.978826
OPGS008325	ENSG00000280401	AC022532.1	10	70434829	70436556	q22.1	7	0.106	0.304	-0.0184544	0.0370385	0.618309	0.996113	-0.0297727	0.0405017	0.46228	0.98043	0.0748275	0.159936	0.639884	0.955019	0.0738427	0.126968	0.560846	0.988973	-0.129633	0.516459	0.801811	0.995656	0.0194839	0.272429	0.942985	0.99394
OPGS006591	ENSG00000230989	HSBP1	16	83719311	83819737	q23.3	24	0.171	0.413	0.0140181	0.028138	0.61835	0.996113	0.00939369	0.030511	0.758174	0.996001	-0.0599262	0.159506	0.707141	0.960182	0.0676692	0.109748	0.537506	0.988973	0.0294238	0.191096	0.87763	0.997204	0.0975147	0.161203	0.545232	0.978826
OPGS005971	ENSG00000117481	NSUN4	1	46340789	46369218	p33	31	0.205	0.45	-0.0159237	0.0319883	0.618627	0.996113	-0.0126394	0.0343413	0.712833	0.99259	-0.24309	0.173167	0.160383	0.878484	0.112056	0.12503	0.370129	0.985129	-0.0753993	0.334886	0.821863	0.995976	-0.230659	0.213677	0.280377	0.978826
OPGS005965	ENSG00000159648	TEPP	16	57976435	57988116	q21	50	0.205	0.381	-0.0131596	0.0264395	0.618678	0.996113	-0.0213454	0.029483	0.469071	0.98043	0.10265	0.168619	0.542679	0.955019	0.0325829	0.0787836	0.679186	0.990477	-0.0643633	0.143515	0.653808	0.984591	0.0436655	0.172	0.799597	0.992314
OPGS007709	ENSG00000103275	UBE2I	16	1291444	1327018	p13.3	41	0.125	0.351	0.0180467	0.0362905	0.618989	0.996113	-0.00267252	0.040295	0.94712	0.99848	0.169336	0.168276	0.314272	0.924877	0.0842574	0.143939	0.5583	0.988973	0.0336592	0.199806	0.866221	0.997204	0.145417	0.172979	0.400536	0.978826
OPGS004785	ENSG00000091844	RGS17	6	153004459	153131282	q25.2	49	0.312	0.55	0.0099143	0.0199531	0.619273	0.996113	0.0221552	0.021911	0.311947	0.98043	-0.0674603	0.111771	0.546136	0.955019	-0.0395511	0.0638283	0.53549	0.988973	-0.0594523	0.163457	0.716069	0.985286	-0.0591422	0.125368	0.637106	0.978826
OPGS007472	ENSG00000167637	ZNF283	19	43827321	43852017	q13.31	12	0.133	0.357	0.0162693	0.0327558	0.619411	0.996113	0.0120311	0.0360367	0.738488	0.99259	0.146779	0.190167	0.440208	0.95255	0.0248384	0.106946	0.816342	0.993699	-0.120408	0.218286	0.581219	0.979236	0.142219	0.204464	0.4867	0.978826
OPGS004862	ENSG00000134668	SPOCD1	1	31790422	31816022	p35.2	62	0.303	0.529	0.00995562	0.0200621	0.619726	0.996113	0.00685147	0.0218199	0.753521	0.995643	0.175883	0.106792	0.0995641	0.864521	-0.089752	0.0733284	0.220962	0.969936	0.291654	0.153602	0.0575956	0.895919	-0.0249692	0.124895	0.841542	0.992314
OPGS006764	ENSG00000005249	PRKAR2B	7	107044705	107161811	q22.3	34	0.162	0.394	-0.0149416	0.0301108	0.619738	0.996113	-0.00780432	0.032878	0.812368	0.997161	-0.249051	0.172092	0.147842	0.864521	-0.0182274	0.105641	0.863013	0.994555	0.0152748	0.230915	0.947259	0.998739	0.0133284	0.170717	0.93777	0.99345
OPGS005968	ENSG00000099282	TSPAN15	10	69451465	69507666	q22.1	37	0.205	0.436	-0.015022	0.0302735	0.619747	0.996113	-0.00430844	0.032619	0.894918	0.99848	-0.000613532	0.179542	0.997273	0.998821	-0.182411	0.117184	0.119561	0.969936	-0.302874	0.275561	0.271717	0.967283	0.150167	0.174367	0.389121	0.978826
OPGS004417	ENSG00000173960	UBXN2A	2	23927285	24004909	p23.3	138	0.368	0.609	-0.00948533	0.0191161	0.619756	0.996113	-0.0163927	0.020771	0.42999	0.98043	-0.0261144	0.101304	0.796576	0.974948	0.0340921	0.0735524	0.643001	0.988973	-0.0748259	0.143037	0.600888	0.979236	0.121611	0.109268	0.265727	0.978826
OPGS007805	ENSG00000285881	AC105206.3	8	22188182	22192578	p21.3	7	0.122	0.309	0.017847	0.0359677	0.619756	0.996113	0.0317625	0.040159	0.428992	0.98043	0.122993	0.126954	0.332646	0.926819	-0.0955793	0.152754	0.531506	0.988973	-0.157902	0.229477	0.491392	0.967283	-0.231553	0.190981	0.225344	0.978826
OPGS006081	ENSG00000254999	BRK1	3	10115675	10127190	p25.3	41	0.199	0.394	-0.0169119	0.0341422	0.620361	0.996113	-0.0163179	0.0362143	0.652283	0.99259	-0.244134	0.216094	0.258577	0.905313	0.130312	0.155346	0.401553	0.985129	0.546664	0.430747	0.204402	0.967283	-0.155526	0.195242	0.425696	0.978826
OPGS005910	ENSG00000116157	GPX7	1	52602371	52609051	p32.3	20	0.208	0.46	0.019214	0.0388173	0.620611	0.996113	0.0146531	0.0408866	0.720055	0.99259	-0.240513	0.285119	0.398919	0.942216	0.0958059	0.165029	0.561551	0.988973	-0.601408	0.922115	0.514269	0.967943	0.312193	0.262609	0.234513	0.978826
OPGS004553	ENSG00000130518	IQCN	19	18257098	18274500	p13.11	28	0.345	0.595	-0.0104331	0.021079	0.620635	0.996113	-0.000640114	0.0229239	0.977723	0.99848	-0.0832832	0.130631	0.52377	0.955019	-0.0428355	0.0726566	0.555485	0.988973	-0.156366	0.146843	0.286944	0.967283	-0.0324554	0.140852	0.817764	0.992314
OPGS007365	ENSG00000076003	MCM6	2	135839626	135876443	q21.3	40	0.137	0.344	-0.0576216	0.116461	0.620763	0.996113	-0.0793419	0.139731	0.570159	0.99259	-0.263981	0.387508	0.495727	0.955019	-0.306325	0.345472	0.375248	0.985129	0.657313	0.522065	0.208007	0.967283	0.455349	0.523947	0.384807	0.978826
OPGS005111	ENSG00000257800		2	74120680	74123218	p13.1	31	0.275	0.529	-0.0106163	0.02146	0.620813	0.996113	-0.0190071	0.0236935	0.422433	0.98043	-0.0437776	0.117919	0.710451	0.960182	0.055919	0.0710466	0.431238	0.985129	-0.346903	0.149522	0.020337	0.833102	0.225667	0.118915	0.0577331	0.974927
OPGS007713	ENSG00000134247	PTGFRN	1	116909916	116990353	p13.1	28	0.125	0.311	0.0164642	0.0332863	0.620866	0.996113	0.00116194	0.0355859	0.973952	0.99848	-0.0626405	0.171265	0.71455	0.960182	0.252593	0.142483	0.0762619	0.954591	-0.0783127	0.289631	0.786862	0.994394	0.234188	0.243537	0.336246	0.978826
OPGS007517	ENSG00000124772	CPNE5	6	36740775	36839444	p21.2	27	0.132	0.313	-0.0158504	0.0321283	0.621768	0.996113	-0.0442898	0.0357873	0.21587	0.975907	0.122403	0.116739	0.2944	0.911352	0.110351	0.122246	0.36669	0.985129	0.238822	0.307712	0.437677	0.967283	-0.0166437	0.166041	0.920155	0.992314
OPGS006952	ENSG00000138119	MYOF	10	93306429	93482334	q23.33	37	0.154	0.345	-0.0144196	0.0292301	0.62179	0.996113	-0.0334493	0.0314107	0.28692	0.977573	0.46726	0.182843	0.0106029	0.617809	0.0592474	0.125675	0.63733	0.988973	0.258462	0.18352	0.159026	0.959167	-0.313111	0.181561	0.0846096	0.974927
OPGS006512	ENSG00000014123	UFL1	6	96521595	96555276	q16.1	45	0.175	0.409	0.0133266	0.0270234	0.621906	0.996113	0.0195971	0.0290654	0.500158	0.985256	-0.305139	0.158922	0.0548505	0.769124	0.0873858	0.114454	0.445163	0.985129	0.199068	0.18797	0.289581	0.967283	-0.134916	0.159544	0.397758	0.978826
OPGS007616	ENSG00000152804	HHEX	10	92689955	92695647	q23.33	29	0.128	0.334	-0.0165557	0.0335724	0.621918	0.996113	0.00865574	0.0361432	0.81073	0.997161	-0.12014	0.159234	0.450555	0.955019	-0.22386	0.132058	0.0900438	0.961347	0.10365	0.39293	0.791943	0.994721	-0.309503	0.240945	0.198954	0.978826
OPGS004384	ENSG00000171792	RHNO1	12	2876258	2889524	p13.33	29	0.373	0.596	0.00958056	0.0194519	0.622347	0.996113	0.00462209	0.0215352	0.830056	0.997161	-0.0214678	0.0923399	0.81616	0.975731	0.0516227	0.068718	0.452517	0.985129	0.195875	0.133998	0.143804	0.959167	-0.0176413	0.102046	0.862749	0.992314
OPGS006659	ENSG00000087274	ADD1	4	2843844	2930076	p16.3	41	0.167	0.403	-0.0200143	0.0406608	0.622559	0.996113	-0.0261009	0.0442681	0.555453	0.99259	0.0678499	0.167364	0.685181	0.959064	0.0216714	0.160709	0.892732	0.995151	-0.351215	0.373164	0.346613	0.967283	-0.0207701	0.285855	0.942077	0.993931
OPGS005582	ENSG00000136371	MTHFS	15	79833585	79897379	q25.1	63	0.232	0.48	-0.0120928	0.0246185	0.62328	0.996113	-0.00233612	0.0269401	0.930898	0.99848	-0.185403	0.115867	0.109569	0.864521	0.0238242	0.0886459	0.788117	0.992167	-0.0535065	0.193187	0.781805	0.993093	-0.0787574	0.155171	0.611767	0.978826
OPGS006844	ENSG00000138061	CYP1B1	2	38066973	38109902	p22.2	36	0.158	0.369	-0.0140031	0.0285263	0.623509	0.996113	-0.00437302	0.0320986	0.891634	0.99848	0.0627668	0.106429	0.555355	0.955019	-0.282163	0.102873	0.00609147	0.659619	0.00670104	0.202108	0.97355	0.998739	0.0849479	0.145162	0.558418	0.978826
OPGS007810	ENSG00000059588	TARBP1	1	234391313	234479179	q42.2	21	0.122	0.333	-0.0146385	0.0298771	0.624166	0.996113	-0.0394467	0.0356499	0.268509	0.975907	0.071916	0.0913953	0.431359	0.95255	0.0273198	0.0885409	0.75766	0.992167	-0.18992	0.174819	0.27731	0.967283	0.119187	0.138426	0.389229	0.978826
OPGS006003	ENSG00000165275	TRMT10B	9	37753803	37778972	p13.2	31	0.203	0.439	-0.0120659	0.0246475	0.62446	0.996113	-0.036358	0.0275303	0.186616	0.975907	0.0364665	0.102672	0.722458	0.961075	0.0521578	0.0879638	0.553217	0.988973	0.322614	0.173535	0.0630173	0.895919	0.0847714	0.122259	0.488075	0.978826
OPGS005792	ENSG00000170802	FOXN2	2	48314637	48379295	p16.3	62	0.216	0.425	0.0128918	0.0263358	0.624477	0.996113	0.025814	0.0281747	0.359555	0.98043	-0.191986	0.139907	0.169989	0.878484	-0.0426873	0.104158	0.68193	0.990942	-0.202348	0.247144	0.412931	0.967283	0.176063	0.217286	0.417777	0.978826
OPGS004681	ENSG00000104695	PPP2CB	8	30774457	30814314	p12	54	0.326	0.387	-0.0130137	0.0265963	0.624625	0.996113	-0.0141064	0.0302368	0.640836	0.99259	0.160327	0.127975	0.210279	0.884151	-0.100107	0.0739221	0.175664	0.969936	0.319069	0.235728	0.175881	0.967283	0.0360576	0.135359	0.789943	0.991707
OPGS008364	ENSG00000154153	RETREG1	5	16473038	16617101	p15.1	22	0.105	0.304	-0.0162323	0.0331803	0.624691	0.996113	-0.00842821	0.0372954	0.821213	0.997161	0.0805042	0.145654	0.580463	0.955019	0.0123547	0.127567	0.922847	0.997644	-0.182593	0.183983	0.32098	0.967283	-0.155276	0.141916	0.273893	0.978826
OPGS004359	ENSG00000213523	SRA1	5	140537340	140557677	q31.3	81	0.378	0.602	0.0103022	0.0210686	0.624854	0.996113	0.0120028	0.0225138	0.593944	0.99259	0.054905	0.123985	0.657885	0.955019	-0.031107	0.0813349	0.702124	0.992167	-0.167749	0.234244	0.473912	0.967283	0.0866459	0.153871	0.57336	0.978826
OPGS007491	ENSG00000279722	AC007342.7	16	53487607	53489943	q12.2	24	0.132	0.324	0.0169582	0.0346966	0.625014	0.996113	0.0166549	0.0382524	0.663276	0.99259	-0.0450504	0.172351	0.793794	0.974948	0.113965	0.132591	0.390051	0.985129	-0.37357	0.255386	0.143531	0.959167	0.060389	0.157174	0.700817	0.982619
OPGS007227	ENSG00000136720	HS6ST1	2	128236716	128318868	q14.3	24	0.142	0.356	-0.0147019	0.0300996	0.625238	0.996113	-0.0226679	0.0324156	0.484371	0.98191	0.1955	0.184126	0.288337	0.911274	0.0966326	0.109289	0.376594	0.985129	-0.0222723	0.347683	0.948923	0.998739	-0.292441	0.185344	0.114605	0.974927
OPGS004920	ENSG00000198945	L3MBTL3	6	130013699	130141449	q23.1	87	0.296	0.529	-0.0107678	0.0220587	0.625449	0.996113	-0.0213503	0.0235081	0.363769	0.98043	0.0683493	0.148782	0.645952	0.955019	0.163042	0.0861898	0.0585355	0.953033	-0.591721	0.27735	0.0328849	0.87699	-0.0403425	0.143509	0.778622	0.990512
OPGS006892	ENSG00000163701	IL17RE	3	9902612	9916402	p25.3	7	0.156	0.164	0.0130927	0.0268374	0.625653	0.996113	0.00692001	0.0275436	0.80163	0.997161	0.335642	0.23517	0.153513	0.878484	-0.0160973	0.150559	0.914855	0.996541	4.61581	4.28397	0.281274	0.967283	0.347866	0.377288	0.356521	0.978826
OPGS005895	ENSG00000101460	MAP1LC3A	20	34546854	34560345	q11.22	41	0.209	0.389	0.0166243	0.0341507	0.626405	0.996113	0.019018	0.0386875	0.623016	0.99259	0.296652	0.17222	0.084975	0.83228	-0.131796	0.153037	0.389128	0.985129	-0.194387	0.161326	0.228231	0.967283	0.0711647	0.118218	0.547188	0.978826
OPGS003991	ENSG00000033122	LRRC7	1	69567922	70151945	p31.1	120	0.466	0.697	0.00809526	0.0166414	0.626647	0.996113	-0.00167291	0.0182548	0.926982	0.99848	0.0170828	0.111029	0.877721	0.982775	0.0840365	0.05274	0.111068	0.969444	0.423131	0.209625	0.0435379	0.895919	-0.0562855	0.0844917	0.505305	0.978826
OPGS003650	ENSG00000180767	CHST13	3	126524155	126543291	q21.3	98	0.639	0.798	-0.00753847	0.0154994	0.626704	0.996113	-0.0121556	0.0170334	0.475452	0.981171	0.0564075	0.0804466	0.483191	0.955019	0.0251256	0.0545646	0.645175	0.988973	-0.0320944	0.104166	0.757999	0.992897	-0.0114035	0.0887244	0.897732	0.992314
OPGS007041	ENSG00000132718	SYT11	1	155859567	155885199	q22	71	0.151	0.387	0.0146952	0.0302497	0.62711	0.996113	-0.0147389	0.032732	0.652501	0.99259	0.135155	0.142478	0.342823	0.932161	0.289356	0.124627	0.0202456	0.754587	0.585093	0.260289	0.0245854	0.848572	-0.102608	0.184887	0.57891	0.978826
OPGS005194	ENSG00000115756	HPCAL1	2	10302889	10427617	p25.1	28	0.266	0.522	-0.0104248	0.0214592	0.627112	0.996113	-0.014865	0.0243922	0.54225	0.990804	-0.0452936	0.104778	0.665536	0.955019	0.0452098	0.0686083	0.509925	0.988973	0.00489564	0.1012	0.961416	0.998739	-0.00286753	0.10723	0.978666	0.999218
OPGS005638	ENSG00000125648	SLC25A23	19	6436079	6465203	p13.3	15	0.226	0.457	-0.012243	0.0252049	0.627153	0.996113	-0.0298173	0.0278534	0.28439	0.977573	-0.0193445	0.11158	0.862361	0.980747	0.0590731	0.0964471	0.540212	0.988973	0.0771192	0.169744	0.649593	0.984591	0.167889	0.1293	0.194134	0.978826
OPGS004859	ENSG00000286619	AC119673.3	1	205813322	205896082	q32.1	37	0.303	0.567	-0.012037	0.0248043	0.627478	0.996113	-0.0110339	0.0270846	0.683724	0.99259	-0.0867477	0.111276	0.435641	0.95255	-0.0628544	0.0897764	0.483851	0.985129	0.0744271	0.230428	0.746699	0.990795	0.234681	0.163626	0.151501	0.978826
OPGS006994	ENSG00000186529	CYP4F3	19	15640897	15662825	p13.12	36	0.152	0.383	0.0188063	0.0387557	0.627496	0.996113	0.0437772	0.0423127	0.30085	0.98043	-0.310587	0.174621	0.0752994	0.82569	-0.211927	0.150847	0.160047	0.969936	-0.224142	0.313185	0.474185	0.967283	0.584903	0.230002	0.0109895	0.974927
OPGS007753	ENSG00000242294		7	100338197	100338886	q22.1	17	0.124	0.331	-0.0183452	0.0378429	0.627837	0.996113	-0.0242283	0.0391109	0.535602	0.989294	0.266436	0.315599	0.398544	0.942216	-0.0984941	0.20175	0.625409	0.988973	-1.27324	1.02419	0.213807	0.967283	0.360958	0.34669	0.297805	0.978826
OPGS007845	ENSG00000170456	DENND5B	12	31382226	31591136	p11.21	26	0.12	0.345	-0.0222433	0.0458903	0.627884	0.996113	-0.0156933	0.0490032	0.748778	0.995593	0.0536537	0.279132	0.847573	0.980736	-0.241084	0.21251	0.256602	0.969936	-0.0465871	0.372771	0.900543	0.998739	0.0512153	0.251701	0.838762	0.992314
OPGS003949	ENSG00000116117	PARD3B	2	204545475	205620162	q33.3	120	0.485	0.583	-0.00820346	0.0169334	0.628063	0.996113	-0.0106264	0.0181414	0.558043	0.99259	-0.0126105	0.0755382	0.867416	0.981519	-0.0207243	0.0705101	0.768819	0.992167	0.37202	0.501533	0.458229	0.967283	0.131574	0.124397	0.290196	0.978826
OPGS005176	ENSG00000161055	SCGB3A1	5	180590105	180591499	q35.3	48	0.269	0.48	-0.0125845	0.0259888	0.628225	0.996113	0.00873783	0.0285823	0.759827	0.996001	-0.047494	0.108803	0.662463	0.955019	-0.163088	0.0990221	0.099562	0.961347	-0.0756357	0.179415	0.673339	0.985286	-0.0874618	0.163934	0.593676	0.978826
OPGS005250	ENSG00000082701	GSK3B	3	119821321	120094994	q13.33	106	0.26	0.507	-0.0107862	0.0222885	0.628432	0.996113	-0.00892988	0.0244022	0.714406	0.99259	-0.142658	0.147427	0.333218	0.926819	-0.0231084	0.0757788	0.760408	0.992167	-0.10093	0.13565	0.45685	0.967283	0.150964	0.132046	0.252928	0.978826
OPGS005420	ENSG00000104731	KLHDC4	16	87696485	87765992	q24.2	45	0.245	0.479	0.0127203	0.0262873	0.62846	0.996113	0.00850044	0.02809	0.762184	0.996001	0.103398	0.171318	0.546148	0.955019	0.048011	0.107946	0.656486	0.988973	0.117697	0.230901	0.610242	0.979236	-0.0410089	0.160934	0.798864	0.992314
OPGS008258	ENSG00000175893	ZDHHC21	9	14586766	14693432	p22.3	22	0.108	0.332	0.0185173	0.0382918	0.628682	0.996113	0.0292712	0.0414797	0.480389	0.981689	-0.253213	0.230396	0.271754	0.908293	-0.000520996	0.139898	0.997029	0.999843	-0.334811	0.259176	0.196417	0.967283	0.238216	0.256638	0.353295	0.978826
OPGS006769	ENSG00000228903		7	44029334	44041892	p13	17	0.162	0.396	0.0181926	0.0376408	0.628868	0.996113	0.0313765	0.0412195	0.446534	0.98043	0.731486	0.311717	0.0189439	0.630804	-0.154772	0.124102	0.212346	0.969936	-0.339001	0.234648	0.148537	0.959167	0.176656	0.211607	0.403813	0.978826
OPGS006185	ENSG00000187239	FNBP1	9	129887187	130043189	q34.11	24	0.192	0.389	-0.015995	0.0331913	0.629874	0.996113	-0.0279947	0.0368585	0.447543	0.98043	0.045109	0.114537	0.6937	0.960052	0.0364567	0.138689	0.792653	0.992177	0.684907	0.472637	0.147304	0.959167	-0.0761234	0.161784	0.637981	0.978826
OPGS005608	ENSG00000103222	ABCC1	16	15949138	16143257	p13.11	44	0.229	0.46	0.0123825	0.0257061	0.630024	0.996113	-0.0077088	0.0282591	0.785014	0.997161	0.153946	0.105075	0.142893	0.864521	-0.0634879	0.0922996	0.49155	0.986189	0.833813	0.257681	0.00121286	0.681299	0.283914	0.167473	0.0900221	0.974927
OPGS005668	ENSG00000164483	SAMD3	6	130144315	130365425	q23.1	38	0.223	0.476	0.0118034	0.0245314	0.630406	0.996113	0.00432019	0.026871	0.872271	0.997161	-0.0288967	0.11925	0.808533	0.975731	0.103147	0.0843728	0.221514	0.969936	0.130307	0.244626	0.594256	0.979236	-0.0324945	0.145914	0.823772	0.992314
OPGS003938	ENSG00000130396	AFDN	6	167826893	167972023	q27	78	0.488	0.709	0.0082352	0.017119	0.630477	0.996113	0.00144027	0.0187093	0.938638	0.99848	0.147803	0.092545	0.110244	0.864521	-0.0285866	0.0625274	0.647538	0.988973	0.144137	0.119889	0.229267	0.967283	0.0538992	0.0962548	0.575504	0.978826
OPGS004767	ENSG00000122386	ZNF205	16	3112560	3120517	p13.3	28	0.314	0.577	-0.0118612	0.0246633	0.630569	0.996113	-0.0107529	0.0263799	0.683555	0.99259	0.0536054	0.132759	0.686375	0.959471	-0.034476	0.102495	0.736593	0.992167	0.266813	0.241901	0.270034	0.967283	-0.3357	0.168416	0.0462307	0.974927
OPGS005204	ENSG00000186792	HYAL3	3	50292831	50299405	p21.31	9	0.265	0.522	0.0197281	0.0410543	0.630845	0.996113	0.00120896	0.0480002	0.979906	0.99848	-0.144853	0.137201	0.29107	0.911274	0.142227	0.117784	0.227231	0.969936	0.302212	0.255802	0.237432	0.967283	0.227322	0.242571	0.348689	0.978826
OPGS007237	ENSG00000204248	COL11A2	6	33162681	33192499	p21.32	35	0.142	0.217	-0.0131788	0.0274283	0.630885	0.996113	0.00190915	0.0315263	0.951712	0.99848	-0.0772336	0.0867298	0.373193	0.935748	-0.142164	0.0886216	0.108677	0.969444	0.159276	0.193271	0.409879	0.967283	0.139802	0.179443	0.435927	0.978826
OPGS003877	ENSG00000163576	EFHB	3	19879472	19947025	p24.3	117	0.517	0.72	0.00786375	0.0163672	0.630901	0.996113	0.00622023	0.0179194	0.728499	0.99259	0.0567282	0.085749	0.508253	0.955019	-0.0284491	0.0622094	0.647447	0.988973	0.0917244	0.112841	0.416298	0.967283	0.0410563	0.0839416	0.624767	0.978826
OPGS005427	ENSG00000068784	SRBD1	2	45388680	45612165	p21	64	0.244	0.481	-0.012215	0.0254471	0.631218	0.996113	-0.0218741	0.0279474	0.433809	0.98043	-0.0773853	0.109593	0.480116	0.955019	0.116334	0.0872152	0.182246	0.969936	0.286422	0.333015	0.38974	0.967283	-0.0405116	0.162598	0.803244	0.992314
OPGS005314	ENSG00000127804	METTL16	17	2405562	2511891	p13.3	42	0.255	0.507	0.0133848	0.027887	0.631254	0.996113	0.0202842	0.0300837	0.500147	0.985256	-0.229951	0.161032	0.153296	0.878484	0.1438	0.103072	0.162975	0.969936	-0.445807	0.273474	0.103068	0.956866	-0.169537	0.176026	0.335479	0.978826
OPGS003607	ENSG00000130202	NECTIN2	19	44846175	44889223	q13.32	73	0.687	0.829	-0.00661676	0.0137864	0.631264	0.996113	-0.0124082	0.0150851	0.410767	0.98043	-0.0403803	0.0670017	0.546724	0.955019	0.024177	0.0506113	0.632863	0.988973	0.191194	0.131905	0.147202	0.959167	0.0551578	0.0733684	0.452176	0.978826
OPGS004081	ENSG00000168405		6	25081862	25138081	p22.3	99	0.443	0.644	-0.0112749	0.0234924	0.631271	0.996113	-0.0216543	0.025609	0.39779	0.98043	-0.0939842	0.0916176	0.304972	0.917048	0.183372	0.0983253	0.0621879	0.953033	0.21922	0.208464	0.292986	0.967283	0.0250916	0.15997	0.875361	0.992314
OPGS007171	ENSG00000149547	EI24	11	125569280	125584684	q24.2	63	0.145	0.381	-0.0144699	0.0301736	0.631543	0.996113	-0.011192	0.033486	0.738206	0.99259	0.145319	0.189666	0.443566	0.95255	-0.0674963	0.0948206	0.476569	0.985129	-0.42304	0.192324	0.0278334	0.848572	0.227665	0.161133	0.157686	0.978826
OPGS007065	ENSG00000009790	TRAF3IP3	1	209756032	209782320	q32.2	57	0.149	0.379	0.0142178	0.0296704	0.631802	0.996113	0.0296779	0.0339239	0.381662	0.98043	0.102206	0.154042	0.507012	0.955019	-0.111853	0.0840719	0.183372	0.969936	0.134141	0.15533	0.387813	0.967283	-0.130558	0.15679	0.40502	0.978826
OPGS006204	ENSG00000138772	ANXA3	4	78551747	78610451	q21.21	55	0.191	0.406	-0.0136469	0.0285002	0.632056	0.996113	-0.00918903	0.0310818	0.767505	0.996001	0.131669	0.15966	0.409553	0.94794	-0.104213	0.103699	0.314916	0.985129	-0.168925	0.231066	0.464739	0.967283	0.0256518	0.150872	0.864992	0.992314
OPGS004700	ENSG00000075142	SRI	7	88205115	88226993	q21.12	54	0.324	0.554	-0.0103674	0.0216514	0.632057	0.996113	-0.00887899	0.0232188	0.702161	0.99259	0.029758	0.0917683	0.745731	0.964618	-0.0511887	0.0931088	0.582475	0.988973	-0.323209	0.273739	0.237714	0.967283	0.149561	0.189162	0.429147	0.978826
OPGS006014	ENSG00000124164	VAPB	20	58389229	58451101	q13.32	21	0.202	0.438	-0.0128802	0.0269064	0.632151	0.996113	-0.0035115	0.0293192	0.904667	0.99848	0.00912835	0.12285	0.940768	0.996021	-0.0989215	0.106446	0.35273	0.985129	-0.389377	0.210086	0.0638224	0.895919	0.0832709	0.159607	0.601863	0.978826
OPGS006669	ENSG00000203710	CR1	1	207496147	207641765	q32.2	30	0.167	0.406	-0.0143319	0.0299452	0.632221	0.996113	-0.00873233	0.0321145	0.78569	0.997161	0.140329	0.177805	0.429977	0.95255	-0.0269272	0.113964	0.813217	0.993699	-0.0859299	0.292337	0.768803	0.992897	-0.31776	0.204257	0.119783	0.974927
OPGS007155	ENSG00000197721	CR1L	1	207645113	207738416	q32.2	19	0.145	0.327	-0.0144327	0.0302082	0.63281	0.996113	-0.0382578	0.0344127	0.266252	0.975907	-0.0211342	0.113556	0.852357	0.980736	0.00998943	0.129702	0.938609	0.999843	0.147819	0.164867	0.369935	0.967283	0.183269	0.11669	0.116283	0.974927
OPGS005206	ENSG00000162643	WDR63	1	84999147	85133138	p22.3	35	0.265	0.5	0.0189517	0.0396859	0.632976	0.996113	-0.003904	0.0421203	0.926152	0.99848	0.23279	0.206298	0.259144	0.905313	0.163251	0.170005	0.336917	0.985129	-0.207321	0.544259	0.703259	0.985286	0.250158	0.335039	0.455273	0.978826
OPGS005300	ENSG00000269918	AF131215.6	8	11104691	11106704	p23.1	354	0.257	0.507	0.0124851	0.0261612	0.633193	0.996113	0.0183232	0.0281888	0.515681	0.986234	0.229056	0.163568	0.161401	0.878484	-0.0976432	0.100331	0.330448	0.985129	0.155143	0.314361	0.621646	0.979236	-0.070177	0.135156	0.603601	0.978826
OPGS003964	ENSG00000157107	FCHO2	5	72956041	73090522	q13.2	85	0.478	0.694	-0.00898124	0.0188248	0.633294	0.996113	0.0110723	0.0204751	0.588667	0.99259	-0.0709919	0.0891907	0.426058	0.951703	-0.133594	0.0750144	0.0749271	0.954591	-0.284816	0.155507	0.0670213	0.90806	-0.0854997	0.107711	0.42732	0.978826
OPGS007002	ENSG00000213433		5	151765897	151766239	q33.1	44	0.152	0.379	-0.0147434	0.0309165	0.633449	0.996113	0.00556846	0.0337114	0.868802	0.997161	-0.170826	0.207627	0.410647	0.948669	-0.150812	0.109685	0.169145	0.969936	-0.227876	0.21243	0.283403	0.967283	0.0469427	0.165311	0.776436	0.990512
OPGS008337	ENSG00000198053	SIRPA	20	1894167	1940592	p13	21	0.106	0.319	-0.0173609	0.036431	0.633689	0.996113	-0.0245285	0.0401184	0.540932	0.990804	0.0150719	0.176739	0.932041	0.994807	0.088491	0.124871	0.478535	0.985129	-0.386697	0.268595	0.149951	0.959167	0.0161721	0.215941	0.940301	0.993486
OPGS006513	ENSG00000239887	C1orf226	1	162378841	162386812	q23.3	46	0.175	0.382	0.0129213	0.0271168	0.633715	0.996113	0.00350608	0.0302537	0.90774	0.99848	-0.0631529	0.155103	0.683885	0.958317	0.0242002	0.0895287	0.786924	0.992167	0.0573625	0.158274	0.717034	0.985286	0.163234	0.129571	0.207741	0.978826
OPGS006439	ENSG00000223865	HLA-DPB1	6	33075936	33089696	p21.32	26	0.178	0.387	-0.0133569	0.0280579	0.634041	0.996113	-0.0160663	0.0309151	0.603279	0.99259	0.0567929	0.133521	0.670584	0.955925	-0.0557152	0.118413	0.637986	0.988973	0.0782427	0.20327	0.700297	0.985286	-0.0362566	0.119258	0.761113	0.989707
OPGS008172	ENSG00000184361	SPATA32	17	45254393	45262094	q21.31	15	0.11	0.339	0.0167786	0.0352636	0.634212	0.996113	0.00630516	0.0397835	0.874073	0.997175	-0.105388	0.154914	0.496314	0.955019	0.12161	0.113491	0.283927	0.980922	0.0945187	0.212047	0.655782	0.984591	0.0567901	0.185479	0.759467	0.989707
OPGS004509	ENSG00000103642	LACTB	15	63121833	63142061	q22.2	63	0.353	0.583	0.00868837	0.0182697	0.634387	0.996113	0.0137584	0.0196156	0.483053	0.98191	-0.110319	0.0889934	0.215113	0.884164	0.040244	0.0796167	0.613228	0.988973	-0.200209	0.202755	0.323426	0.967283	0.0250542	0.108071	0.816669	0.992314
OPGS005270	ENSG00000267279	AC090409.1					35	0.259	0.495	0.0108348	0.0228015	0.634658	0.996113	0.0032381	0.0253535	0.898372	0.99848	0.0588286	0.119401	0.622228	0.955019	0.0857329	0.0756627	0.257175	0.969936	-0.00531498	0.140945	0.969919	0.998739	-0.0454693	0.118934	0.702233	0.982619
OPGS007347	ENSG00000136960	ENPP2	8	119557086	119673453	q24.12	49	0.138	0.358	-0.0193778	0.0407953	0.634787	0.996113	-0.0441534	0.0449	0.325424	0.98043	0.144692	0.239914	0.546443	0.955019	0.246784	0.139036	0.0759046	0.954591	-0.226176	0.282105	0.4227	0.967283	-0.151049	0.213224	0.478695	0.978826
OPGS004414	ENSG00000204001	LCN8	9	136754386	136758543	q34.3	27	0.368	0.524	0.0137224	0.028902	0.634936	0.996113	-0.0118262	0.0314376	0.706782	0.99259	0.0809471	0.160112	0.613161	0.955019	0.20878	0.0925201	0.0240338	0.768622	-0.134474	0.266977	0.614477	0.979236	0.102471	0.267597	0.701772	0.982619
OPGS004996	ENSG00000245498	AP000866.1	11	124800424	124834487	q24.2	23	0.287	0.52	0.010246	0.0215963	0.635191	0.996113	0.0196804	0.0237155	0.406621	0.98043	-0.0639263	0.101814	0.530085	0.955019	0.0384522	0.0802596	0.631869	0.988973	-0.199808	0.140575	0.155211	0.959167	-0.0551265	0.129099	0.669373	0.982619
OPGS006809	ENSG00000120903	CHRNA2	8	27459756	27479883	p21.2	24	0.16	0.382	0.0136494	0.0288052	0.635605	0.996113	0.0426897	0.0317608	0.178916	0.975907	-0.156975	0.121777	0.197387	0.878522	-0.040756	0.112783	0.717826	0.992167	-0.502133	0.228107	0.0277146	0.848572	-0.0198608	0.147664	0.893007	0.992314
OPGS004901	ENSG00000164849	GPR146	7	1044546	1059261	p22.3	57	0.299	0.521	0.0110269	0.0232865	0.635833	0.996113	0.000545026	0.0253003	0.982813	0.99848	-0.000345209	0.111798	0.997536	0.998821	0.115611	0.0911893	0.204864	0.969936	-0.0446664	0.215488	0.835791	0.997204	0.155954	0.131345	0.235083	0.978826
OPGS006635	ENSG00000133030	MPRIP	17	17042457	17217679	p11.2	43	0.169	0.416	-0.0127334	0.026896	0.635906	0.996113	0.0101535	0.0291247	0.727373	0.99259	-0.0619611	0.1309	0.635965	0.955019	-0.161288	0.103109	0.117759	0.969936	-1.04569	0.325399	0.00131096	0.681299	-0.0285152	0.159541	0.858147	0.992314
OPGS006985	ENSG00000272010	AC100814.2	8	65591850	65592472	q13.1	67	0.152	0.372	-0.0145443	0.0307613	0.636347	0.996113	0.00324687	0.0333807	0.922514	0.99848	-0.0394378	0.199396	0.843212	0.980306	-0.136239	0.11013	0.216061	0.969936	-0.177135	0.220984	0.422799	0.967283	-0.11673	0.183474	0.524631	0.978826
OPGS007042	ENSG00000166451	CENPN	16	81006552	81033114	q23.2	28	0.15	0.35	0.0180745	0.0382393	0.636449	0.996113	-0.00689357	0.0424384	0.870962	0.997161	0.198084	0.200848	0.324015	0.926819	0.143952	0.129976	0.268066	0.969936	0.0547985	0.238375	0.818182	0.995976	0.0720299	0.194288	0.710833	0.982619
OPGS005112	ENSG00000113273	ARSB	5	78777209	78986087	q14.1	58	0.275	0.51	0.0119695	0.0253261	0.636488	0.996113	0.00746504	0.0273409	0.784826	0.997161	-0.104095	0.144094	0.470042	0.955019	0.163102	0.102599	0.111901	0.969444	0.163196	0.209396	0.435764	0.967283	-0.154804	0.138513	0.263734	0.978826
OPGS006280	ENSG00000151806	GUF1	4	44678420	44700928	p12	69	0.187	0.404	-0.0126202	0.0267406	0.636962	0.996113	-0.00109482	0.029652	0.970547	0.99848	-0.066742	0.118002	0.571664	0.955019	-0.138662	0.10148	0.171814	0.969936	-0.205062	0.164897	0.213655	0.967283	0.168848	0.137098	0.218104	0.978826
OPGS003843	ENSG00000186470	BTN3A2	6	26365159	26378320	p22.2	75	0.532	0.674	-0.0109366	0.0231758	0.637	0.996113	-0.0117645	0.0250977	0.639251	0.99259	0.0132716	0.105528	0.899919	0.98886	-0.12148	0.10457	0.245354	0.969936	-0.0859982	0.144462	0.551643	0.977715	0.1961	0.153861	0.202477	0.978826
OPGS007321	ENSG00000124508	BTN2A2	6	26383096	26394874	p22.2	34	0.139	0.351	-0.0153853	0.0326304	0.637284	0.996113	-0.0123718	0.0354827	0.727335	0.99259	0.0502952	0.162204	0.756504	0.967949	0.0824283	0.126011	0.513023	0.988973	-0.219597	0.248452	0.376771	0.967283	-0.229133	0.193935	0.237406	0.978826
OPGS005444	ENSG00000184840	TMED9	5	177592203	177597242	q35.3	11	0.243	0.453	-0.0154128	0.032719	0.637593	0.996113	-0.0285518	0.0360347	0.428162	0.98043	-0.212876	0.171484	0.214466	0.884164	0.18914	0.109568	0.0843068	0.961347	0.134421	0.207122	0.516342	0.967943	-0.208879	0.212941	0.32663	0.978826
OPGS004630	ENSG00000174891	RSRC1	3	158105855	158545730	q25.32	162	0.336	0.578	0.0101776	0.0216086	0.637641	0.996113	0.0105345	0.0232249	0.650126	0.99259	0.0556819	0.142798	0.696585	0.960182	0.0849907	0.0806542	0.29199	0.985129	-0.200092	0.218413	0.359606	0.967283	-0.161567	0.128566	0.208868	0.978826
OPGS005445	ENSG00000182230	FAM153B					33	0.243	0.495	-0.0106019	0.0225377	0.638065	0.996113	-0.0120067	0.0248926	0.629563	0.99259	0.146867	0.124813	0.239316	0.899807	-0.0107415	0.0734459	0.883724	0.995018	-0.134922	0.153257	0.378663	0.967283	-0.00797994	0.128721	0.950567	0.995293
OPGS006150	ENSG00000273796	BX322562.1	21	45403809	45404943	q22.3	38	0.194	0.448	-0.0126551	0.0269188	0.638269	0.996113	-0.0280344	0.0292124	0.337219	0.98043	0.0156742	0.147921	0.915611	0.992907	0.0912006	0.104908	0.384662	0.985129	0.218108	0.231067	0.345212	0.967283	0.0508019	0.138906	0.714566	0.982619
OPGS005254	ENSG00000140400	MAN2C1	15	75355207	75368612	q24.2	50	0.26	0.503	-0.0112256	0.0238843	0.638357	0.996113	-0.00891515	0.0260096	0.731776	0.99259	-0.0591899	0.136486	0.664528	0.955019	-0.0486188	0.0938394	0.604384	0.988973	-0.0112105	0.145643	0.938646	0.998739	0.0130675	0.131872	0.921065	0.992314
OPGS005877	ENSG00000133818	RRAS2	11	14277922	14364506	p15.2	73	0.211	0.446	0.0129649	0.0275895	0.638411	0.996113	0.0103169	0.030235	0.732934	0.99259	0.13224	0.121419	0.276102	0.909606	-0.0723468	0.106124	0.495415	0.986982	-0.032916	0.209383	0.875084	0.997204	0.0347404	0.163559	0.831792	0.992314
OPGS007464	ENSG00000105701	FKBP8	19	18531751	18544077	p13.11	21	0.133	0.36	0.0184397	0.0392433	0.638441	0.996113	-0.00279938	0.0420506	0.946923	0.99848	-0.089258	0.245085	0.715714	0.960182	0.333983	0.15927	0.0359972	0.827135	-0.165251	0.360695	0.646847	0.984591	0.198715	0.228402	0.384289	0.978826
OPGS004933	ENSG00000137393	RNF144B	6	18387350	18468870	p22.3	128	0.295	0.548	-0.0107884	0.0229613	0.638462	0.996113	0.00661552	0.025245	0.793281	0.997161	-0.103855	0.134429	0.439781	0.95255	-0.0620257	0.0777005	0.424716	0.985129	-0.250691	0.156602	0.109417	0.958723	-0.0132969	0.125054	0.915321	0.992314
OPGS005430	ENSG00000158517	NCF1	7	74774011	74789315	q11.23	17	0.244	0.431	0.0136356	0.0290437	0.638723	0.996113	0.0257641	0.0317574	0.417205	0.98043	-0.0695879	0.133312	0.601675	0.955019	0.0581407	0.109186	0.594385	0.988973	-0.252867	0.209608	0.227672	0.967283	-0.232645	0.187192	0.213935	0.978826
OPGS004770	ENSG00000125148	MT2A	16	56608584	56609497	q13	47	0.314	0.548	0.00875354	0.0186646	0.639075	0.996113	0.0109054	0.0203221	0.591526	0.99259	0.0124486	0.117836	0.915865	0.992963	-0.0473674	0.0680226	0.486211	0.985393	0.0756594	0.132562	0.568173	0.979236	0.0503176	0.10052	0.616673	0.978826
OPGS005887	ENSG00000148690	FRA10AC1	10	93667883	93702592	q23.33	29	0.21	0.403	0.0131819	0.0281071	0.639078	0.996113	0.00440232	0.0303052	0.884501	0.99848	0.231059	0.138077	0.0942476	0.85443	0.0271463	0.109524	0.804245	0.992361	-0.265904	0.301029	0.377066	0.967283	-0.0179501	0.185359	0.922854	0.992314
OPGS006671	ENSG00000168827	GFM1	3	158644527	158695581	q25.32	51	0.167	0.408	0.0145422	0.0310843	0.639906	0.996113	0.00747724	0.0340287	0.826079	0.997161	0.0363282	0.170738	0.831505	0.978193	0.0427804	0.114097	0.707698	0.992167	-0.011973	0.184945	0.948382	0.998739	0.159044	0.184637	0.389027	0.978826
OPGS007255	ENSG00000167851	CD300A	17	74466399	74484798	q25.1	19	0.141	0.333	-0.0182896	0.0391124	0.640058	0.996113	0.000163127	0.0431334	0.996982	0.998918	-0.152539	0.177173	0.389261	0.940011	-0.206526	0.159926	0.196568	0.969936	-0.0826963	0.22626	0.714744	0.985286	0.063882	0.201214	0.750877	0.987873
OPGS008569	ENSG00000119318	RAD23B	9	107283137	107332192	q31.2	21	0.1	0.285	-0.0218036	0.0466659	0.640338	0.996113	-0.0387021	0.0495886	0.435119	0.98043	0.800129	0.325393	0.0139338	0.617809	-0.134607	0.2108	0.523113	0.988973	-0.533378	0.757576	0.481396	0.967283	0.0941485	0.23173	0.684534	0.982619
OPGS007140	ENSG00000134013	LOXL2	8	23296897	23425328	p21.3	52	0.146	0.363	0.0134543	0.0288043	0.640432	0.996113	0.00564875	0.031177	0.856224	0.997161	-0.0670938	0.161269	0.677383	0.955925	0.134644	0.103295	0.192406	0.969936	-0.157964	0.233295	0.498341	0.967283	0.0911176	0.207827	0.661074	0.981175
OPGS004052	ENSG00000103184	SEC14L5	16	4958330	5019157	p13.3	64	0.449	0.665	-0.00800807	0.0171543	0.640624	0.996113	-0.000690284	0.0190072	0.97103	0.99848	-0.108249	0.0832119	0.1933	0.878522	-0.000338901	0.0637117	0.995756	0.999843	-0.185622	0.105554	0.0786554	0.943708	0.07088	0.0833776	0.395265	0.978826
OPGS006156	ENSG00000112715		6	43770184	43786487	p21.1	19	0.194	0.407	-0.0118833	0.0254595	0.640677	0.996113	-0.0226891	0.0286342	0.42814	0.98043	-0.326293	0.12903	0.0114448	0.617809	0.153176	0.0787414	0.0517381	0.926565	0.23422	0.164639	0.154844	0.959167	-0.0906571	0.127342	0.476514	0.978826
OPGS006534	ENSG00000095739	BAMBI	10	28677510	28682932	p12.1	21	0.174	0.407	0.0122185	0.0261798	0.640705	0.996113	0.0117876	0.0298103	0.692532	0.99259	-0.0774198	0.118862	0.514827	0.955019	0.0622655	0.0776143	0.422413	0.985129	-0.0091898	0.156919	0.953299	0.998739	-0.0849353	0.136073	0.532503	0.978826
OPGS005232	ENSG00000143149	ALDH9A1	1	165662216	165698562	q24.1	27	0.263	0.508	0.0112411	0.0240901	0.640766	0.996113	0.00489149	0.0266251	0.854235	0.997161	-0.0122223	0.118179	0.917628	0.993294	-0.0646503	0.086762	0.456184	0.985129	0.367478	0.14146	0.00938391	0.768537	0.0644528	0.135168	0.63348	0.978826
OPGS004224	ENSG00000177868	SVBP	1	42807052	42817397	p34.2	73	0.407	0.664	0.0102242	0.021938	0.641181	0.996113	0.00736461	0.0234669	0.753651	0.995643	0.241607	0.153701	0.115967	0.864521	-8.41318e-05	0.0786521	0.999147	0.999843	0.0580645	0.327398	0.859232	0.997204	-0.109921	0.148153	0.458122	0.978826
OPGS008380	ENSG00000140199	SLC12A6	15	34229784	34338060	q14	10	0.104	0.317	0.0194035	0.0416605	0.641393	0.996113	0.0383093	0.0468537	0.413564	0.98043	-0.00946147	0.165484	0.954406	0.996971	-0.153678	0.155816	0.323996	0.985129	0.211345	0.230667	0.359544	0.967283	-0.163382	0.208229	0.432673	0.978826
OPGS005081	ENSG00000178789	CD300LB	17	74519000	74531475	q25.1	43	0.278	0.428	0.0123632	0.0265662	0.641664	0.996113	0.0364145	0.0297281	0.220606	0.975907	-0.277495	0.121266	0.0221188	0.64223	-0.043335	0.103744	0.676158	0.989939	0.00769385	0.166145	0.963065	0.998739	0.000967687	0.108319	0.992872	0.999218
OPGS006455	ENSG00000008517	IL32	16	3065297	3082192	p13.3	18	0.178	0.358	0.0150802	0.0324104	0.641725	0.996113	0.0151314	0.0336368	0.652822	0.99259	-0.0599821	0.242519	0.804653	0.974948	0.164104	0.174684	0.347507	0.985129	-0.310302	0.573524	0.588476	0.979236	-0.127692	0.26537	0.630385	0.978826
OPGS003888	ENSG00000144283	PKP4	2	158456952	158682879	q24.1	106	0.511	0.715	-0.00792212	0.0170451	0.642093	0.996113	-0.0120681	0.0185281	0.514827	0.986234	0.110756	0.0967201	0.252159	0.902804	-0.0377293	0.0615527	0.539903	0.988973	0.0486719	0.150593	0.746542	0.990795	0.0684046	0.0961372	0.476756	0.978826
OPGS008419	ENSG00000141505	ASGR1	17	7173431	7179564	p13.1	12	0.103	0.136	0.0152629	0.0328782	0.642487	0.996113	-0.0250494	0.0395843	0.526856	0.986949	0.128616	0.121239	0.288762	0.911274	0.190111	0.152477	0.212462	0.969936	0.170467	0.134991	0.206657	0.967283	-0.0033271	0.0926306	0.971348	0.999218
OPGS007220	ENSG00000143498	TAF1A	1	222557902	222589933	q41	27	0.143	0.373	0.018237	0.0392864	0.6425	0.996113	0.0219357	0.0428674	0.608854	0.99259	0.0328983	0.16867	0.845358	0.980736	0.0392414	0.152468	0.796889	0.992361	0.40048	0.402083	0.319243	0.967283	-0.340536	0.235156	0.14758	0.978826
OPGS004293	ENSG00000095485	CWF19L1	10	100232298	100267680	q24.31	43	0.39	0.601	0.0116725	0.0251669	0.642788	0.996113	0.00974014	0.027009	0.718379	0.99259	0.0636205	0.147595	0.666435	0.955019	-0.00723879	0.0925868	0.937682	0.999843	0.325891	0.29251	0.265229	0.967283	-0.0202895	0.178929	0.909718	0.992314
OPGS007127	ENSG00000182885	ADGRG3	16	57668277	57689378	q21	23	0.147	0.374	0.0141133	0.0304294	0.642788	0.996113	0.0187745	0.03259	0.56456	0.99259	0.0178202	0.162459	0.912655	0.991247	0.0149734	0.125786	0.905244	0.996541	-0.144935	0.27606	0.599574	0.979236	-0.0523905	0.210218	0.803191	0.992314
OPGS004195	ENSG00000204713	TRIM27	6	28903002	28923988	p22.1	198	0.413	0.633	-0.00806836	0.0174023	0.642908	0.996113	-0.00703279	0.019155	0.713506	0.99259	-0.0894844	0.0979077	0.360734	0.935166	-0.0350372	0.0613252	0.567773	0.988973	-0.0802562	0.110719	0.468535	0.967283	0.155985	0.0923535	0.0912205	0.974927
OPGS004072	ENSG00000164465	DCBLD1	6	117453817	117569858	q22.1	131	0.444	0.624	-0.00817942	0.0176436	0.642941	0.996113	-0.0168988	0.0191864	0.378444	0.98043	0.053172	0.0916999	0.562017	0.955019	0.0785953	0.071678	0.272858	0.969936	-0.17232	0.122516	0.15957	0.959167	0.0626861	0.0964029	0.51553	0.978826
OPGS006570	ENSG00000140386	SCAPER	15	76347904	76905444	q24.3	46	0.172	0.409	0.0153133	0.0330611	0.643233	0.996113	0.00159091	0.0354457	0.964201	0.99848	0.148244	0.213822	0.488117	0.955019	0.0751781	0.116657	0.519291	0.988973	0.890721	0.480706	0.0638905	0.895919	-0.0402578	0.237351	0.865314	0.992314
OPGS004435	ENSG00000134014	ELP3	8	28089673	28191156	p21.1	50	0.366	0.592	0.00877209	0.0189393	0.643244	0.996113	0.0234031	0.0205142	0.253942	0.975907	-0.13859	0.107393	0.196877	0.878522	-0.068467	0.0707624	0.333263	0.985129	-0.0996725	0.147071	0.497952	0.967283	-0.00196509	0.113786	0.986221	0.999218
OPGS008543	ENSG00000172403	SYNPO2	4	118850688	119061247	q26	15	0.1	0.307	-0.0196218	0.0424075	0.643582	0.996113	0.0029091	0.0451812	0.948662	0.99848	-0.158851	0.220842	0.471958	0.955019	-0.017853	0.186918	0.923908	0.997644	-0.515381	0.470934	0.273788	0.967283	-0.503761	0.290425	0.0828174	0.974927
OPGS005822	ENSG00000129204	USP6	17	5116032	5175034	p13.2	20	0.214	0.335	-0.0139836	0.0302268	0.643635	0.996113	-0.00197595	0.0319323	0.950659	0.99848	-0.0520839	0.210505	0.80458	0.974948	-0.167578	0.12375	0.175684	0.969936	-0.119148	0.44059	0.786831	0.994394	-0.0644478	0.22819	0.777614	0.990512
OPGS007527	ENSG00000078070	MCCC1	3	183015218	183116075	q27.1	37	0.131	0.337	-0.0157141	0.0339755	0.643715	0.996113	-0.0305067	0.0387942	0.431649	0.98043	0.288967	0.156702	0.0651751	0.809358	-0.0958062	0.0991587	0.333949	0.985129	0.134836	0.200974	0.502275	0.967283	0.036268	0.173124	0.834064	0.992314
OPGS007176	ENSG00000166224	SGPL1	10	70815905	70958701	q22.1	29	0.144	0.296	0.0158846	0.0343997	0.644249	0.996113	0.0151065	0.0372455	0.685043	0.99259	0.124509	0.14696	0.396867	0.942216	-0.131678	0.134937	0.329138	0.985129	0.279619	0.391127	0.474668	0.967283	0.160446	0.252356	0.524913	0.978826
OPGS003940	ENSG00000189343		17	19445970	19446852	p11.2	50	0.487	0.641	-0.01128	0.0244355	0.644352	0.996113	-0.0316544	0.0272716	0.24576	0.975907	0.0337877	0.161469	0.834252	0.979771	0.16907	0.0712368	0.0176273	0.702553	-0.0752825	0.231764	0.745314	0.990795	-0.121275	0.116945	0.299725	0.978826
OPGS005762	ENSG00000132740	IGHMBP2	11	68903863	68940602	q13.3	25	0.217	0.466	-0.01716	0.0372033	0.64462	0.996113	-0.0219238	0.0409022	0.591954	0.99259	0.0801824	0.163267	0.623346	0.955019	-0.0783284	0.14798	0.596586	0.988973	-0.20747	0.202473	0.305512	0.967283	0.403962	0.248936	0.104642	0.974927
OPGS007434	ENSG00000070061	ELP1	9	108866898	108934328	q31.3	72	0.135	0.358	0.0153988	0.0334161	0.644928	0.996113	0.0207296	0.0356487	0.560905	0.99259	-0.0602155	0.243037	0.804318	0.974948	0.0740039	0.135191	0.584102	0.988973	0.157312	0.246306	0.523028	0.970928	-0.338721	0.227827	0.137082	0.974927
OPGS006935	ENSG00000125450	NUP85	17	75205659	75235758	q25.1	46	0.154	0.374	-0.0125291	0.027209	0.645175	0.996113	-0.008384	0.0309055	0.786177	0.997161	-0.0378432	0.0940761	0.687492	0.959471	-0.0296694	0.0934345	0.750832	0.992167	0.451917	0.204963	0.0274632	0.848572	-0.246891	0.14301	0.0842763	0.974927
OPGS004310	ENSG00000287725	AP003071.5	11	69072915	69162440	q13.3	55	0.387	0.614	0.00908527	0.0197415	0.645364	0.996113	0.0106867	0.0211019	0.612552	0.99259	-0.0612257	0.123493	0.620048	0.955019	0.0364881	0.0794985	0.64625	0.988973	-0.265552	0.143794	0.0647832	0.895919	0.204523	0.147789	0.166395	0.978826
OPGS007811	ENSG00000103168	TAF1C	16	84177847	84187070	q24.1	11	0.122	0.347	0.0146329	0.0318101	0.645512	0.996113	0.0146011	0.0351189	0.677584	0.99259	0.0119999	0.131191	0.92712	0.994807	-0.0903023	0.12141	0.457009	0.985129	0.382701	0.220706	0.0829215	0.953231	0.0190427	0.183622	0.917403	0.992314
OPGS003837	ENSG00000113658	SMAD5	5	136132845	136188747	q31.1	119	0.534	0.699	0.00727813	0.0158241	0.645559	0.996113	0.0144564	0.0171741	0.399923	0.98043	0.0387553	0.0913693	0.671448	0.955925	-0.111069	0.0583995	0.0571862	0.953033	0.163458	0.0983428	0.0964882	0.953231	-0.129497	0.110445	0.240994	0.978826
OPGS005567	ENSG00000107679	PLEKHA1	10	122374696	122432354	q26.13	65	0.233	0.482	0.0112157	0.0243969	0.645718	0.996113	0.0187271	0.0265746	0.480997	0.981689	-0.0948272	0.12692	0.454979	0.955019	-0.0236197	0.0951705	0.803993	0.992361	0.0977719	0.177918	0.582638	0.979236	-0.0353756	0.130349	0.786089	0.991199
OPGS004235	ENSG00000106077	ABHD11	7	73736094	73738852	q11.23	32	0.404	0.617	0.00871469	0.0189695	0.645942	0.996113	-0.00384418	0.0211181	0.855557	0.997161	0.0958342	0.0859846	0.265043	0.905313	0.0478264	0.063357	0.450326	0.985129	-0.00345879	0.1276	0.978375	0.998739	0.11303	0.107802	0.294413	0.978826
OPGS005371	ENSG00000119414	PPP6C	9	125146573	125189939	q33.3	71	0.249	0.508	-0.0122633	0.0266988	0.646004	0.996113	-0.0138963	0.0283154	0.623591	0.99259	0.0681469	0.162736	0.675394	0.955925	-0.0576815	0.112032	0.606647	0.988973	-0.0123141	0.349858	0.971922	0.998739	0.0858483	0.185614	0.643715	0.978826
OPGS004308	ENSG00000168028	RPSA	3	39406716	39426255	p22.1	50	0.387	0.64	0.00871503	0.0189792	0.646098	0.996113	0.0102667	0.0207403	0.620591	0.99259	0.166634	0.100062	0.095851	0.85443	-0.0529436	0.0688202	0.441713	0.985129	-0.0589894	0.140546	0.674693	0.985286	0.051275	0.109001	0.638062	0.978826
OPGS004098	ENSG00000185619	PCGF3	4	705748	770089	p16.3	101	0.438	0.673	-0.00958847	0.0208898	0.646233	0.996113	-0.00304013	0.0228697	0.894247	0.99848	-0.200076	0.118448	0.0911906	0.850106	-0.0125849	0.0755497	0.867702	0.994555	0.0378127	0.138637	0.785048	0.994394	-0.0150298	0.113168	0.894344	0.992314
OPGS003958	ENSG00000104714	ERICH1	8	614746	738106	p23.3	120	0.48	0.695	-0.00791131	0.0172526	0.646551	0.996113	-0.000962398	0.0187534	0.959072	0.99848	-0.0754893	0.100121	0.450859	0.955019	-0.0514677	0.0620857	0.407117	0.985129	-0.032337	0.126093	0.797601	0.994721	0.0259982	0.105553	0.805447	0.992314
OPGS008153	ENSG00000138642	HERC6	4	88378739	88443097	q22.1	17	0.11	0.213	-0.0168965	0.0368591	0.64666	0.996113	-0.00921416	0.0403098	0.819193	0.997161	-0.171012	0.163277	0.294925	0.911352	-0.0951154	0.131433	0.469262	0.985129	0.167705	0.303379	0.580408	0.979236	0.204356	0.271958	0.452398	0.978826
OPGS007819	ENSG00000245213	AC105285.1	4	173094676	173170198	q34.1	27	0.121	0.321	0.015148	0.0330724	0.646935	0.996113	0.0300329	0.0350788	0.391912	0.98043	-0.268903	0.177874	0.130595	0.864521	-0.0040735	0.139279	0.976667	0.999843	0.523431	0.673192	0.436842	0.967283	-0.248876	0.256355	0.331636	0.978826
OPGS008309	ENSG00000185591	SP1	12	53380176	53416446	q13.13	14	0.106	0.269	0.0305558	0.0667368	0.647056	0.996113	-0.0170198	0.0715726	0.812038	0.997161	0.457561	0.465285	0.325411	0.926819	0.769041	0.250717	0.00215955	0.598357	-0.473246	0.746563	0.526147	0.971419	-0.464863	0.38684	0.229483	0.978826
OPGS005718	ENSG00000168778	TCTN2	12	123671110	123708399	q24.31	41	0.22	0.412	0.0122476	0.0267517	0.647077	0.996113	0.0104425	0.0291045	0.719749	0.99259	0.161886	0.105292	0.124171	0.864521	-0.043698	0.117746	0.710547	0.992167	-0.259662	0.38326	0.498083	0.967283	-0.0818263	0.147168	0.578207	0.978826
OPGS004840	ENSG00000128731	HERC2	15	28111040	28322179	q13.1	12	0.305	0.249	0.0750625	0.164148	0.647465	0.996113	0.0901842	0.186402	0.628516	0.99259	0.100484	0.729726	0.890477	0.984946	-0.194499	0.513788	0.705015	0.992167	0.828375	1.30309	0.524972	0.970928	-0.0436348	0.707951	0.950853	0.995293
OPGS004866	ENSG00000140323	DISP2	15	40358219	40378621	q15.1	27	0.303	0.536	0.00993279	0.0217344	0.647665	0.996113	0.020336	0.0241985	0.400694	0.98043	-0.0722892	0.0905751	0.424805	0.951703	-0.0116391	0.0768358	0.879597	0.994555	0.00320943	0.14598	0.98246	0.998739	-0.0419035	0.121357	0.729875	0.987351
OPGS004256	ENSG00000144566	RAB5A	3	19947097	19985175	p24.3	58	0.4	0.634	0.00856337	0.0187549	0.647963	0.996113	0.0146415	0.0204631	0.474296	0.98043	-0.0607883	0.0859968	0.479649	0.955019	-0.0313529	0.068321	0.646302	0.988973	-0.0129726	0.232197	0.955446	0.998739	0.0914839	0.110557	0.407962	0.978826
OPGS006700	ENSG00000211816	TRAV38-1	14	22271968	22272563	q11.2	8	0.165	0.362	-0.0117106	0.0256617	0.648142	0.996113	-0.00656321	0.0304882	0.829556	0.997161	0.0307194	0.0910401	0.735795	0.962603	-0.00820733	0.0758018	0.913779	0.996541	-0.155775	0.118785	0.189722	0.967283	0.00916964	0.116452	0.937238	0.99345
OPGS005458	ENSG00000163597	SNHG16	17	76557191	76714384	q25.1	29	0.242	0.493	0.0128151	0.0280944	0.648286	0.996113	-0.00119844	0.031899	0.970031	0.99848	0.0470367	0.0806283	0.55964	0.955019	0.0261998	0.119575	0.826565	0.993699	0.545133	0.226044	0.0158816	0.809977	-0.104363	0.161074	0.517037	0.978826
OPGS005580	ENSG00000177311	ZBTB38	3	141324213	141449792	q23	39	0.232	0.46	-0.0117173	0.0257031	0.648481	0.996113	-0.0327281	0.0287429	0.254849	0.975907	-0.130724	0.143181	0.361246	0.935166	0.085098	0.0802499	0.288957	0.984171	0.275553	0.142041	0.0523849	0.895919	-0.00117359	0.146738	0.993619	0.999218
OPGS005991	ENSG00000115138	POMC	2	25160853	25168903	p23.3	33	0.204	0.326	-0.016499	0.036197	0.648527	0.996113	-0.0118951	0.0400516	0.766471	0.996001	-0.344721	0.139765	0.0136467	0.617809	0.106881	0.139652	0.444068	0.985129	0.644557	0.326699	0.0485022	0.895919	0.0108905	0.193099	0.955024	0.995468
OPGS007706	ENSG00000139197	PEX5	12	7188685	7218574	p13.31	18	0.125	0.323	0.0183967	0.0403611	0.648532	0.996113	0.032044	0.0445523	0.47199	0.98043	-0.305952	0.199204	0.124571	0.864521	0.0557316	0.143924	0.698586	0.992099	0.192697	0.308411	0.532097	0.97171	-0.101303	0.200548	0.613466	0.978826
OPGS006650	ENSG00000120370	GORAB	1	170531819	170553834	q24.2	46	0.168	0.321	0.0124029	0.0272215	0.648657	0.996113	0.0013254	0.0299317	0.964681	0.99848	0.212714	0.135984	0.117757	0.864521	-0.15794	0.129078	0.221102	0.969936	0.269731	0.182711	0.139872	0.959167	0.0265504	0.107545	0.805003	0.992314
OPGS006965	ENSG00000166788	SAAL1	11	18069935	18106087	p15.1	30	0.153	0.373	0.014258	0.0313163	0.648899	0.996113	0.00886937	0.0339886	0.79413	0.997161	0.0561104	0.166783	0.736548	0.962845	-0.0436445	0.12001	0.716102	0.992167	0.326701	0.252078	0.194966	0.967283	0.081977	0.179076	0.647111	0.978826
OPGS004869	ENSG00000164877	MICALL2	7	1428465	1459470	p22.3	27	0.302	0.529	0.00963009	0.0211715	0.64921	0.996113	0.018374	0.0234394	0.433104	0.98043	0.0158753	0.106611	0.881626	0.98299	-0.0809988	0.0723724	0.263057	0.969936	0.0958637	0.135878	0.480491	0.967283	-0.0444902	0.116848	0.703386	0.982619
OPGS006661	ENSG00000166321	NUDT13	10	73110375	73131828	q22.2	28	0.167	0.266	0.0242143	0.0532413	0.649251	0.996113	0.0784872	0.0627621	0.211098	0.975907	-0.0501913	0.22199	0.821126	0.976626	0.00269216	0.175512	0.987762	0.999843	-0.332403	0.192843	0.0847621	0.953231	-0.0664373	0.234667	0.77709	0.990512
OPGS004870	ENSG00000188641	DPYD	1	97077743	97995000	p21.3	68	0.302	0.501	0.0104553	0.0230027	0.649451	0.996113	0.00438328	0.025484	0.863436	0.997161	-0.0729569	0.0851232	0.391404	0.940461	0.0852223	0.100641	0.397112	0.985129	-0.0843673	0.166181	0.611675	0.979236	0.238666	0.117006	0.0413731	0.974927
OPGS007795	ENSG00000173214	MFSD4B	6	111259327	111445354	q21	70	0.122	0.331	-0.0158472	0.0348807	0.649595	0.996113	0.00315585	0.0374659	0.932871	0.99848	-0.0303436	0.212419	0.88641	0.984035	-0.282713	0.130899	0.0307896	0.819587	-0.249966	0.301465	0.407008	0.967283	0.193858	0.244718	0.428262	0.978826
OPGS004211	ENSG00000151136	BTBD11	12	107318421	107659642	q23.3	102	0.41	0.641	-0.0085174	0.0188082	0.650653	0.997424	-0.00382459	0.0206798	0.853273	0.997161	0.0717423	0.0896989	0.423819	0.951703	-0.0624346	0.0706227	0.376665	0.985129	0.128275	0.124978	0.30471	0.967283	-0.196965	0.102547	0.0547659	0.974927
OPGS007523	ENSG00000092871	RFFL	17	35005990	35089319	q12	19	0.131	0.316	0.020089	0.0444226	0.651107	0.997595	0.0215294	0.0474011	0.649688	0.99259	-0.156667	0.308626	0.611715	0.955019	-0.0804674	0.175373	0.646352	0.988973	0.310874	0.355981	0.382507	0.967283	0.240818	0.319537	0.451062	0.978826
OPGS004581	ENSG00000288075	AC108519.1	4	9016552	9381426	p16.1	23	0.342	0.569	0.0962207	0.212814	0.651171	0.997595	0.0504554	0.231694	0.82761	0.997161	-1.07442	1.00976	0.28731	0.911274	0.969796	0.823391	0.238873	0.969936	-1.20545	1.57718	0.444683	0.967283	2.38442	1.3364	0.0743885	0.974927
OPGS005704	ENSG00000255310	AF131215.5	8	11107788	11109726	p23.1	68	0.221	0.466	0.0163123	0.0361046	0.651408	0.997647	0.00310498	0.0389185	0.936411	0.99848	0.0312618	0.187432	0.867536	0.981519	0.0643784	0.14025	0.646216	0.988973	0.257521	0.331123	0.436733	0.967283	0.311358	0.240891	0.196174	0.978826
OPGS005723	ENSG00000172667	ZMAT3	3	178960121	179072215	q26.32	75	0.22	0.465	-0.0127341	0.0282182	0.651794	0.997925	-0.0121009	0.0307539	0.693968	0.99259	-0.0253851	0.143211	0.859307	0.980747	0.0129429	0.102771	0.89978	0.996541	-0.166782	0.258588	0.518946	0.969447	-0.0437722	0.162441	0.787572	0.991199
OPGS006149	ENSG00000102547	CAB39L	13	49308650	49444064	q14.2	50	0.194	0.438	-0.0123651	0.0274525	0.652408	0.997972	-0.0151	0.029897	0.613512	0.99259	0.130089	0.185024	0.482	0.955019	-0.0966445	0.100108	0.334345	0.985129	0.12933	0.189309	0.4945	0.967283	0.0748214	0.142554	0.599678	0.978826
OPGS008223	ENSG00000106460	TMEM106B	7	12211270	12243367	p21.3	41	0.108	0.33	-0.0224962	0.0499457	0.652413	0.997972	-0.0488852	0.0541908	0.367007	0.98043	-0.247271	0.242874	0.308628	0.917842	0.377076	0.198268	0.057191	0.953033	0.766655	0.418456	0.066936	0.90806	0.0213219	0.297776	0.942917	0.99394
OPGS006265	ENSG00000004534	RBM6	3	49940007	50100045	p21.31	6	0.188	0.434	-0.0276751	0.0614478	0.652434	0.997972	-0.020767	0.0666337	0.755299	0.995643	-0.24706	0.36749	0.501399	0.955019	-0.253358	0.249823	0.310513	0.985129	0.611119	0.455019	0.179251	0.967283	0.0164208	0.301252	0.95653	0.995749
OPGS006740	ENSG00000286151		1	157400927	157417259	q23.1	24	0.163	0.402	-0.0119056	0.0264742	0.652924	0.99841	-0.0378764	0.02883	0.18892	0.975907	0.180855	0.152125	0.234496	0.89337	0.166739	0.100448	0.0969245	0.961347	0.0894856	0.151644	0.555121	0.978749	0.0121477	0.169267	0.942788	0.99394
OPGS003967	ENSG00000111696	NT5DC3	12	103770453	103841234	q23.3	91	0.476	0.639	-0.00733693	0.0163295	0.653212	0.998463	-0.0109891	0.0177407	0.535636	0.989294	0.120759	0.0958688	0.207805	0.881016	-0.0378398	0.0549556	0.491104	0.986189	0.268583	0.25815	0.298148	0.967283	0.00743278	0.0953442	0.937862	0.99345
OPGS007166	ENSG00000143162	CREG1	1	167529117	167553805	q24.2	14	0.145	0.37	0.0133325	0.0297381	0.653913	0.998463	0.00356346	0.0324823	0.912644	0.99848	0.0490768	0.147737	0.739746	0.963786	0.105306	0.117026	0.368199	0.985129	0.142592	0.190842	0.45496	0.967283	-0.0312306	0.170895	0.854996	0.992314
OPGS006225	ENSG00000086288	NME8	7	37848597	37900397	p14.1	38	0.191	0.431	-0.0120935	0.0270044	0.654273	0.998463	-0.00588443	0.030512	0.847071	0.997161	-0.0240085	0.138484	0.862363	0.980747	-0.00298391	0.0792251	0.969956	0.999843	0.0275862	0.164295	0.866657	0.997204	-0.158259	0.146185	0.278987	0.978826
OPGS003626	ENSG00000110628	SLC22A18	11	2899721	2925246	p15.4	87	0.663	0.794	-0.00624774	0.0139601	0.654483	0.998463	-0.0109925	0.0152022	0.469627	0.98043	-0.0516532	0.0776191	0.50575	0.955019	0.0893997	0.0504254	0.0762439	0.954591	-0.0191739	0.106692	0.857378	0.997204	-0.0361452	0.0820373	0.659506	0.979975
OPGS003759	ENSG00000158483	FAM86C1	11	71787537	71799660	q13.4	55	0.568	0.724	-0.00682716	0.0152713	0.654832	0.998463	0.000751094	0.0167234	0.964177	0.99848	-0.0578345	0.0852693	0.497609	0.955019	-0.0631439	0.054246	0.244412	0.969936	0.0477208	0.100332	0.63434	0.980863	-0.0686234	0.0880968	0.436006	0.978826
OPGS004616	ENSG00000174238	PITPNA	17	1517718	1562792	p13.3	15	0.338	0.535	0.00977882	0.021878	0.654896	0.998463	0.00682182	0.0238115	0.7745	0.996001	0.00287686	0.0915192	0.974923	0.996971	0.0492727	0.0835077	0.555165	0.988973	0.220414	0.168616	0.191146	0.967283	-0.426548	0.208634	0.0409057	0.974927
OPGS005033	ENSG00000072756	TRNT1	3	3126933	3153435	p26.2	48	0.283	0.503	-0.00964945	0.0216115	0.655238	0.998463	-0.0165142	0.024795	0.505394	0.985843	-0.0729925	0.105187	0.487726	0.955019	-0.00243367	0.0630472	0.969209	0.999843	0.234412	0.12473	0.060195	0.895919	-0.0276664	0.0977955	0.777253	0.990512
OPGS007306	ENSG00000103479	RBL2	16	53433977	53491648	q12.2	25	0.139	0.364	0.015618	0.0349959	0.655395	0.998463	0.0239287	0.0385241	0.534511	0.989294	-0.132006	0.164723	0.422912	0.951703	-0.0214612	0.137255	0.875749	0.994555	0.31567	0.208681	0.130359	0.959167	-0.137387	0.189052	0.4674	0.978826
OPGS007752	ENSG00000134202	GSTM3	1	109733932	109741038	p13.3	9	0.124	0.345	-0.0165688	0.0371271	0.655401	0.998463	-0.0423098	0.0419141	0.312762	0.98043	0.11135	0.177541	0.530539	0.955019	0.0762828	0.0959417	0.426558	0.985129	-1.3075	1.33621	0.327819	0.967283	0.064765	0.268222	0.809198	0.992314
OPGS003835	ENSG00000085265	FCN1	9	134903232	134917912	q34.3	50	0.534	0.736	-0.00707773	0.015895	0.656117	0.998463	-0.00674723	0.0171263	0.693603	0.99259	0.118418	0.0882691	0.179738	0.878522	-0.067516	0.066371	0.309034	0.985129	0.0534722	0.119522	0.654599	0.984591	-0.110471	0.0928419	0.234092	0.978826
OPGS006403	ENSG00000235652	AL356599.1	6	145799409	145911493	q24.3	32	0.18	0.419	-0.0179591	0.0404104	0.656741	0.998463	-0.033273	0.0423331	0.431879	0.98043	-0.0221866	0.285857	0.938135	0.995551	0.286195	0.202195	0.15694	0.969936	1.41072	0.569108	0.0131814	0.809977	-0.245848	0.26955	0.361733	0.978826
OPGS003819	ENSG00000214888		9	87858103	87859599	q22.1	73	0.541	0.769	0.00749196	0.0168624	0.656825	0.998463	0.0130696	0.0179106	0.465567	0.98043	-0.0228105	0.0988591	0.817518	0.976287	-0.0352752	0.0724752	0.626456	0.988973	-0.0483852	0.18841	0.797326	0.994721	-0.0492872	0.115835	0.670477	0.982619
OPGS007553	ENSG00000197780	TAF13	1	109062496	109076012	p13.3	29	0.13	0.349	-0.0152501	0.0343538	0.657105	0.998463	-0.0151897	0.037609	0.686298	0.99259	-0.256421	0.206482	0.214288	0.884164	-0.150709	0.122	0.216711	0.969936	0.295757	0.186195	0.112189	0.958723	0.311517	0.22594	0.167969	0.978826
OPGS004679	ENSG00000198133	TMEM229B	14	67447084	67533739	q24.1	61	0.326	0.573	-0.00902701	0.0203451	0.657263	0.998463	-0.015348	0.0220599	0.48659	0.98191	0.194178	0.125687	0.122363	0.864521	0.0469778	0.074768	0.529799	0.988973	-0.219371	0.147763	0.137645	0.959167	0.00691083	0.120442	0.954243	0.995468
OPGS005125	ENSG00000286162	AL162253.2	9	5457477	5629780	p24.1	49	0.274	0.407	0.00937919	0.0211889	0.658021	0.998463	-0.0110906	0.0243104	0.648239	0.99259	-0.00260886	0.102701	0.979734	0.996971	0.0404523	0.071421	0.571127	0.988973	0.005727	0.111444	0.959015	0.998739	0.189089	0.079606	0.0175344	0.974927
OPGS003605	ENSG00000106733	NMRK1	9	75060573	75088217	q21.13	87	0.689	0.839	-0.00581103	0.0131282	0.658028	0.998463	-0.00315822	0.0145817	0.828529	0.997161	-0.00879133	0.0579139	0.879345	0.982785	0.00936522	0.0450937	0.835476	0.993699	-0.105231	0.0915978	0.250623	0.967283	-0.0614466	0.073217	0.401335	0.978826
OPGS007998	ENSG00000197562	RAB40C	16	589357	629272	p13.3	12	0.116	0.291	0.0278504	0.0629875	0.658375	0.998463	0.0224886	0.0712996	0.752451	0.995611	0.111112	0.181458	0.54032	0.955019	-0.175634	0.292035	0.547563	0.988973	-0.443544	0.764439	0.561766	0.979236	0.179286	0.296886	0.545918	0.978826
OPGS005113	ENSG00000175575	PAAF1	11	73876699	73931114	q13.4	42	0.275	0.34	0.0339784	0.076895	0.658575	0.998463	-0.00474238	0.0831644	0.954526	0.99848	0.0942278	0.352159	0.789029	0.974948	0.380666	0.335763	0.256906	0.969936	0.141669	0.772335	0.854462	0.997204	0.276119	0.416489	0.507351	0.978826
OPGS007990	ENSG00000164484	TMEM200A	6	130366017	130443067	q23.1	27	0.116	0.265	0.0146211	0.0331061	0.658747	0.998463	0.0193231	0.0353557	0.584698	0.99259	-0.170527	0.18089	0.345831	0.932161	0.0190839	0.134322	0.88702	0.995018	-0.279952	0.385195	0.467361	0.967283	0.262617	0.22972	0.252953	0.978826
OPGS006136	ENSG00000081985	IL12RB2	1	67307364	67398724	p31.3	30	0.195	0.411	0.0105537	0.0239073	0.658894	0.998463	0.0250671	0.0265891	0.345804	0.98043	-0.0148752	0.0945852	0.875034	0.982774	-0.0661275	0.0873098	0.448817	0.985129	0.0434506	0.173715	0.802491	0.995656	-0.172738	0.134432	0.198809	0.978826
OPGS006968	ENSG00000227036	LINC00511	17	72221072	72640472	q24.3	19	0.153	0.279	0.0212689	0.0482001	0.659022	0.998463	0.00396325	0.0537159	0.941184	0.99848	0.186963	0.172436	0.278256	0.909606	0.0535261	0.168285	0.750433	0.992167	-0.0637004	0.50586	0.899791	0.998739	0.0681372	0.312034	0.827145	0.992314
OPGS007466	ENSG00000087258	GNAO1	16	56189660	56357444	q13	36	0.133	0.332	-0.0167225	0.0379009	0.659057	0.998463	-0.0233505	0.0414376	0.573087	0.99259	0.12586	0.207942	0.545002	0.955019	0.143611	0.161277	0.373218	0.985129	0.01867	0.244976	0.939251	0.998739	-0.171022	0.169277	0.312349	0.978826
OPGS007726	ENSG00000162909	CAPN2	1	223701593	223776018	q41	26	0.125	0.253	0.0167258	0.0379854	0.659705	0.998463	-0.0137777	0.0407325	0.735176	0.99259	0.201294	0.19186	0.294097	0.911352	0.084247	0.172043	0.624356	0.988973	0.111524	0.345241	0.746671	0.990795	0.547459	0.221373	0.013398	0.974927
OPGS007283	ENSG00000183666		5	21459560	21501826	p14.3	41	0.14	0.331	0.0171806	0.0390368	0.659855	0.998463	0.0298128	0.042537	0.483385	0.98191	0.16656	0.205867	0.418476	0.948669	0.0213198	0.137558	0.876831	0.994555	-0.21496	0.325809	0.509399	0.967943	-0.488937	0.244791	0.0457854	0.974927
OPGS005615	ENSG00000085063	CD59	11	33703010	33736479	p13	31	0.228	0.466	-0.0119667	0.0273052	0.6612	0.998463	-0.0295016	0.0296662	0.320003	0.98043	0.11397	0.147775	0.440565	0.95255	0.0941422	0.106703	0.377626	0.985129	0.109586	0.198381	0.580673	0.979236	8.19716549976811e-05	0.150897	0.999567	0.999662
OPGS007313	ENSG00000126005	MMP24OS	20	35201745	35278131	q11.22	41	0.139	0.332	-0.014749	0.0336583	0.661243	0.998463	-0.018486	0.0371145	0.618428	0.99259	0.127153	0.149741	0.395797	0.942216	-0.232249	0.149164	0.119469	0.969936	-0.132444	0.276778	0.632279	0.980155	0.104524	0.137299	0.446487	0.978826
OPGS006152	ENSG00000259207	ITGB3	17	47253827	47313743	q21.32	49	0.194	0.426	0.0112459	0.025666	0.661268	0.998463	0.0323931	0.0285296	0.256199	0.975907	-0.0870377	0.0987671	0.378187	0.936816	-0.106441	0.0956446	0.265761	0.969936	0.0147444	0.183149	0.935836	0.998739	-0.0742253	0.148129	0.61631	0.978826
OPGS004831	ENSG00000125898	FAM110A	20	833715	857463	p13	40	0.307	0.545	-0.00905839	0.0206776	0.661331	0.998463	-0.0186266	0.0228588	0.415156	0.98043	-0.0413768	0.0987153	0.675105	0.955925	0.00355931	0.0724666	0.960826	0.999843	0.00648726	0.128388	0.959701	0.998739	0.24726	0.121262	0.0414438	0.974927
OPGS004002	ENSG00000183255	PTTG1IP	21	44849585	44873903	q22.3	64	0.462	0.673	-0.00776564	0.0177434	0.66163	0.998463	-0.0162523	0.0190687	0.394045	0.98043	0.0748378	0.0934785	0.42337	0.951703	0.0934392	0.0738543	0.205806	0.969936	-0.154295	0.149528	0.302127	0.967283	0.00368335	0.112049	0.973776	0.999218
OPGS007150	ENSG00000153130	SCOC	4	140257286	140385728	q31.1	34	0.146	0.309	0.0140536	0.0321246	0.66177	0.998463	-0.0166132	0.0359045	0.643576	0.99259	-0.00330052	0.152973	0.982786	0.996971	0.215597	0.108662	0.0472443	0.89751	0.109684	0.233941	0.639172	0.983284	0.101802	0.148601	0.4933	0.978826
OPGS004300	ENSG00000115896	PLCL1	2	197804593	198572581	q33.1	78	0.389	0.609	-0.0091402	0.0209233	0.662225	0.998463	-0.0120986	0.0225997	0.592412	0.99259	0.0528737	0.0916917	0.564178	0.955019	-0.0542817	0.0818157	0.507034	0.988973	0.417857	0.384729	0.277432	0.967283	-0.0108536	0.145901	0.9407	0.993486
OPGS008213	ENSG00000060749	QSER1	11	32892811	32993316	p13	29	0.109	0.221	-0.0174156	0.0398672	0.662228	0.998463	-0.00492536	0.0428019	0.908387	0.99848	0.0581866	0.174148	0.738287	0.963699	-0.409233	0.165154	0.0132164	0.702553	1.15364	0.639579	0.0712699	0.925945	0.0679796	0.313397	0.828277	0.992314
OPGS006880	ENSG00000076248	UNG	12	109097597	109126725	q24.11	26	0.156	0.367	-0.012528	0.0286916	0.662369	0.998463	-0.0214265	0.0316306	0.498153	0.983696	0.204398	0.146601	0.163244	0.878484	0.0665947	0.0961577	0.488588	0.986189	-0.163745	0.211167	0.438088	0.967283	-0.126565	0.165483	0.444377	0.978826
OPGS007460	ENSG00000124380	SNRNP27	2	69893956	69905575	p13.3	34	0.133	0.364	0.0162895	0.0373587	0.662816	0.998463	0.0364766	0.0404338	0.366988	0.98043	-0.297742	0.197472	0.131615	0.864521	-0.118765	0.16785	0.479213	0.985129	0.267719	0.250268	0.284741	0.967283	-0.192255	0.194606	0.323191	0.978826
OPGS003770	ENSG00000196683	TOMM7	7	22812628	22822849	p15.3	131	0.565	0.733	0.00685099	0.0157424	0.663422	0.998463	0.0115007	0.0174003	0.508643	0.98615	0.0728938	0.0773069	0.345725	0.932161	-0.0404857	0.0548257	0.460245	0.985129	0.0448912	0.110982	0.685852	0.985286	-0.0894385	0.0832408	0.282619	0.978826
OPGS008058	ENSG00000233369		7	73175415	73205441	q11.23	12	0.114	0.254	-0.0262568	0.060349	0.663503	0.998463	-0.01965	0.0632226	0.755948	0.995643	0.156204	0.359825	0.664208	0.955019	-0.262455	0.27846	0.345924	0.985129	0.408424	2.23252	0.854842	0.997204	-0.125568	0.540659	0.816343	0.992314
OPGS004350	ENSG00000230438	SERPINB9P1	6	2851230	2886183	p25.2	37	0.38	0.573	0.00836066	0.0192529	0.664104	0.998463	0.00350028	0.0208291	0.866546	0.997161	-0.0201082	0.0845453	0.812005	0.975731	0.105252	0.0754505	0.163023	0.969936	0.328979	0.225836	0.145195	0.959167	-0.122252	0.135229	0.365975	0.978826
OPGS005889	ENSG00000196839	ADA	20	44584896	44652252	q13.12	24	0.21	0.45	-0.0107263	0.0247239	0.664403	0.998463	-0.011372	0.0271766	0.675619	0.99259	-0.0561906	0.129306	0.663885	0.955019	-0.0251705	0.0887933	0.776814	0.992167	-0.154306	0.150677	0.305796	0.967283	0.235727	0.144705	0.103309	0.974927
OPGS008295	ENSG00000124784	RIOK1	6	7389793	7418037	p24.3	16	0.107	0.312	-0.0176363	0.0406713	0.664558	0.998463	-0.0421883	0.0455875	0.354739	0.98043	-0.0206629	0.204025	0.919331	0.993294	0.130528	0.134099	0.33037	0.985129	-0.029988	0.211286	0.887134	0.997544	0.0556647	0.226148	0.805572	0.992314
OPGS006229	ENSG00000272989	LINC02012	3	197505262	197506986	q29	42	0.19	0.441	0.012702	0.0293005	0.664646	0.998463	0.0352304	0.0315686	0.264425	0.975907	-0.240073	0.173678	0.166883	0.878484	-0.1104	0.10592	0.297274	0.985129	-0.0923451	0.304491	0.761679	0.992897	-0.0352925	0.191166	0.85353	0.992314
OPGS008220	ENSG00000138760	SCARB2	4	76158737	76234536	q21.1	28	0.108	0.319	-0.0135225	0.0312194	0.664911	0.998463	-0.0135432	0.0345145	0.694769	0.99259	0.143783	0.174059	0.408772	0.947494	-0.0920451	0.0972778	0.344042	0.985129	-0.096242	0.249725	0.699947	0.985286	0.0551047	0.181229	0.761081	0.989707
OPGS007731	ENSG00000112078	KCTD20	6	36442767	36491143	p21.31	9	0.124	0.232	0.0252078	0.0583341	0.665648	0.998463	0.00262798	0.0671151	0.968766	0.99848	0.0236725	0.324513	0.941847	0.996044	0.0818744	0.131388	0.533187	0.988973	0.557068	0.998005	0.576721	0.979236	0.673357	0.638704	0.291766	0.978826
OPGS003775	ENSG00000135698	MPHOSPH6	16	82147798	82170224	q23.3	66	0.562	0.749	-0.00696517	0.0161211	0.665703	0.998463	-0.00854422	0.0174376	0.624143	0.99259	0.0190982	0.095747	0.841899	0.980306	0.0229897	0.0665805	0.729875	0.992167	-0.137795	0.101259	0.17357	0.967283	0.0468684	0.0912558	0.607536	0.978826
OPGS006045	ENSG00000211778	TRAV4	14	21736152	21736982	q11.2	47	0.201	0.442	-0.0119146	0.0275771	0.665706	0.998463	0.00468154	0.03022	0.876888	0.997656	-0.184006	0.156492	0.239667	0.899807	-0.0311574	0.0980464	0.75065	0.992167	-0.0773229	0.196435	0.693854	0.985286	-0.181723	0.14605	0.213408	0.978826
OPGS005350	ENSG00000182566	CLEC4G	19	7728957	7733906	p13.2	23	0.252	0.451	0.00918271	0.0212648	0.665868	0.998463	-0.00779708	0.0245515	0.750804	0.995593	0.155277	0.063288	0.0141476	0.617809	-0.0900418	0.0767669	0.240826	0.969936	0.0985536	0.126365	0.435444	0.967283	0.0576081	0.124269	0.642952	0.978826
OPGS003621	ENSG00000243753		6	30259625	30261703	p22.1	119	0.665	0.824	0.00620186	0.014368	0.666	0.998463	0.00449637	0.0157557	0.775352	0.996001	0.0380022	0.0713115	0.5941	0.955019	-0.0708088	0.0531198	0.182531	0.969936	0.0499012	0.0846555	0.555551	0.978749	0.188672	0.0935907	0.0438081	0.974927
OPGS004683	ENSG00000127952	STYXL1	7	75996338	76048004	q11.23	41	0.326	0.425	0.0123378	0.0286479	0.666709	0.998463	0.016439	0.0298612	0.581966	0.99259	-0.122784	0.208273	0.555502	0.955019	0.0609389	0.140147	0.663692	0.988973	-0.707602	0.577916	0.220801	0.967283	-0.0731559	0.226142	0.74632	0.987873
OPGS004106	ENSG00000112874	NUDT12	5	103548855	103562790	q21.2	32	0.436	0.613	-0.00774081	0.0179769	0.666761	0.998463	-0.00411771	0.019109	0.829389	0.997161	-0.0718264	0.0993306	0.469616	0.955019	0.0149949	0.0738504	0.8391	0.994324	0.183434	0.262943	0.485415	0.967283	-0.200694	0.13764	0.144809	0.975559
OPGS004118	ENSG00000188636	RTL6	22	44492583	44498233	q13.31	41	0.431	0.651	-0.00740683	0.0172035	0.666802	0.998463	-0.0135584	0.0187709	0.470104	0.98043	-0.0479711	0.0938507	0.609251	0.955019	0.100349	0.0694472	0.148465	0.969936	-0.0996814	0.102758	0.332016	0.967283	0.0529786	0.0914858	0.562528	0.978826
OPGS003688	ENSG00000198178	CLEC4C	12	7729383	7751605	p13.31	53	0.607	0.759	-0.00624628	0.0145115	0.666878	0.998463	0.00611159	0.0159918	0.702335	0.99259	-0.0433526	0.0690505	0.53011	0.955019	-0.0579762	0.0524693	0.269179	0.969936	-0.0479802	0.0957936	0.616462	0.979236	-0.131689	0.0813261	0.105389	0.974927
OPGS005337	ENSG00000174574	AKIRIN1	1	38991276	39006059	p34.3	49	0.253	0.469	-0.00914575	0.0212494	0.666905	0.998463	-0.0182023	0.0240873	0.449842	0.98043	0.0819765	0.105992	0.439273	0.95255	0.0271315	0.0636289	0.669815	0.988973	0.130974	0.135433	0.333507	0.967283	-0.0937128	0.101799	0.357276	0.978826
OPGS005523	ENSG00000049449	RCN1	11	32091074	32105722	p13	30	0.236	0.485	-0.0100452	0.0233449	0.666981	0.998463	-0.00368269	0.0254645	0.88501	0.99848	-0.0685663	0.113499	0.545769	0.955019	-0.117956	0.0940117	0.209589	0.969936	0.0661053	0.171698	0.700231	0.985286	0.0709086	0.124363	0.56856	0.978826
OPGS008375	ENSG00000165949	IFI27	14	94104836	94116695	q32.12	15	0.105	0.33	0.0149313	0.0347079	0.667052	0.998463	0.0251786	0.0382915	0.510827	0.986172	-0.0430709	0.167049	0.796535	0.974948	-0.147481	0.116805	0.206724	0.969936	0.192121	0.268993	0.475088	0.967283	0.107815	0.204777	0.59854	0.978826
OPGS004426	ENSG00000140961	OSGIN1	16	83931311	83966332	q23.3	67	0.367	0.601	-0.00806102	0.0187386	0.667063	0.998463	-0.0201626	0.0205781	0.327182	0.98043	0.217757	0.089943	0.0154754	0.617809	0.044498	0.0680428	0.51313	0.988973	0.0988724	0.148779	0.506334	0.967283	-0.133657	0.101421	0.187558	0.978826
OPGS007604	ENSG00000272462	U91328.1	6	25992641	26041465	p22.2	51	0.128	0.342	0.0157741	0.0367368	0.667646	0.998463	-0.00168217	0.0393615	0.965912	0.99848	-0.083839	0.187907	0.655473	0.955019	0.180924	0.151367	0.231983	0.969936	0.512183	0.303026	0.0909839	0.953231	0.253439	0.291207	0.384134	0.978826
OPGS007712	ENSG00000117528	ABCD3	1	94418389	94518666	p21.3	36	0.125	0.349	0.0146334	0.0340849	0.667688	0.998463	0.0160292	0.0373313	0.667649	0.99259	-0.218411	0.160448	0.173431	0.878484	0.107432	0.125526	0.392075	0.985129	0.196446	0.297112	0.508494	0.967283	-0.0365427	0.188879	0.84659	0.992314
OPGS007585	ENSG00000196141	SPATS2L	2	200305881	200482264	q33.1	42	0.129	0.342	0.013222	0.0308159	0.667877	0.998463	-0.0122065	0.0342732	0.721726	0.99259	0.291758	0.134649	0.0302502	0.688118	-0.0616976	0.104241	0.553935	0.988973	0.184343	0.218313	0.398447	0.967283	0.266046	0.176624	0.131994	0.974927
OPGS008426	ENSG00000152782	PANK1	10	89579497	89645242	q23.31	29	0.103	0.32	0.0174992	0.0408343	0.668257	0.998463	0.0133332	0.045036	0.767188	0.996001	0.0119602	0.160617	0.940641	0.996021	0.199676	0.167192	0.232363	0.969936	0.369829	0.318373	0.24539	0.967283	-0.375213	0.217537	0.0845591	0.974927
OPGS007153	ENSG00000185829	ARL17A	17	46499780	46579695	q21.31	23	0.145	0.371	0.019062	0.0445445	0.668702	0.998463	-0.0134094	0.0473739	0.777135	0.996463	0.11962	0.240812	0.619375	0.955019	0.323721	0.192967	0.0934254	0.961347	1.01701	0.4658	0.0290089	0.848572	0.0935772	0.332976	0.778685	0.990512
OPGS004804	ENSG00000127578	WFIKKN1	16	629239	634117	p13.3	6	0.309	0.55	-0.0672838	0.157375	0.668988	0.998463	-0.0414107	0.166098	0.803117	0.997161	-0.477037	1.18547	0.687387	0.959471	-1.02141	1.00136	0.307714	0.985129	0.208858	0.779002	0.788615	0.994721	-0.79419	1.22509	0.51681	0.978826
OPGS005923	ENSG00000155465	SLC7A7	14	22773222	22829820	q11.2	22	0.207	0.44	0.0145465	0.0340567	0.669288	0.998463	0.0161757	0.0386666	0.6757	0.99259	0.181952	0.104251	0.0809269	0.82569	-0.101285	0.134102	0.450078	0.985129	-0.265935	0.252299	0.291861	0.967283	-0.184184	0.187498	0.32594	0.978826
OPGS008404	ENSG00000198931	APRT	16	88809339	88811937	q24.3	27	0.104	0.263	0.0163687	0.0383364	0.669397	0.998463	0.0612971	0.0423864	0.148136	0.970066	-0.0804063	0.167755	0.63172	0.955019	-0.13566	0.13932	0.330188	0.985129	-0.145642	0.302237	0.62989	0.979309	-0.412837	0.201767	0.0407455	0.974927
OPGS008428	ENSG00000156958	GALK2	15	49155656	49367869	q21.1	14	0.103	0.319	-0.0205502	0.0481325	0.669415	0.998463	-0.0164557	0.0515958	0.749775	0.995593	-0.211069	0.275167	0.443047	0.95255	0.0227482	0.195658	0.907443	0.996541	-0.682677	0.485592	0.159764	0.959167	0.157424	0.293596	0.591826	0.978826
OPGS008540	ENSG00000231663	COA6-AS1	1	234372802	234373857	q42.2	12	0.101	0.27	0.0181052	0.0424163	0.669493	0.998463	0.0140663	0.0448115	0.753597	0.995643	-0.151357	0.258808	0.558665	0.955019	0.0317139	0.169862	0.851893	0.994324	2.04646	0.777309	0.00846985	0.768537	0.248048	0.406845	0.54207	0.978826
OPGS007061	ENSG00000143811	PYCR2	1	225919877	225924340	q42.12	23	0.15	0.357	0.0129618	0.0303851	0.669681	0.998463	0.00328923	0.0318919	0.917854	0.99848	0.634685	0.243414	0.0091225	0.617809	0.0601734	0.140615	0.668702	0.988973	-0.505113	0.358153	0.158443	0.959167	0.106142	0.211999	0.616603	0.978826
OPGS008107	ENSG00000151718	WWC2	4	183099257	183320777	q35.1	27	0.112	0.29	-0.0177611	0.0416888	0.670079	0.998463	-0.0195183	0.0438034	0.655895	0.99259	-0.37212	0.326491	0.254389	0.902804	0.0697078	0.190975	0.715105	0.992167	-0.28052	0.554666	0.613035	0.979236	0.163668	0.272715	0.54841	0.978826
OPGS007110	ENSG00000272645		1	223982754	223988154	q42.11	21	0.147	0.383	0.0142122	0.0333611	0.670099	0.998463	0.0219528	0.0358468	0.540269	0.990804	-0.0412283	0.19868	0.835611	0.979771	-0.0418329	0.138449	0.762535	0.992167	-0.0767983	0.315554	0.807714	0.995975	0.0236499	0.176946	0.893674	0.992314
OPGS006069	ENSG00000184517	ZFP1	16	75148494	75172236	q23.1	28	0.199	0.453	0.0124733	0.0292984	0.670304	0.998463	0.00744378	0.0326694	0.819761	0.997161	-0.0100833	0.120983	0.933578	0.994807	0.150453	0.0986727	0.127317	0.969936	-0.0690086	0.288852	0.811178	0.995976	-0.174993	0.152362	0.250746	0.978826
OPGS006569	ENSG00000279656	AL132780.4	14	23023083	23024217	q11.2	17	0.172	0.392	0.0119313	0.0280621	0.67071	0.998463	0.0462721	0.0315748	0.14279	0.970066	-0.0315448	0.0912851	0.729671	0.962029	-0.312719	0.116261	0.00714967	0.659619	-0.296075	0.313905	0.345579	0.967283	0.00881839	0.129439	0.945684	0.994633
OPGS006868	ENSG00000148824	MTG1	10	133394094	133422520	q26.3	9	0.157	0.359	0.0299149	0.0705217	0.671425	0.998463	-0.00566943	0.0796457	0.943252	0.99848	0.208829	0.276831	0.450636	0.955019	0.593841	0.293234	0.0428524	0.873703	-0.570395	0.56121	0.309455	0.967283	-0.0224203	0.255393	0.930046	0.992869
OPGS004329	ENSG00000145244	CORIN	4	47593999	47838106	p12	128	0.383	0.631	0.00856319	0.0201927	0.671512	0.998463	0.0161018	0.0216255	0.456528	0.98043	-0.0801499	0.136788	0.557915	0.955019	-0.00869564	0.0747915	0.907443	0.996541	-0.292081	0.213347	0.170986	0.967283	-0.0209633	0.13175	0.873579	0.992314
OPGS006602	ENSG00000271943		3	27632976	27633720	p24.1	21	0.17	0.394	0.0123848	0.0292432	0.671923	0.998463	0.0188993	0.0326383	0.562554	0.99259	-0.0178292	0.157051	0.909615	0.98977	-0.0193392	0.0937156	0.83651	0.993699	-0.139571	0.163814	0.39421	0.967283	0.20478	0.164756	0.213893	0.978826
OPGS006986	ENSG00000158406	H4C8	6	26277609	26285638	p22.2	36	0.152	0.367	0.0156184	0.0369079	0.672169	0.998463	0.00409542	0.0406934	0.919835	0.99848	-0.0767193	0.166302	0.644565	0.955019	0.132531	0.130676	0.310489	0.985129	0.194516	0.269603	0.470607	0.967283	0.0243622	0.221352	0.912361	0.992314
OPGS006778	ENSG00000138613	APH1B	15	63276018	63309126	q22.2	18	0.161	0.322	0.0151158	0.0357233	0.672196	0.998463	0.0145463	0.0372516	0.696176	0.99259	0.045634	0.297622	0.878139	0.982775	-0.0321581	0.148324	0.828357	0.993699	1.40821	1.39871	0.314035	0.967283	0.0849	0.434143	0.844956	0.992314
OPGS006426	ENSG00000185986		5	1572222	1593289	p15.33	54	0.179	0.423	0.0146431	0.0346252	0.672365	0.998463	-0.00443086	0.0374696	0.905868	0.99848	0.167975	0.169084	0.320495	0.926819	0.0674963	0.130899	0.60611	0.988973	0.0572536	0.378612	0.879802	0.997204	0.205544	0.220374	0.350973	0.978826
OPGS004694	ENSG00000136381	IREB2	15	78437431	78501453	q25.1	59	0.324	0.569	-0.0145995	0.034529	0.672427	0.998463	-0.0271844	0.0372059	0.464995	0.98043	0.0608186	0.192749	0.752358	0.967487	0.0980126	0.14922	0.511287	0.988973	-0.206973	0.236315	0.38112	0.967283	0.103858	0.197667	0.599292	0.978826
OPGS007172	ENSG00000112294	ALDH5A1	6	24494867	24537207	p22.3	59	0.144	0.332	0.0139525	0.0330253	0.672676	0.998463	0.05089	0.0365525	0.163848	0.975907	-0.0882256	0.116734	0.449778	0.955019	-0.245323	0.1349	0.0689787	0.954591	-0.131454	0.271252	0.627946	0.979236	-0.202133	0.199319	0.310526	0.978826
OPGS008069	ENSG00000154001	PPP2R5E	14	63371364	63543377	q23.2	34	0.114	0.289	-0.0141613	0.0335269	0.672744	0.998463	-0.023516	0.0374889	0.530476	0.989294	-0.0681496	0.16059	0.671296	0.955925	0.0733605	0.115466	0.525205	0.988973	-0.0245001	0.168029	0.884072	0.997204	0.135504	0.191387	0.478938	0.978826
OPGS006917	ENSG00000140365	COMMD4	15	75336020	75343224	q24.2	13	0.155	0.195	0.0160638	0.0380634	0.673004	0.998463	0.0198543	0.0393803	0.614143	0.99259	0.285903	0.363707	0.43182	0.95255	-0.121331	0.186471	0.515261	0.988973	17.2577	17.2577	0.317311	0.967283	0.00834427	0.337383	0.980268	0.999218
OPGS008349	ENSG00000136560	TANK	2	161136908	161236230	q24.2	33	0.105	0.328	-0.0156634	0.0371505	0.673302	0.998463	-0.0235937	0.039241	0.547672	0.99259	0.0865755	0.244867	0.723668	0.961075	0.102618	0.1635	0.530243	0.988973	-0.788103	0.39796	0.0476636	0.895919	0.321508	0.266769	0.228129	0.978826
OPGS007036	ENSG00000197540	GZMM	19	544034	549924	p13.3	11	0.151	0.331	0.0139698	0.0331582	0.673531	0.998463	0.00695826	0.0356994	0.845462	0.997161	0.42523	0.208553	0.0414545	0.724979	-0.0292462	0.147906	0.843252	0.994324	-0.31112	0.572387	0.586752	0.979236	0.0128182	0.138291	0.926149	0.992708
OPGS005329	ENSG00000125246	CLYBL	13	99606669	99909459	q32.3	23	0.254	0.439	0.0089382	0.0212196	0.673592	0.998463	0.0173467	0.0238949	0.467865	0.98043	0.0900212	0.107463	0.4022	0.942216	-0.0510921	0.0672069	0.447123	0.985129	-0.166662	0.1148	0.146566	0.959167	0.0550391	0.11247	0.624581	0.978826
OPGS006394	ENSG00000103852	TTC23	15	99136323	99251223	q26.3	21	0.181	0.434	0.0118225	0.0280831	0.673767	0.998463	-0.00145627	0.0304783	0.961891	0.99848	-0.0315328	0.14759	0.830819	0.978193	0.194155	0.105705	0.0662452	0.954591	0.270473	0.258916	0.296192	0.967283	-0.105155	0.158423	0.506844	0.978826
OPGS005041	ENSG00000168487	BMP1	8	22165140	22212326	p21.3	13	0.283	0.535	-0.00867668	0.0206166	0.673859	0.998463	-0.00784705	0.0227899	0.730605	0.99259	-0.131162	0.110606	0.235679	0.89509	-0.00428971	0.0696119	0.950863	0.999843	0.0496053	0.135308	0.71391	0.985286	0.0349887	0.111168	0.75296	0.987873
OPGS003944	ENSG00000243955	GSTA1	6	52791371	52803860	p12.2	30	0.486	0.704	0.00729013	0.0173274	0.673953	0.998463	0.0108128	0.0190657	0.570622	0.99259	-0.108498	0.0788936	0.169057	0.878484	0.017457	0.0662965	0.792306	0.992177	0.0878184	0.126002	0.485826	0.967283	0.00963819	0.0901663	0.914873	0.992314
OPGS005286	ENSG00000170606	HSPA4	5	133052013	133106449	q31.1	30	0.258	0.435	0.0123742	0.0294241	0.674086	0.998463	0.00839056	0.0303599	0.782264	0.997161	0.178583	0.253088	0.480427	0.955019	0.0111122	0.171265	0.948267	0.999843	0.22857	0.353627	0.518047	0.969141	0.0798597	0.294211	0.786055	0.991199
OPGS007102	ENSG00000128040	SPINK2	4	56809860	56821742	q12	18	0.148	0.382	-0.0141727	0.0337295	0.674348	0.998463	-0.0241003	0.0368065	0.512606	0.986172	0.0835699	0.173677	0.630388	0.955019	0.0447937	0.126348	0.722945	0.992167	-0.243783	0.232404	0.294195	0.967283	0.0856363	0.19814	0.665596	0.982619
OPGS006572	ENSG00000255197	AC090559.1	11	47381509	47409369	p11.2	37	0.172	0.391	0.0153808	0.0366348	0.674601	0.998463	0.00100289	0.0389759	0.979472	0.99848	0.368218	0.214256	0.0856885	0.832631	0.0250892	0.147128	0.864597	0.994555	-0.171505	0.390933	0.660875	0.984591	0.2242	0.29067	0.440516	0.978826
OPGS007122	ENSG00000102755	FLT1	13	28300346	28495145	q12.3	45	0.147	0.358	-0.0124028	0.0295467	0.674654	0.998463	-0.00529639	0.0333191	0.873701	0.997175	-0.0431933	0.121309	0.721795	0.961075	-0.0785902	0.0914985	0.390383	0.985129	0.496673	0.290723	0.0875612	0.953231	-0.0264812	0.151692	0.861417	0.992314
OPGS008017	ENSG00000105607	GCDH	19	12891128	12915126	p13.13	13	0.115	0.34	0.0163757	0.0390567	0.675011	0.998463	-0.00214949	0.0415155	0.958708	0.99848	-0.120164	0.289167	0.677738	0.955925	0.0595819	0.159991	0.709589	0.992167	0.862024	0.372406	0.0206269	0.833102	0.388779	0.24893	0.118335	0.974927
OPGS003985	ENSG00000144455	SUMF1	3	3700814	4467273	p26.1	93	0.468	0.696	-0.00899964	0.0214672	0.675049	0.998463	-0.00832407	0.0236399	0.724749	0.99259	-0.0176346	0.104936	0.866543	0.981169	0.0418615	0.0830169	0.614084	0.988973	-0.0319598	0.129418	0.804947	0.995975	-0.0818352	0.110917	0.460634	0.978826
OPGS006835	ENSG00000170027	YWHAG	7	76326799	76358991	q11.23	20	0.159	0.391	0.0192627	0.0460853	0.675963	0.998463	0.00086936	0.0506644	0.98631	0.998685	0.0776339	0.232142	0.738059	0.963699	0.0735013	0.165402	0.656768	0.988973	0.300156	0.320525	0.349041	0.967283	0.0626516	0.251664	0.8034	0.992314
OPGS003773	ENSG00000131238	PPT1	1	40072710	40097260	p34.2	87	0.563	0.722	-0.00695769	0.0166632	0.676278	0.998463	0.00156759	0.0177354	0.929569	0.99848	0.116624	0.111975	0.297635	0.912774	-0.116906	0.0671069	0.0814934	0.961347	-0.374572	0.199644	0.0606271	0.895919	-0.0676537	0.105482	0.521276	0.978826
OPGS007401	ENSG00000143195	ILDR2	1	166895711	166975540	q24.1	22	0.136	0.379	-0.0134189	0.0321444	0.676345	0.998463	-0.00202236	0.0348331	0.953702	0.99848	-0.330579	0.178753	0.0644054	0.804297	-0.0135663	0.116984	0.907679	0.996541	-0.144943	0.267937	0.588535	0.979236	0.0731556	0.204689	0.720793	0.983301
OPGS008418	ENSG00000149212	SESN3	11	95165513	95232541	q21	7	0.103	0.306	-0.0190322	0.0456221	0.676554	0.998463	0.00674728	0.0490147	0.89051	0.99848	-0.182262	0.333744	0.584988	0.955019	-0.197292	0.187683	0.293169	0.985129	-0.579455	0.391555	0.138905	0.959167	-0.0207715	0.231706	0.928569	0.992869
OPGS005619	ENSG00000123213	NLN	5	65722205	65871725	q12.3	47	0.227	0.466	0.0135389	0.0324751	0.67675	0.998463	0.0280157	0.0347615	0.420277	0.98043	0.107043	0.191397	0.575976	0.955019	-0.181186	0.143058	0.205325	0.969936	-0.0925699	0.239945	0.699648	0.985286	-0.0515381	0.196225	0.792822	0.991707
OPGS003570	ENSG00000237550		15	82372310	82372888	q25.2	217	0.759	0.835	-0.00540004	0.0129542	0.676783	0.998463	-0.00775509	0.0141847	0.584569	0.99259	0.0389286	0.0604525	0.519606	0.955019	0.0019476	0.0502991	0.969113	0.999843	-0.067545	0.0828342	0.41483	0.967283	0.0436669	0.0776325	0.573788	0.978826
OPGS004830	ENSG00000159267	HLCS	21	36748626	36990236	q22.13	74	0.307	0.557	0.0093035	0.0223196	0.676803	0.998463	0.00224082	0.0243369	0.926638	0.99848	0.153938	0.121241	0.204195	0.878522	0.092585	0.0904228	0.305877	0.985129	-0.103131	0.147376	0.484066	0.967283	-0.0178133	0.111245	0.872781	0.992314
OPGS004123	ENSG00000109854	HTATIP2	11	20363685	20383782	p15.1	122	0.43	0.654	-0.00729171	0.0175199	0.677266	0.998463	-0.000989089	0.0190696	0.958634	0.99848	-0.0949716	0.0909801	0.296544	0.911841	-0.00453886	0.0709729	0.949008	0.999843	0.107127	0.123462	0.385563	0.967283	-0.115247	0.0924049	0.212326	0.978826
OPGS006736	ENSG00000188042	ARL4C	2	234493041	234497081	q37.1	27	0.164	0.396	-0.0120798	0.0290519	0.677554	0.998463	-0.0142437	0.03171	0.653297	0.99259	0.183438	0.144098	0.203013	0.878522	-0.0932734	0.10972	0.395269	0.985129	-0.388641	0.210441	0.0647764	0.895919	0.173227	0.170553	0.309781	0.978826
OPGS005816	ENSG00000185658	BRWD1	21	39184176	39321559	q22.2	35	0.214	0.395	-0.0117649	0.0283111	0.677735	0.998463	-0.00762012	0.0295753	0.796676	0.997161	-0.129954	0.190208	0.494467	0.955019	0.006911	0.128879	0.957235	0.999843	-0.0637753	0.550212	0.907724	0.998739	-0.176629	0.283317	0.532999	0.978826
OPGS007339	ENSG00000087116	ADAMTS2	5	179110853	179345461	q35.3	24	0.138	0.369	-0.0128193	0.0308706	0.677953	0.998463	-0.0249636	0.0339589	0.46227	0.98043	0.0638767	0.143008	0.655116	0.955019	-0.0198943	0.112153	0.859206	0.994555	0.344829	0.225819	0.126757	0.959167	-0.0112395	0.174303	0.948586	0.994953
OPGS004338	ENSG00000170017	ALCAM	3	105366909	105576900	q13.11	75	0.382	0.603	0.0083802	0.0201857	0.678028	0.998463	0.00293546	0.0226355	0.896817	0.99848	0.207747	0.0862075	0.0159592	0.618359	0.0283981	0.0682995	0.677565	0.990203	-0.117912	0.130501	0.366244	0.967283	-0.119182	0.105037	0.256515	0.978826
OPGS005736	ENSG00000249936		4	46723830	46724408	p12	48	0.219	0.474	-0.0105179	0.0253448	0.678149	0.998463	-0.00196543	0.0282083	0.944452	0.99848	0.032904	0.136707	0.809796	0.975731	-0.066257	0.0851156	0.436313	0.985129	-0.0718038	0.177655	0.686085	0.985286	-0.0628605	0.116493	0.589469	0.978826
OPGS007248	ENSG00000250535		6	32013270	32013787	p21.33	32	0.141	0.309	0.0123189	0.0297075	0.67838	0.998463	-0.00415472	0.0329761	0.899738	0.99848	-0.0581275	0.114731	0.612406	0.955019	-0.0185801	0.10968	0.865479	0.994555	0.23069	0.192255	0.230172	0.967283	0.67198	0.20436	0.00100825	0.974927
OPGS007530	ENSG00000072736	NFATC3	16	68084751	68229259	q22.1	15	0.131	0.352	0.0219777	0.053005	0.67841	0.998463	0.0195668	0.0557226	0.725478	0.99259	0.531856	0.441843	0.228697	0.891355	-0.0278761	0.227661	0.902546	0.996541	-0.263296	0.815443	0.746781	0.990795	-0.148899	0.364733	0.683096	0.982619
OPGS008008	ENSG00000119718	EIF2B2	14	75002921	75012366	q24.3	14	0.115	0.338	0.0212522	0.0513356	0.678885	0.998463	0.0041299	0.0564252	0.941653	0.99848	0.106633	0.279264	0.702583	0.960182	-0.0118258	0.180742	0.947833	0.999843	0.182321	0.311634	0.558514	0.979236	0.250799	0.300778	0.404375	0.978826
OPGS005107	ENSG00000110871	COQ5	12	120503279	120534434	q24.31	67	0.275	0.525	0.0096004	0.0231938	0.678932	0.998463	-0.00323317	0.0252665	0.898178	0.99848	0.089513	0.17187	0.602493	0.955019	0.0350834	0.0784838	0.654865	0.988973	0.246548	0.169387	0.145521	0.959167	0.0609766	0.130979	0.64154	0.978826
OPGS005448	ENSG00000287625	AC022210.2	2	84907333	84969580	p11.2	28	0.243	0.485	-0.0102697	0.0248309	0.679176	0.998463	-0.0278143	0.0267833	0.299041	0.98043	0.147471	0.141019	0.295674	0.911352	0.0429862	0.0949415	0.650718	0.988973	0.133743	0.260357	0.607468	0.979236	0.133419	0.142431	0.348898	0.978826
OPGS006908	ENSG00000198246	SLC29A3	10	71319259	71381423	q22.1	25	0.155	0.364	0.0111428	0.0269467	0.679232	0.998463	0.00227278	0.0323623	0.944011	0.99848	0.0654426	0.123476	0.596108	0.955019	0.0291678	0.06745	0.665425	0.988973	-0.0402737	0.1265	0.750205	0.991575	0.0474222	0.117982	0.687724	0.982619
OPGS007639	ENSG00000234426	AL139042.1	6	88177804	88442940	q15	18	0.127	0.361	0.0133914	0.0324038	0.679411	0.998463	0.0219478	0.0375754	0.559152	0.99259	0.11494	0.204228	0.57357	0.955019	0.02154	0.0769918	0.779654	0.992167	-0.195778	0.187792	0.297168	0.967283	-0.0985275	0.214196	0.645525	0.978826
OPGS006182	ENSG00000197362	ZNF786	7	149069641	149090782	q36.1	48	0.193	0.424	-0.0149414	0.0361665	0.679512	0.998463	-0.0496422	0.0396638	0.210725	0.975907	0.555676	0.156143	0.000372595	0.365664	-0.01544	0.126925	0.903179	0.996541	0.119626	0.392691	0.760647	0.992897	-0.096541	0.24199	0.689933	0.982619
OPGS004110	ENSG00000197226	TBC1D9B	5	179862066	179907897	q35.3	67	0.434	0.526	-0.00861306	0.0208536	0.679589	0.998463	-0.0243015	0.0217215	0.263236	0.975907	0.248415	0.165314	0.132921	0.864521	0.282746	0.10854	0.00918727	0.702553	-0.663849	0.479194	0.165947	0.965998	0.0696862	0.140672	0.620331	0.978826
OPGS006038	ENSG00000237541	HLA-DQA2	6	32741391	32747198	p21.32	22	0.201	0.433	-0.0149123	0.0361066	0.679602	0.998463	-0.0110916	0.0378312	0.76938	0.996001	-0.100434	0.257301	0.696289	0.960182	0.00447826	0.180914	0.980252	0.999843	0.384792	0.37761	0.308194	0.967283	-0.311717	0.256066	0.223478	0.978826
OPGS004407	ENSG00000236682	MAP3K2-DT	2	127387137	127406559	q14.3	91	0.369	0.603	0.00811191	0.0196533	0.67979	0.998463	-0.00537194	0.0214401	0.802157	0.997161	-0.169261	0.103337	0.101432	0.864521	0.23738	0.0863208	0.00595995	0.659619	0.0120278	0.125777	0.923816	0.998739	0.126327	0.091641	0.16805	0.978826
OPGS007766	ENSG00000140443	IGF1R	15	98648539	98964530	q26.3	26	0.123	0.349	-0.015029	0.036425	0.679899	0.998463	-0.0207107	0.0390811	0.596152	0.99259	-0.0902619	0.189622	0.634068	0.955019	0.172612	0.148304	0.244459	0.969936	-0.238609	0.431977	0.580698	0.979236	-0.0356394	0.227196	0.875351	0.992314
OPGS003661	ENSG00000206052	DOK6	18	69400888	69849087	q22.2	104	0.627	0.755	-0.0161853	0.0392833	0.680329	0.998463	0.00530468	0.0432373	0.902355	0.99848	-0.230469	0.212369	0.27782	0.909606	-0.177759	0.128157	0.165428	0.969936	0.235941	0.338078	0.485246	0.967283	-0.0052139	0.223042	0.98135	0.999218
OPGS008398	ENSG00000125304	TM9SF2	13	99446311	99564048	q32.3	28	0.104	0.31	-0.0138402	0.0335964	0.680372	0.998463	0.00126501	0.0373803	0.973003	0.99848	-0.163075	0.155789	0.295206	0.911352	-0.0305952	0.122978	0.803526	0.992361	0.0521466	0.236616	0.825571	0.996007	-0.105996	0.150408	0.480982	0.978826
OPGS007035	ENSG00000135916	ITM2C	2	230864639	230879248	q37.1	29	0.151	0.371	-0.0126921	0.0308118	0.680396	0.998463	-0.0308616	0.0336753	0.359433	0.98043	0.0690402	0.128677	0.591587	0.955019	0.0587617	0.136643	0.667169	0.988973	-0.067586	0.246704	0.784119	0.99423	0.169528	0.159437	0.287651	0.978826
OPGS005055	ENSG00000233930	KRTAP5-AS1	11	1571353	1620791	p15.5	83	0.281	0.528	-0.00943954	0.0229233	0.680494	0.998463	-0.00636153	0.0250415	0.799465	0.997161	0.0213297	0.120178	0.859128	0.980747	-0.106534	0.0817843	0.192704	0.969936	-0.0539785	0.191034	0.777515	0.992897	0.0848637	0.129078	0.510883	0.978826
OPGS004360	ENSG00000172661	WASHC2C	10	45727200	45792964	q11.22	43	0.378	0.632	0.00811992	0.0197337	0.680725	0.998463	0.00318293	0.0217281	0.883535	0.99848	-0.0868047	0.12097	0.473022	0.955019	0.0287204	0.0614746	0.640362	0.988973	-0.158873	0.175186	0.36447	0.967283	0.232505	0.112827	0.0393292	0.974927
OPGS008412	ENSG00000160094	ZNF362	1	33256492	33300719	p35.1	21	0.104	0.316	0.0169801	0.041281	0.680831	0.998463	0.0284047	0.0440075	0.518635	0.986234	0.0948693	0.253884	0.708648	0.960182	-0.116649	0.174423	0.503642	0.988973	-0.0843939	0.340061	0.804001	0.995975	-0.141226	0.281017	0.615278	0.978826
OPGS007549	ENSG00000168291	PDHB	3	58427630	58433857	p14.3	26	0.13	0.323	-0.0143691	0.0349601	0.681061	0.998463	0.0114844	0.0370197	0.75639	0.995848	-0.241987	0.239429	0.312168	0.923889	-0.285439	0.142119	0.0445954	0.878047	0.208875	0.460801	0.650342	0.984591	-0.249324	0.249594	0.317835	0.978826
OPGS007210	ENSG00000182827	ACBD3	1	226144679	226186741	q42.12	21	0.143	0.356	0.0136334	0.033172	0.681079	0.998463	-0.00891351	0.0348459	0.798107	0.997161	0.625894	0.264617	0.0180165	0.630804	-0.0213269	0.162338	0.89548	0.99585	0.167728	0.426204	0.693921	0.985286	0.366125	0.195463	0.0610522	0.974927
OPGS004574	ENSG00000146243	IRAK1BP1	6	78867551	78946440	q14.1	114	0.342	0.575	-0.00830674	0.0202463	0.681597	0.998463	-0.0265794	0.0221215	0.22955	0.975907	0.116388	0.0979235	0.234612	0.89337	0.0869073	0.0729709	0.233659	0.969936	0.231059	0.151312	0.126752	0.959167	-0.0975077	0.13497	0.470026	0.978826
OPGS008444	ENSG00000182578	CSF1R	5	150053291	150113372	q32	15	0.103	0.309	-0.0151416	0.0369446	0.681918	0.998463	0.00796843	0.0402322	0.842997	0.997161	-0.176487	0.15784	0.263507	0.905313	-0.216739	0.148305	0.143896	0.969936	0.273647	0.355132	0.440975	0.967283	-0.117359	0.22107	0.595509	0.978826
OPGS004168	ENSG00000151715	TMEM45B	11	129815848	129860003	q24.3	84	0.418	0.597	-0.00820277	0.0200235	0.682058	0.998463	-0.00883147	0.0219812	0.68785	0.99259	-0.108767	0.114559	0.342395	0.932161	-0.044099	0.0698782	0.527986	0.988973	0.0369196	0.118823	0.75602	0.992897	0.127391	0.121213	0.293274	0.978826
OPGS005844	ENSG00000268758		19	6954659	6990798	p13.2	18	0.212	0.424	0.0181044	0.0441956	0.682068	0.998463	-0.00410216	0.0481958	0.93217	0.99848	0.290743	0.232232	0.210588	0.884151	-0.0386499	0.178434	0.828515	0.993699	0.21453	0.265767	0.419546	0.967283	0.190836	0.245658	0.437257	0.978826
OPGS008205	ENSG00000104921	FCER2	19	7688758	7702146	p13.2	7	0.109	0.328	-0.013904	0.033944	0.682087	0.998463	-0.0202148	0.037891	0.593689	0.99259	0.160095	0.154757	0.300907	0.913707	-0.1164	0.119409	0.329659	0.985129	-0.158486	0.208278	0.446696	0.967283	0.180075	0.168457	0.285084	0.978826
OPGS008134	ENSG00000057019	DCBLD2	3	98795941	98901695	q12.1	39	0.111	0.252	-0.0196508	0.0480712	0.682697	0.998463	0.0028457	0.0520931	0.956435	0.99848	-0.120658	0.210951	0.56734	0.955019	-0.266398	0.19865	0.179907	0.969936	-0.0362145	0.368473	0.921708	0.998739	0.175565	0.344802	0.610628	0.978826
OPGS008341	ENSG00000255455	AP003486.1	11	130866254	130870247	q24.3	17	0.106	0.317	0.0157083	0.0384476	0.682861	0.998463	0.00813611	0.0416317	0.845056	0.997161	0.382187	0.215742	0.0764776	0.82569	-0.0331809	0.146151	0.820399	0.993699	0.321671	0.263677	0.222487	0.967283	-0.317175	0.252014	0.20819	0.978826
OPGS007328	ENSG00000138964	PARVG	22	44172956	44219533	q13.31	32	0.138	0.357	0.0127503	0.0312198	0.682976	0.998463	0.0228447	0.0332227	0.491689	0.983696	-0.0870111	0.171053	0.610977	0.955019	0.000693126	0.134308	0.995882	0.999843	-0.445784	0.317298	0.16004	0.959167	0.0821775	0.225417	0.715442	0.982619
OPGS004013	ENSG00000151150	ANK3	10	60026298	60733490	q21.2	131	0.46	0.656	-0.0123501	0.0302762	0.683337	0.998463	-0.016081	0.0336185	0.632409	0.99259	-0.368334	0.156695	0.0187412	0.630804	0.0807255	0.112427	0.472741	0.985129	0.102009	0.205411	0.619464	0.979236	0.127789	0.129689	0.32445	0.978826
OPGS008373	ENSG00000152463	OLAH	10	15032227	15073853	p13	33	0.105	0.298	0.0145388	0.0356466	0.683377	0.998463	0.00500458	0.0398724	0.900116	0.99848	0.0966916	0.143327	0.499915	0.955019	-0.063782	0.12933	0.62189	0.988973	0.0765265	0.246202	0.755931	0.992897	0.163898	0.178216	0.357751	0.978826
OPGS008281	ENSG00000214922	HLA-F-AS1	6	29707518	29828496	p22.1	16	0.107	0.285	0.017689	0.043413	0.683671	0.998463	-0.0197898	0.0487922	0.685042	0.99259	0.067581	0.149371	0.650955	0.955019	0.229231	0.143542	0.110273	0.969444	-0.0978653	0.393848	0.803759	0.995975	0.291738	0.318012	0.358942	0.978826
OPGS004096	ENSG00000167280	ENGASE	17	79074824	79088599	q25.3	48	0.439	0.605	-0.00733332	0.0180051	0.683794	0.998463	-0.00591693	0.0202566	0.770211	0.996001	0.0501011	0.0803166	0.532763	0.955019	0.0342379	0.0625703	0.584248	0.988973	-0.0288628	0.099084	0.770825	0.992897	-0.167336	0.0883602	0.0582528	0.974927
OPGS008051	ENSG00000143554	SLC27A3	1	153774354	153780157	q21.3	22	0.114	0.2	-0.0146893	0.0360682	0.683815	0.998463	-0.0193893	0.0388168	0.617421	0.99259	-0.135649	0.155068	0.381697	0.938817	0.00644712	0.150447	0.965819	0.999843	0.398054	0.78449	0.611871	0.979236	0.344777	0.243679	0.157103	0.978826
OPGS005234	ENSG00000184182	UBE2F	2	237966827	238042782	q37.3	45	0.263	0.509	-0.0103401	0.0253977	0.683913	0.998463	0.0035868	0.0276313	0.896717	0.99848	-0.0911398	0.157517	0.562856	0.955019	-0.0962894	0.0861809	0.263868	0.969936	0.0219281	0.203989	0.914395	0.998739	-0.111337	0.158211	0.481602	0.978826
OPGS004493	ENSG00000155093	PTPRN2	7	157539056	158587823	q36.3	60	0.355	0.438	-0.0088537	0.021754	0.684013	0.998463	-0.00690369	0.0269008	0.79746	0.997161	-0.141255	0.0894023	0.114108	0.864521	-0.0085906	0.0525323	0.870101	0.994555	0.020208	0.0807411	0.80237	0.995656	0.0710729	0.107636	0.509056	0.978826
OPGS007952	ENSG00000100605	ITPK1	14	92936914	93116320	q32.12	26	0.117	0.242	0.0135221	0.0332261	0.684028	0.998463	-0.000800096	0.0392827	0.98375	0.99848	0.101687	0.112889	0.367711	0.935166	0.0255001	0.085097	0.764437	0.992167	0.0286063	0.403306	0.943454	0.998739	-0.0253444	0.172012	0.882863	0.992314
OPGS006954	ENSG00000253320	AZIN1-AS1	8	102864029	103002424	q22.3	27	0.154	0.346	-0.0119012	0.0292565	0.684163	0.998463	-0.0238775	0.031427	0.447387	0.98043	-0.00607433	0.153604	0.968456	0.996971	0.0586849	0.120987	0.62764	0.988973	0.137892	0.272218	0.61247	0.979236	0.100039	0.182389	0.583355	0.978826
OPGS005090	ENSG00000101639	CEP192	18	12991362	13125052	p11.21	48	0.277	0.52	-0.00879411	0.0216372	0.684424	0.998463	-0.0225722	0.0233259	0.333201	0.98043	0.0930043	0.120848	0.441539	0.95255	0.108036	0.0815794	0.185403	0.969936	0.151156	0.184598	0.412878	0.967283	-0.0416595	0.146294	0.775824	0.990512
OPGS005978	ENSG00000261996	AC004706.1	17	6653464	6655009	p13.1	16	0.205	0.414	0.0135303	0.0333275	0.684757	0.998463	0.0349732	0.0367184	0.340858	0.98043	-0.0905797	0.140396	0.518815	0.955019	-0.0133076	0.128716	0.917656	0.99657	-0.536915	0.223798	0.0164351	0.809977	0.123858	0.194313	0.523856	0.978826
OPGS004523	ENSG00000164576	SAP30L	5	154445997	154461053	q33.2	40	0.351	0.535	0.00949364	0.0233956	0.684899	0.998463	0.0243487	0.0250306	0.330674	0.98043	-0.0593988	0.117325	0.612665	0.955019	-0.0652784	0.102628	0.524733	0.988973	-0.0758824	0.226394	0.73749	0.988696	-0.266707	0.155058	0.0854249	0.974927
OPGS005217	ENSG00000031691	CENPQ	6	49463370	49493107	p12.3	58	0.264	0.517	-0.0111918	0.0275824	0.68492	0.998463	-0.0195401	0.0300025	0.514864	0.986234	-0.0260751	0.147442	0.859627	0.980747	0.121914	0.104494	0.243326	0.969936	-0.286494	0.225454	0.203819	0.967283	0.0474881	0.149922	0.751432	0.987873
OPGS005867	ENSG00000163220	S100A9	1	153357854	153361023	q21.3	17	0.211	0.417	-0.0245959	0.0606326	0.684997	0.998463	-0.0383234	0.068773	0.57736	0.99259	0.0787234	0.248379	0.751282	0.967381	0.228297	0.194265	0.239922	0.969936	-0.315736	0.326984	0.334244	0.967283	-0.306952	0.349271	0.37949	0.978826
OPGS003582	ENSG00000138801	PAPSS1	4	107590276	107720234	q25	109	0.719	0.861	0.00547771	0.0135205	0.685374	0.998463	0.0104682	0.0151873	0.490654	0.983696	0.0520824	0.0612821	0.395392	0.942216	-0.0569049	0.0437959	0.193834	0.969936	0.000856428	0.0799096	0.991449	0.998739	-0.0133438	0.0751407	0.85905	0.992314
OPGS005049	ENSG00000169193	CCDC126	7	23597382	23644708	p15.3	112	0.281	0.493	0.00925872	0.0228839	0.685775	0.998463	0.013856	0.0243327	0.569058	0.99259	0.201048	0.134395	0.134667	0.864521	-0.0484896	0.0937159	0.60487	0.988973	-0.183551	0.270081	0.496748	0.967283	-0.346623	0.171533	0.0433073	0.974927
OPGS004554	ENSG00000165055	METTL2B	7	128476729	128506602	q32.1	78	0.345	0.587	-0.00731935	0.0181124	0.686134	0.998463	0.000941864	0.0205494	0.963442	0.99848	0.0825016	0.091464	0.367051	0.935166	-0.0833153	0.0580914	0.151512	0.969936	-0.0518234	0.0890301	0.560507	0.979236	-0.0125272	0.0867263	0.885149	0.992314
OPGS005876	ENSG00000248673	LINC01331	5	74111690	74537129	q13.3	45	0.211	0.434	0.0101567	0.0251537	0.686371	0.998463	0.00042376	0.0276659	0.987779	0.998685	0.159609	0.151955	0.293549	0.911352	0.151025	0.089261	0.0906568	0.961347	0.053801	0.150157	0.72012	0.985286	-0.201132	0.130024	0.121891	0.974927
OPGS006600	ENSG00000143891	GALM	2	38666081	38741237	p22.1	47	0.17	0.395	-0.0122338	0.0303309	0.686694	0.998463	-0.026801	0.0326887	0.412282	0.98043	0.391987	0.185741	0.0348245	0.697236	0.0520062	0.110083	0.636623	0.988973	-0.225718	0.274338	0.410637	0.967283	-0.0706028	0.200471	0.7247	0.984758
OPGS006739	ENSG00000076356	PLXNA2	1	208022242	208244384	q32.2	53	0.163	0.395	-0.0115287	0.0285991	0.686865	0.998463	-0.00795956	0.0316863	0.80166	0.997161	0.0697999	0.164037	0.670462	0.955925	-0.0577559	0.0908148	0.524793	0.988973	0.0693064	0.2185	0.751098	0.991575	-0.113624	0.147899	0.442336	0.978826
OPGS004220	ENSG00000211710	TRBV4-1	7	142313184	142313666	q34	74	0.407	0.643	0.0075804	0.018822	0.687138	0.998463	0.011381	0.0202696	0.57447	0.99259	0.119488	0.0998845	0.231593	0.891424	0.00733221	0.0739913	0.921062	0.996616	0.0865869	0.226372	0.702092	0.985286	-0.244167	0.110822	0.0275781	0.974927
OPGS004540	ENSG00000100441	KHNYN	14	24429286	24441843	q12	29	0.348	0.535	-0.0082705	0.0205577	0.687458	0.998463	-0.0210063	0.0223812	0.347953	0.98043	-0.111661	0.0926002	0.227879	0.890999	0.09383	0.0859386	0.27491	0.969936	0.193466	0.188164	0.303866	0.967283	0.237819	0.108365	0.0281915	0.974927
OPGS006774	ENSG00000198879	SFMBT2	10	7158624	7411488	p14	32	0.162	0.387	-0.0116374	0.0289349	0.687541	0.998463	-0.00852774	0.0319932	0.789817	0.997161	-0.231174	0.13225	0.0804627	0.82569	0.0332377	0.106424	0.754803	0.992167	0.401117	0.20238	0.0474795	0.895919	-0.0983182	0.147944	0.506331	0.978826
OPGS005809	ENSG00000167363	FN3K	17	82735615	82751196	q25.3	36	0.214	0.453	0.0105768	0.0263009	0.687575	0.998463	0.0206961	0.028612	0.469472	0.98043	0.0841348	0.134286	0.530965	0.955019	-0.0344014	0.100031	0.730917	0.992167	0.111995	0.221259	0.612735	0.979236	-0.34016	0.147557	0.0211507	0.974927
OPGS005007	ENSG00000196814	MVB12B	9	126326829	126507041	q33.3	71	0.285	0.525	-0.00971235	0.0241752	0.687869	0.998463	-0.013336	0.0258145	0.605428	0.99259	0.285163	0.152842	0.0620792	0.792696	0.0273644	0.0987923	0.781789	0.992167	-0.190161	0.237441	0.423202	0.967283	-0.163067	0.148284	0.271466	0.978826
OPGS006410	ENSG00000151838	CCDC175	14	59504539	59576812	q23.1	27	0.18	0.251	-0.0111751	0.0278459	0.688184	0.998463	-0.00967746	0.029465	0.74258	0.993086	0.0913936	0.140899	0.516566	0.955019	-0.0312482	0.128247	0.807497	0.992969	0.612041	0.658266	0.352486	0.967283	-0.338191	0.206681	0.101778	0.974927
OPGS004546	ENSG00000181031	RPH3AL	17	212389	386254	p13.3	21	0.347	0.586	0.0079984	0.0199307	0.688192	0.998463	-0.00239107	0.021774	0.912558	0.99848	0.00436665	0.0920638	0.96217	0.996971	0.0828043	0.0749316	0.269131	0.969936	0.107391	0.150297	0.474902	0.967283	0.0761555	0.123921	0.538853	0.978826
OPGS003804	ENSG00000077782	FGFR1	8	38400215	38468834	p11.23	71	0.547	0.708	0.00674599	0.0168614	0.689094	0.998463	0.00285445	0.0184938	0.877337	0.997935	0.00232635	0.09035	0.979458	0.996971	0.0663861	0.0566423	0.241188	0.969936	-0.0559824	0.126144	0.657189	0.984591	-0.049122	0.104522	0.638379	0.978826
OPGS007136	ENSG00000125430	HS3ST3B1	17	14301081	14349404	p12	21	0.146	0.335	0.0127467	0.0318608	0.689101	0.998463	-0.00942452	0.0351229	0.788445	0.997161	0.0964264	0.142378	0.498245	0.955019	0.154558	0.118169	0.190894	0.969936	-0.262347	0.243855	0.282002	0.967283	0.217863	0.169553	0.19882	0.978826
OPGS005085	ENSG00000099330	OCEL1	19	17226213	17229219	p13.11	62	0.278	0.507	-0.00858385	0.0214656	0.689239	0.998463	-0.00465021	0.0245416	0.849714	0.997161	-0.0369645	0.0876419	0.673195	0.955925	-0.00495119	0.0645921	0.938899	0.999843	0.0761467	0.122343	0.533678	0.97171	-0.134692	0.119118	0.258163	0.978826
OPGS004433	ENSG00000106392	C1GALT1	7	7156934	7248616	p22.1	61	0.366	0.582	0.00772082	0.019338	0.689704	0.998463	0.0108346	0.0211131	0.607832	0.99259	0.111858	0.124308	0.3682	0.935166	-0.0470234	0.0635981	0.459674	0.985129	0.0131804	0.159966	0.934332	0.998739	0.0424213	0.115844	0.714221	0.982619
OPGS006687	ENSG00000169609	C15orf40	15	82988441	83011641	q25.2	52	0.166	0.386	-0.0148884	0.0373325	0.690037	0.998463	-0.00853503	0.0398228	0.830293	0.997161	-0.0843167	0.282044	0.764979	0.969271	-0.0747263	0.136646	0.584474	0.988973	0.118943	0.360914	0.741732	0.98985	0.0131053	0.284904	0.963311	0.997882
OPGS008001	ENSG00000138185	ENTPD1	10	95711779	95877266	q24.1	16	0.116	0.289	0.016793	0.0421421	0.690272	0.998463	0.0411131	0.0462978	0.374534	0.98043	-0.145231	0.233389	0.533765	0.955019	0.214131	0.169797	0.207273	0.969936	-0.344743	0.213391	0.106194	0.958723	-0.250804	0.220449	0.255247	0.978826
OPGS005165	ENSG00000135597	REPS1	6	138903493	138988261	q24.1	61	0.27	0.399	-0.0100127	0.0251453	0.690488	0.998463	-0.00792907	0.0263931	0.763855	0.996001	-0.00680147	0.165993	0.967316	0.996971	-0.077551	0.111999	0.48867	0.986189	-0.326379	0.318781	0.305913	0.967283	0.114333	0.233458	0.624322	0.978826
OPGS006350	ENSG00000147853	AK3	9	4709556	4742043	p24.1	25	0.184	0.394	-0.0111322	0.0279638	0.690561	0.998463	-0.00295082	0.030869	0.923845	0.99848	-0.12308	0.115631	0.287139	0.911274	-0.0233436	0.0967913	0.80942	0.993699	-0.0524048	0.231295	0.820757	0.995976	0.0774745	0.191244	0.685397	0.982619
OPGS005577	ENSG00000185127	C6orf120	6	169702126	169706360	q27	91	0.232	0.444	-0.00932739	0.0234534	0.690852	0.998463	-0.0104261	0.0258919	0.687186	0.99259	0.0683444	0.124576	0.583269	0.955019	-0.0208204	0.0836778	0.803503	0.992361	0.244287	0.237367	0.303408	0.967283	-0.0763795	0.100459	0.44707	0.978826
OPGS005734	ENSG00000111875	ASF1A	6	118894152	118909171	q22.31	47	0.219	0.451	0.0103451	0.0260839	0.691656	0.998463	0.00962951	0.0279796	0.730725	0.99259	-0.029176	0.149627	0.8454	0.980736	-0.000145068	0.106189	0.99891	0.999843	-0.201081	0.210038	0.338389	0.967283	0.248361	0.170467	0.145131	0.975559
OPGS006549	ENSG00000261770	AC006504.1	19	27757184	27760849	q11	92	0.173	0.41	-0.0131458	0.0331992	0.69213	0.998463	-0.0207395	0.0355036	0.559118	0.99259	0.0388896	0.225953	0.863348	0.980747	0.0839224	0.132593	0.526777	0.988973	-0.440974	0.430263	0.305413	0.967283	0.0799869	0.179768	0.65636	0.979975
OPGS007647	ENSG00000179163	FUCA1	1	23845077	23868290	p36.11	17	0.127	0.342	0.0145745	0.0368305	0.692312	0.998463	0.0187366	0.0409765	0.647489	0.99259	-0.173361	0.224136	0.439248	0.95255	0.0450922	0.111399	0.685639	0.991592	-0.0869768	0.242417	0.719753	0.985286	0.0548801	0.212135	0.795864	0.991949
OPGS005276	ENSG00000187231	SESTD1	2	179101678	179264832	q31.2	77	0.258	0.501	-0.00941347	0.0238132	0.692618	0.998463	-0.00437662	0.0257135	0.864847	0.997161	-0.116054	0.12134	0.33885	0.930984	0.0183681	0.0951394	0.846908	0.994324	0.0503068	0.260164	0.846673	0.997204	-0.132677	0.134756	0.324833	0.978826
OPGS004332	ENSG00000143153	ATP1B1	1	169105697	169310992	q24.2	92	0.383	0.601	-0.00788169	0.0199462	0.692735	0.998463	-0.00661561	0.0218816	0.762395	0.996001	-0.108465	0.114593	0.34388	0.932161	-0.00486971	0.0620045	0.9374	0.999843	-0.312343	0.219025	0.15385	0.959167	0.148802	0.124768	0.233016	0.978826
OPGS006524	ENSG00000180370	PAK2	3	196739857	196832647	q29	37	0.174	0.414	0.0101019	0.0255793	0.692897	0.998463	0.00776954	0.0278292	0.780102	0.996463	-0.141475	0.127307	0.266445	0.905313	0.02022	0.0948924	0.831262	0.993699	0.337826	0.293841	0.250271	0.967283	0.153151	0.138996	0.27053	0.978826
OPGS004735	ENSG00000144843	ADPRH	3	119579268	119589945	q13.33	59	0.319	0.43	0.00878052	0.0222358	0.69293	0.998463	0.00232108	0.0245992	0.924826	0.99848	-0.00282484	0.0937981	0.975974	0.996971	0.103589	0.0861123	0.228996	0.969936	-0.0878883	0.167434	0.599645	0.979236	0.0319746	0.109269	0.769812	0.990502
OPGS004305	ENSG00000227191	TRGC2	7	38239580	38249572	p14.1	46	0.388	0.536	0.00915995	0.0232517	0.69362	0.998463	0.00916668	0.0244718	0.707972	0.99259	-0.143242	0.150764	0.342059	0.932161	0.0276589	0.107492	0.796938	0.992361	-0.111522	0.244876	0.648804	0.984591	0.313355	0.182153	0.0853804	0.974927
OPGS004244	ENSG00000110203	FOLR3	11	72114869	72139892	q13.4	57	0.403	0.566	-0.0088165	0.0223897	0.693747	0.998463	-0.0105024	0.0235654	0.655836	0.99259	-0.0619253	0.146268	0.672026	0.955925	0.0970635	0.101145	0.337232	0.985129	0.116565	0.289967	0.687689	0.985286	-0.271178	0.170579	0.111892	0.974927
OPGS008522	ENSG00000179406	LINC00174	7	66376044	66493606	q11.21	26	0.101	0.232	-0.0199215	0.0505952	0.69377	0.998463	-0.0502998	0.0538151	0.349954	0.98043	0.214114	0.313719	0.49492	0.955019	0.208723	0.190781	0.273935	0.969936	-0.556853	0.588778	0.344262	0.967283	0.414077	0.478439	0.386778	0.978826
OPGS006061	ENSG00000145220	LYAR	4	4267701	4290154	p16.3	25	0.2	0.44	0.0103503	0.0262939	0.693847	0.998463	0.00109444	0.0287099	0.969592	0.99848	0.0568381	0.124963	0.649226	0.955019	0.00764961	0.0998601	0.938939	0.999843	0.0548869	0.194727	0.778047	0.992897	0.171137	0.158936	0.281583	0.978826
OPGS008055	ENSG00000105289	TJP3	19	3708362	3750813	p13.3	8	0.114	0.303	-0.0257665	0.06548	0.693949	0.998463	0.0241375	0.0725094	0.739219	0.99259	0.214398	0.315895	0.497328	0.955019	-0.430222	0.226098	0.0570651	0.953033	-0.26927	0.432143	0.533215	0.97171	-0.365472	0.358641	0.308181	0.978826
OPGS004994	ENSG00000078237	TIGAR	12	4307763	4360028	p13.32	41	0.287	0.517	0.00794289	0.0201958	0.694103	0.998463	0.0172704	0.0236274	0.464809	0.98043	0.0031715	0.0853215	0.970349	0.996971	-0.0260346	0.0535449	0.626811	0.988973	-0.0780638	0.117329	0.50583	0.967283	0.0231239	0.102614	0.821708	0.992314
OPGS006021	ENSG00000229337	AC079305.4	2	176989418	177213200	q31.2	41	0.202	0.4	0.0100406	0.0255407	0.694229	0.998463	0.013683	0.0282987	0.628725	0.99259	-0.134202	0.142086	0.344905	0.932161	0.0973331	0.0963857	0.312577	0.985129	-0.0800273	0.124367	0.519913	0.969447	-0.031648	0.128242	0.805076	0.992314
OPGS008221	ENSG00000187609	EXD3	9	137306896	137423211	q34.3	13	0.108	0.303	-0.0188606	0.0479809	0.694256	0.998463	-0.0314728	0.0523869	0.547989	0.99259	0.38165	0.240695	0.112826	0.864521	-0.230594	0.17725	0.193274	0.969936	0.961326	0.398506	0.0158513	0.809977	-0.156641	0.266925	0.557315	0.978826
OPGS005413	ENSG00000170846	AC093323.1	4	6663396	6676755	p16.1	21	0.245	0.475	-0.00841593	0.0214103	0.694262	0.998463	0.00808208	0.0237168	0.733274	0.99259	-0.0579588	0.0869881	0.505229	0.955019	-0.0884466	0.0788705	0.262111	0.969936	0.00725509	0.182733	0.96833	0.998739	-0.135872	0.112365	0.226586	0.978826
OPGS006285	ENSG00000213889	PPM1N	19	45488777	45503129	q13.32	40	0.187	0.417	-0.0112429	0.0286023	0.694263	0.998463	-0.0351562	0.0316565	0.266761	0.975907	-0.115012	0.143573	0.423091	0.951703	0.0929551	0.106578	0.383111	0.985129	0.167045	0.182454	0.359905	0.967283	0.216814	0.134013	0.105693	0.974927
OPGS004103	ENSG00000176531	PHLDB3	19	43474341	43504935	q13.31	36	0.437	0.668	-0.00703639	0.0179018	0.694278	0.998463	-0.0114564	0.0194478	0.555805	0.99259	-0.00200358	0.0808028	0.980218	0.996971	0.0649076	0.0759151	0.39255	0.985129	0.178363	0.139916	0.202385	0.967283	-0.144557	0.10298	0.160394	0.978826
OPGS005714	ENSG00000254838		11	6714610	6721880	p15.4	30	0.22	0.464	-0.0103783	0.0264324	0.694588	0.998463	-0.022838	0.0290458	0.431707	0.98043	-0.0624221	0.138053	0.651153	0.955019	0.0627676	0.0877129	0.474237	0.985129	0.011018	0.207143	0.95758	0.998739	0.185839	0.161919	0.251082	0.978826
OPGS004424	ENSG00000169397	RNASE3	14	20891385	20892348	q11.2	30	0.367	0.625	0.00950163	0.0242141	0.694763	0.998463	0.0268003	0.0267298	0.316037	0.98043	-0.0448142	0.0957006	0.639588	0.955019	-0.0198699	0.10176	0.845188	0.994324	0.0702753	0.160994	0.662468	0.984591	-0.260871	0.131546	0.0473533	0.974927
OPGS007734	ENSG00000260992	DOCK9-DT	13	99087819	99088625	q32.3	27	0.124	0.314	0.0125245	0.0319483	0.695039	0.998463	-0.00311396	0.034967	0.929039	0.99848	0.217843	0.142804	0.127141	0.864521	-0.0797758	0.141894	0.573965	0.988973	1.01472	0.348687	0.0036128	0.697334	0.0160441	0.136875	0.906688	0.992314
OPGS004205	ENSG00000155893	PXYLP1	3	141228726	141367753	q23	57	0.411	0.634	-0.00704534	0.0179723	0.69505	0.998463	-0.0114884	0.0195253	0.556273	0.99259	-0.125858	0.0865535	0.145917	0.864521	0.16412	0.0683733	0.0163794	0.702553	-0.270733	0.128589	0.0352547	0.895919	0.159087	0.130883	0.224181	0.978826
OPGS004877	ENSG00000198832	SELENOM	22	31104772	31120069	q12.2	78	0.301	0.523	0.00838514	0.0213977	0.695154	0.998463	0.0145029	0.0234584	0.536418	0.989294	-0.171854	0.125376	0.170466	0.878484	0.0270225	0.0765275	0.724007	0.992167	-0.12673	0.12404	0.306929	0.967283	0.0626175	0.124836	0.615949	0.978826
OPGS007045	ENSG00000138798	EGF	4	109912883	110013766	q25	38	0.15	0.385	0.0120642	0.0308007	0.695291	0.998463	0.0196095	0.0334265	0.557442	0.99259	0.0489341	0.164696	0.766376	0.969271	-0.0686329	0.119851	0.566879	0.988973	0.0312969	0.247874	0.899525	0.998739	-0.0836289	0.170031	0.622828	0.978826
OPGS007395	ENSG00000230587	LINC02580	2	43031797	43217246	p21	43	0.136	0.358	-0.0112644	0.0287896	0.695601	0.998463	0.00834714	0.0309419	0.787339	0.997161	-0.119743	0.159728	0.453454	0.955019	-0.111264	0.120869	0.357291	0.985129	-0.151793	0.241715	0.530014	0.97171	-0.163132	0.165675	0.324797	0.978826
OPGS005627	ENSG00000160695	VPS11	11	119067818	119081972	q23.3	23	0.227	0.47	0.00970346	0.0248106	0.695722	0.998463	0.00963447	0.027508	0.726157	0.99259	-0.0197407	0.0998071	0.84321	0.980306	-0.00391674	0.0833801	0.962534	0.999843	0.22791	0.227465	0.316364	0.967283	0.0466763	0.165449	0.777852	0.990512
OPGS007595	ENSG00000146457	WTAP	6	159725585	159756319	q25.3	21	0.129	0.167	0.0134341	0.0343657	0.695861	0.998463	0.00673344	0.0357671	0.850675	0.997161	0.388547	0.276322	0.159683	0.878484	0.0537666	0.178607	0.76339	0.992167	0.487727	0.776368	0.529862	0.97171	-0.0788842	0.232316	0.734191	0.987873
OPGS007316	ENSG00000122218	COPA	1	160288594	160343566	q23.2	16	0.139	0.373	0.0150608	0.0385426	0.695977	0.998463	-0.0209473	0.0431315	0.627208	0.99259	0.302563	0.167138	0.0702554	0.82569	-0.00560347	0.134299	0.966719	0.999843	0.0903594	0.232921	0.69806	0.985286	0.288054	0.203058	0.156022	0.978826
OPGS008167	ENSG00000072786	STK10	5	172042079	172188224	q35.1	22	0.11	0.328	-0.0148964	0.038137	0.696092	0.998463	-0.0440936	0.0415429	0.288508	0.978163	-0.0416328	0.186289	0.823159	0.976626	0.178271	0.14781	0.227787	0.969936	0.247861	0.273086	0.364073	0.967283	0.215279	0.230769	0.350885	0.978826
OPGS005358	ENSG00000173930	SLCO4C1	5	102233986	102296284	q21.1	109	0.251	0.495	0.00930981	0.0238505	0.696286	0.998463	0.019218	0.026192	0.463109	0.98043	-0.0500179	0.125113	0.689317	0.960052	0.037516	0.0785224	0.63281	0.988973	-0.591588	0.206994	0.0042633	0.697334	-0.0165895	0.141911	0.906939	0.992314
OPGS004903	ENSG00000035687	ADSS2	1	244408494	244451909	q44	31	0.299	0.474	0.00938425	0.0240509	0.696401	0.998463	0.022797	0.0264825	0.389332	0.98043	-0.0263769	0.113623	0.816426	0.975731	-0.0926618	0.0942895	0.325737	0.985129	-0.173573	0.133628	0.193969	0.967283	0.088504	0.134331	0.509993	0.978826
OPGS005220	ENSG00000245080	MIR3150BHG	8	95066808	95073193	q22.1	30	0.264	0.485	0.00966525	0.0247876	0.696593	0.998463	0.00525953	0.0262681	0.841305	0.997161	0.0565883	0.155277	0.715534	0.960182	0.0289062	0.0968803	0.76542	0.992167	0.45522	0.394816	0.248913	0.967283	-0.12773	0.212676	0.548117	0.978826
OPGS007793	ENSG00000028116	VRK2	2	57907629	58159920	p16.1	75	0.122	0.342	-0.0126627	0.0325053	0.696863	0.998463	-0.011113	0.0350974	0.751522	0.995611	0.157964	0.181378	0.383805	0.938817	-0.0377867	0.131677	0.774139	0.992167	0.0601483	0.231875	0.795327	0.994721	-0.234863	0.193548	0.224953	0.978826
OPGS005568	ENSG00000174780	SRP72	4	56467617	56503681	q12	31	0.233	0.427	-0.00887836	0.0227964	0.696934	0.998463	-0.0231395	0.0257451	0.368764	0.98043	-0.0616967	0.106544	0.562539	0.955019	0.161919	0.0667362	0.0152556	0.702553	-0.322768	0.168605	0.0555763	0.895919	0.0022148	0.125209	0.985887	0.999218
OPGS006469	ENSG00000093134	VNN3	6	132722926	132734692	q23.2	40	0.177	0.424	-0.011394	0.0293339	0.697701	0.998463	0.00362909	0.031304	0.907708	0.99848	-0.137446	0.155453	0.376607	0.936816	-0.031861	0.126421	0.801023	0.992361	0.093525	0.440424	0.831832	0.996083	-0.24354	0.179517	0.174896	0.978826
OPGS007617	ENSG00000138326	RPS24	10	78033760	78056813	q22.3	29	0.128	0.344	0.0114242	0.0294925	0.698491	0.998463	0.0304001	0.0338549	0.369211	0.98043	-0.0968572	0.122828	0.430369	0.95255	-0.0250002	0.0884584	0.777468	0.992167	0.0225839	0.150364	0.880611	0.997204	-0.16138	0.16469	0.327132	0.978826
OPGS006227	ENSG00000175970	UNC119B	12	120710458	120723640	q24.31	30	0.19	0.413	-0.0112233	0.0289876	0.698625	0.998463	-0.00972087	0.0305712	0.750505	0.995593	-0.0300286	0.189219	0.873907	0.982774	-0.0456227	0.12989	0.725407	0.992167	-0.0143798	0.343671	0.966625	0.998739	-0.000430263	0.205384	0.998328	0.999218
OPGS005263	ENSG00000113580	NR3C1	5	143277931	143435512	q31.3	45	0.259	0.492	-0.00909545	0.0235009	0.698737	0.998463	0.00503224	0.0251813	0.841606	0.997161	-0.227981	0.122122	0.0619249	0.792696	-0.0908386	0.100031	0.363824	0.985129	0.0506931	0.321959	0.874888	0.997204	-0.0462459	0.136576	0.734903	0.987873
OPGS008440	ENSG00000227740	LINC02803	1	175893132	175921057	q25.1	24	0.103	0.325	0.0201426	0.0520727	0.698891	0.998463	0.00967462	0.0574061	0.866167	0.997161	0.345375	0.239624	0.149494	0.866076	0.113247	0.205312	0.581231	0.988973	-0.459091	0.305455	0.132845	0.959167	-0.0300911	0.277452	0.913635	0.992314
OPGS006048	ENSG00000204623		6	30056965	30058612	p22.1	38	0.2	0.432	0.0108355	0.0280294	0.699069	0.998463	-0.0121612	0.031029	0.69511	0.99259	0.266279	0.114883	0.0204583	0.63325	-0.043673	0.100247	0.663087	0.988973	0.168981	0.196106	0.388863	0.967283	0.169491	0.180477	0.347664	0.978826
OPGS007279	ENSG00000103647	CORO2B	15	68578993	68727806	q23	10	0.14	0.367	0.0156	0.0403549	0.699074	0.998463	0.0211453	0.0436283	0.627912	0.99259	0.0229976	0.185854	0.901521	0.98886	-0.0427265	0.181625	0.814018	0.993699	0.104732	0.354239	0.767496	0.992897	-0.194233	0.220741	0.378906	0.978826
OPGS005384	ENSG00000149418	ST14	11	130159782	130210362	q24.3	32	0.248	0.422	0.00835825	0.0216246	0.699114	0.998463	0.0121542	0.0240485	0.613274	0.99259	-0.0710993	0.083825	0.396334	0.942216	0.0835356	0.0899644	0.353127	0.985129	-0.0573768	0.099357	0.563615	0.979236	0.074536	0.158937	0.639094	0.978826
OPGS007969	ENSG00000158792	SPATA2L	16	89696357	89701705	q24.3	17	0.116	0.335	-0.0207958	0.0538097	0.699149	0.998463	-0.017626	0.0580068	0.761234	0.996001	-0.321244	0.268314	0.231201	0.891424	-0.082669	0.22664	0.715291	0.992167	0.827997	0.545986	0.129389	0.959167	0.179543	0.303078	0.553583	0.978826
OPGS007622	ENSG00000101194	SLC17A9	20	62952707	62969585	q13.33	21	0.128	0.32	-0.0132649	0.0343504	0.699375	0.998463	-0.0358107	0.0370452	0.333707	0.98043	0.111914	0.141461	0.428868	0.95255	0.174633	0.159489	0.273536	0.969936	0.623396	0.371381	0.0932321	0.953231	-0.09022	0.218926	0.680264	0.982619
OPGS004467	ENSG00000188002		5	1598920	1633984	p15.33	54	0.36	0.594	0.00814783	0.021135	0.699858	0.998463	0.00188098	0.0228648	0.934436	0.99848	0.0891452	0.100692	0.375983	0.936816	0.0383638	0.0884222	0.664383	0.988973	0.0384794	0.155848	0.804983	0.995975	-0.0711632	0.136578	0.602336	0.978826
OPGS005696	ENSG00000073849	ST6GAL1	3	186930325	187078553	q27.3	50	0.222	0.475	-0.00955096	0.0247836	0.69996	0.998463	-0.0224296	0.0274908	0.41456	0.98043	0.263525	0.119122	0.0269513	0.685439	-0.0418269	0.0848398	0.622005	0.988973	-0.259262	0.171638	0.130912	0.959167	0.16556	0.130231	0.20363	0.978826
OPGS007215	ENSG00000182636	NDN	15	23685400	23687305	q11.2	6	0.143	0.383	0.040972	0.106904	0.701527	0.998463	0.096212	0.119468	0.420626	0.98043	-0.146288	0.494497	0.767358	0.969471	-0.0615859	0.369143	0.8675	0.994555	0.0920305	0.647112	0.886908	0.997544	-0.631473	0.532813	0.235951	0.978826
OPGS003962	ENSG00000153406	NMRAL1	16	4461691	4495763	p13.3	63	0.479	0.661	0.0074111	0.0193492	0.701706	0.998463	0.0049313	0.0206417	0.811183	0.997161	0.0386622	0.126677	0.760212	0.968182	0.0237296	0.0773683	0.759064	0.992167	0.184758	0.202491	0.361546	0.967283	-0.0718873	0.123132	0.55934	0.978826
OPGS006073	ENSG00000076826	CAMSAP3	19	7595863	7618304	p13.2	15	0.199	0.272	0.00908331	0.0237229	0.7018	0.998463	0.0177565	0.0283582	0.531217	0.989294	-0.0343737	0.0760601	0.651321	0.955019	-0.0253988	0.070346	0.718058	0.992167	0.0523482	0.107124	0.625077	0.979236	-0.0335957	0.119359	0.778352	0.990512
OPGS007360	ENSG00000119041	GTF3C3	2	196763035	196799725	q33.1	8	0.137	0.194	-0.0144091	0.0376626	0.702028	0.998463	0.0104097	0.0395408	0.792346	0.997161	-0.216678	0.316343	0.493377	0.955019	-0.142723	0.147544	0.333383	0.985129	-0.265982	1.46636	0.856062	0.997204	-0.810006	0.355932	0.022862	0.974927
OPGS003921	ENSG00000183780	SLC35F3	1	233904676	234324511	q42.2	57	0.497	0.696	0.00597006	0.0156068	0.702069	0.998463	0.0132798	0.017168	0.439214	0.98043	-0.0978804	0.075361	0.194005	0.878522	-0.0307177	0.0568823	0.589182	0.988973	-0.0388481	0.105959	0.713891	0.985286	0.100699	0.0874674	0.249619	0.978826
OPGS005387	ENSG00000163660	CCNL1	3	157146508	157160760	q25.31	45	0.248	0.471	0.00888974	0.0232472	0.702164	0.998463	0.000813954	0.0254793	0.974515	0.99848	0.0794729	0.15901	0.617217	0.955019	0.0333995	0.0758352	0.659631	0.988973	-0.0963808	0.144693	0.505345	0.967283	0.246409	0.147215	0.0941689	0.974927
OPGS004746	ENSG00000165233	CARD19	9	93096217	93113283	q22.31	94	0.317	0.542	0.00761034	0.0199265	0.70252	0.998463	0.0123052	0.0218667	0.573616	0.99259	0.132194	0.09451	0.161894	0.878484	-0.137546	0.0827011	0.0962779	0.961347	0.0266275	0.133296	0.841666	0.997204	-0.0322162	0.0963183	0.73802	0.987873
OPGS006707	ENSG00000163512	AZI2	3	28315003	28349050	p24.1	15	0.165	0.407	0.0111151	0.0291241	0.702725	0.998463	0.0255566	0.0320078	0.42461	0.98043	0.0829483	0.160003	0.604168	0.955019	-0.0433658	0.0989505	0.661199	0.988973	0.186972	0.213586	0.381359	0.967283	-0.387202	0.161823	0.0167224	0.974927
OPGS008500	ENSG00000137441	FGFBP2	4	15960245	15969309	p15.32	21	0.102	0.305	0.0132441	0.0348297	0.703758	0.998463	0.0302239	0.0381714	0.42848	0.98043	-0.048662	0.188696	0.796495	0.974948	-0.130432	0.128467	0.309965	0.985129	-0.125442	0.22877	0.583463	0.979236	0.0320825	0.186337	0.8633	0.992314
OPGS003923	ENSG00000042493	CAPG	2	85394753	85418432	p11.2	82	0.497	0.686	0.00621361	0.0163527	0.703964	0.998463	0.00603984	0.0176023	0.731503	0.99259	0.0334419	0.0801662	0.676564	0.955925	0.0434333	0.0691347	0.529846	0.988973	-0.338922	0.153551	0.0272984	0.848572	0.0509652	0.0998467	0.609747	0.978826
OPGS005502	ENSG00000169504	CLIC4	1	24745382	24844321	p36.11	41	0.238	0.479	-0.00892935	0.0235288	0.704312	0.998463	-0.0259409	0.0257778	0.314258	0.98043	0.205717	0.115255	0.0742793	0.82569	0.152024	0.0901644	0.0917809	0.961347	-0.0579356	0.168901	0.731587	0.987264	-0.152407	0.124307	0.220177	0.978826
OPGS006847	ENSG00000132600	PRMT7	16	68310951	68360852	q22.1	20	0.158	0.267	-0.012592	0.0332671	0.70505	0.998463	-0.00654378	0.0351573	0.852344	0.997161	0.0934387	0.171469	0.585801	0.955019	-0.131479	0.1432	0.35854	0.985129	0.536673	0.52178	0.303695	0.967283	-0.563418	0.367741	0.125496	0.974927
OPGS004149	ENSG00000274173	AL035661.1	20	24930619	24933194	p11.21	112	0.423	0.588	-0.00715423	0.0189447	0.705699	0.998463	-0.00493494	0.0202279	0.807256	0.997161	0.0844377	0.109833	0.442022	0.95255	-0.039576	0.0793189	0.617816	0.988973	-0.203644	0.181717	0.26243	0.967283	-0.0359355	0.123531	0.771126	0.990502
OPGS007053	ENSG00000234814		10	30655651	30717266	p11.23	19	0.15	0.373	-0.0134569	0.0357306	0.706455	0.998463	-0.00541065	0.0384293	0.888032	0.99848	0.280311	0.229555	0.222045	0.889623	-0.0795799	0.138469	0.565486	0.988973	-0.759205	0.265323	0.00421732	0.697334	0.218316	0.224874	0.331628	0.978826
OPGS008208	ENSG00000136870	ZNF189	9	101398851	101410660	q31.1	9	0.109	0.288	0.0133722	0.0355528	0.706827	0.998463	0.0356695	0.0376465	0.343392	0.98043	-0.684957	0.287058	0.0170268	0.618359	-0.108105	0.147212	0.462734	0.985129	-0.122062	0.576726	0.832383	0.996463	-0.00579934	0.205863	0.977526	0.999218
OPGS005785	ENSG00000176148	TCP11L1	11	33039417	33105943	p13	28	0.216	0.471	0.0130456	0.0347207	0.707118	0.998463	0.010363	0.0367298	0.777834	0.996463	-0.309875	0.232532	0.18266	0.878522	0.178942	0.141935	0.207405	0.969936	0.4445	0.510375	0.383793	0.967283	-0.254631	0.252726	0.313677	0.978826
OPGS004176	ENSG00000161533	ACOX1	17	75941507	75979177	q25.1	41	0.416	0.621	0.00771308	0.0205293	0.707132	0.998463	-0.00539524	0.0223342	0.809115	0.997161	0.0171864	0.108752	0.874431	0.982774	0.162395	0.0746839	0.0296732	0.808925	0.00398293	0.132403	0.976002	0.998739	-0.129392	0.152503	0.396184	0.978826
OPGS003639	ENSG00000135968	GCC2	2	108449107	108509415	q12.3	144	0.647	0.786	0.00620618	0.0165714	0.708024	0.998463	0.00674755	0.01791	0.706361	0.99259	0.071276	0.0839201	0.395697	0.942216	-0.0950505	0.0636761	0.135511	0.969936	-0.183804	0.267876	0.492617	0.967283	0.17006	0.0931062	0.0677719	0.974927
OPGS007463	ENSG00000143756	FBXO28	1	224114111	224162047	q42.11	28	0.133	0.365	-0.0183279	0.0489899	0.708319	0.998463	-0.0105293	0.0539872	0.845368	0.997161	-0.0211401	0.262783	0.935882	0.995472	0.00412007	0.17812	0.981546	0.999843	-0.28807	0.280669	0.304717	0.967283	0.170832	0.265841	0.520479	0.978826
OPGS004163	ENSG00000146166	LGSN	6	63275951	63319983	q12	164	0.418	0.623	0.0113698	0.0303921	0.708327	0.998463	0.0182295	0.0329566	0.580169	0.99259	0.0361516	0.198061	0.855169	0.980747	-0.161518	0.108645	0.137106	0.969936	0.0280568	0.22482	0.900684	0.998739	0.225567	0.183006	0.217737	0.978826
OPGS005778	ENSG00000101347	SAMHD1	20	36890229	36951893	q11.23	66	0.217	0.444	-0.010011	0.0267862	0.708599	0.998463	-0.0123493	0.0294739	0.675223	0.99259	-0.0746213	0.146531	0.610576	0.955019	-0.0305913	0.0960136	0.750019	0.992167	0.170575	0.152392	0.263004	0.967283	-0.0245957	0.15226	0.87167	0.992314
OPGS006589	ENSG00000130640	TUBGCP2	10	133278635	133318823	q26.3	5	0.171	0.409	0.0212057	0.0567461	0.708631	0.998463	0.0718799	0.0634854	0.257539	0.975907	0.113581	0.279222	0.684172	0.958388	-0.175892	0.177395	0.321426	0.985129	-0.774414	0.450478	0.0855974	0.953231	-0.316259	0.281042	0.260459	0.978826
OPGS007798	ENSG00000095139	ARCN1	11	118572390	118603033	q23.3	20	0.122	0.319	-0.0159844	0.0428405	0.709064	0.998463	0.00398006	0.0466399	0.931994	0.99848	0.0817178	0.218784	0.708769	0.960182	-0.225365	0.20329	0.267609	0.969936	-0.203397	0.255863	0.426647	0.967283	-0.176418	0.203124	0.385109	0.978826
OPGS004343	ENSG00000113318	MSH3	5	80654652	80876815	q14.1	86	0.381	0.599	0.00742817	0.0199184	0.709201	0.998463	0.00678276	0.0213846	0.751108	0.995593	0.0468691	0.0994023	0.637277	0.955019	-0.0613812	0.0808903	0.44796	0.985129	0.335372	0.264529	0.204866	0.967283	0.0708831	0.128408	0.580939	0.978826
OPGS005357	ENSG00000260404		4	118595912	118596049	q26	49	0.251	0.492	0.00886076	0.0237761	0.709391	0.998463	0.00819298	0.0256899	0.749788	0.995593	0.0536495	0.135118	0.691325	0.960052	0.0302919	0.0936474	0.746341	0.992167	0.278308	0.180243	0.122572	0.959167	-0.20041	0.139044	0.149489	0.978826
OPGS004617	ENSG00000221923	ZNF880	19	52369917	52385795	q13.41	20	0.337	0.562	-0.00767798	0.0206024	0.709391	0.998463	-0.00804657	0.0225385	0.721081	0.99259	0.114491	0.0961698	0.233846	0.892984	-0.0194391	0.0785814	0.804618	0.992361	-0.132676	0.158584	0.402799	0.967283	-0.081684	0.115996	0.481311	0.978826
OPGS006402	ENSG00000196421	C20orf204	20	64034344	64039962	q13.33	21	0.181	0.389	0.0142063	0.0381225	0.70941	0.998463	0.00519376	0.0406178	0.898253	0.99848	0.261156	0.255119	0.305993	0.917048	0.0614744	0.142232	0.665586	0.988973	0.428111	0.473356	0.365774	0.967283	-0.134656	0.294001	0.646945	0.978826
OPGS008200	ENSG00000136866	ZFP37	9	113038377	113056759	q32	16	0.109	0.268	-0.0147536	0.039618	0.709599	0.998463	0.0229619	0.0439746	0.601558	0.99259	-0.0727818	0.170824	0.670061	0.955925	-0.195894	0.162645	0.228426	0.969936	-0.358662	0.228984	0.117273	0.959167	-0.208196	0.189104	0.270914	0.978826
OPGS007146	ENSG00000101773	RBBP8	18	22798261	23026488	q11.2	35	0.146	0.352	0.0120843	0.0324522	0.709615	0.998463	0.0268189	0.035881	0.454798	0.98043	-0.0929388	0.122253	0.447124	0.954581	-0.054903	0.138251	0.691274	0.991895	0.381329	0.373366	0.307099	0.967283	-0.0765084	0.150505	0.611212	0.978826
OPGS007467	ENSG00000106976	DNM1	9	128191655	128255248	q34.11	20	0.133	0.338	0.0141027	0.0378811	0.709679	0.998463	0.0224657	0.0416988	0.590051	0.99259	0.0336845	0.152122	0.824756	0.976848	-0.177428	0.147492	0.228991	0.969936	-0.202365	0.307519	0.510502	0.967943	0.217167	0.220715	0.325152	0.978826
OPGS006632	ENSG00000246273	SBF2-AS1	11	9758267	9811335	p15.4	30	0.169	0.399	-0.0106756	0.0286837	0.709756	0.998463	-0.00543866	0.0303399	0.857736	0.997161	0.00797039	0.185551	0.965737	0.996971	-0.0545399	0.123966	0.659966	0.988973	0.271806	0.435155	0.532222	0.97171	-0.215862	0.187242	0.248972	0.978826
OPGS007302	ENSG00000182873	PRKCZ-AS1	1	2181794	2184389	p36.33	15	0.139	0.37	0.0125197	0.0336753	0.710058	0.998463	0.00788184	0.0357938	0.825714	0.997161	0.221015	0.24155	0.360198	0.935166	-0.0256079	0.135944	0.850586	0.994324	0.18225	0.344968	0.597283	0.979236	0.0471025	0.220174	0.8306	0.992314
OPGS007261	ENSG00000188487	INSC	11	15112424	15247208	p15.2	43	0.141	0.378	-0.0115465	0.0310611	0.710089	0.998463	-0.000472247	0.0336077	0.988789	0.998685	-0.265906	0.183918	0.148238	0.864521	0.0263005	0.111694	0.813844	0.993699	-0.191616	0.351324	0.58547	0.979236	-0.107273	0.178138	0.547047	0.978826
OPGS006599	ENSG00000100116	GCAT	22	37807905	37817176	q13.1	15	0.17	0.304	-0.011873	0.0320202	0.710789	0.998463	-0.0038075	0.0399816	0.924131	0.99848	-0.0401959	0.0729596	0.581679	0.955019	0.0469489	0.119457	0.694306	0.992099	-0.146038	0.130539	0.263253	0.967283	0.134938	0.179852	0.453092	0.978826
OPGS006495	ENSG00000155906	RMND1	6	151398898	151452158	q25.1	59	0.176	0.402	0.0104519	0.0281998	0.710908	0.998463	0.00333466	0.0310014	0.914341	0.99848	0.238726	0.155057	0.123658	0.864521	0.00461831	0.097589	0.962255	0.999843	-0.0168833	0.195751	0.931269	0.998739	-0.0494711	0.15308	0.746565	0.987873
OPGS005574	ENSG00000182272	B4GALNT4	11	369499	382117	p15.5	45	0.232	0.46	-0.00877957	0.0237614	0.711763	0.998463	-0.012433	0.0261995	0.635106	0.99259	-0.0778458	0.106757	0.465888	0.955019	0.0946458	0.0866803	0.274879	0.969936	-0.170008	0.160122	0.288354	0.967283	0.0462175	0.138087	0.737853	0.987873
OPGS008163	ENSG00000145982	FARS2	6	5261044	5829192	p25.1	22	0.11	0.283	0.0132727	0.0359538	0.712008	0.998463	-0.0415444	0.0405799	0.305945	0.98043	0.0499517	0.178446	0.779534	0.972144	0.212937	0.121466	0.079592	0.961347	0.78305	0.234655	0.000846783	0.681299	0.112835	0.146303	0.440564	0.978826
OPGS004734	ENSG00000120008	WDR11	10	120851305	120909524	q26.12	99	0.319	0.492	0.0118452	0.0321055	0.712167	0.998463	0.00750756	0.0340658	0.825572	0.997161	0.0554276	0.186436	0.766237	0.969271	0.0386264	0.133192	0.771812	0.992167	0.69394	0.498379	0.163803	0.959167	-0.0896783	0.230846	0.697664	0.982619
OPGS006939	ENSG00000278730	AC005332.6	17	68126666	68129586	q24.2	35	0.154	0.336	-0.0141281	0.0383134	0.712314	0.998463	0.00841602	0.0396132	0.831752	0.997161	-0.688024	0.353778	0.0518001	0.767659	-0.37706	0.207874	0.0696956	0.954591	-0.016929	0.657583	0.979461	0.998739	-0.0573375	0.334304	0.86382	0.992314
OPGS004669	ENSG00000182010	RTKN2	10	62183035	62268844	q21.2	60	0.328	0.559	0.00715336	0.0194173	0.712574	0.998463	-0.00935809	0.0210393	0.65647	0.99259	0.158304	0.11008	0.150411	0.868519	0.104448	0.0742298	0.159401	0.969936	-0.0530768	0.181384	0.769811	0.992897	0.104181	0.102958	0.3116	0.978826
OPGS006618	ENSG00000172992	DCAKD	17	45023338	45061131	q21.31	45	0.169	0.418	0.0107419	0.0291799	0.712779	0.998463	0.0293277	0.0317246	0.355254	0.98043	-0.165859	0.152563	0.276968	0.909606	-0.0230262	0.109784	0.83387	0.993699	-0.406113	0.23052	0.0781151	0.943708	0.0176237	0.170298	0.917576	0.992314
OPGS007782	ENSG00000248516	AC105415.1	4	4321941	4338353	p16.3	7	0.123	0.339	-0.0118537	0.0322042	0.712814	0.998463	-0.02252	0.0357821	0.52911	0.987955	-0.0529988	0.154339	0.731304	0.962029	0.0852157	0.105914	0.421065	0.985129	0.0526121	0.201027	0.793539	0.994721	0.0161329	0.198962	0.935374	0.99345
OPGS006282	ENSG00000141551	CSNK1D	17	82239023	82273700	q25.3	30	0.187	0.365	0.0117333	0.0319049	0.713053	0.998463	0.0158715	0.0354689	0.65453	0.99259	-0.0363439	0.0928198	0.695389	0.960182	0.037086	0.13154	0.777992	0.992167	0.12752	0.661727	0.847188	0.997204	0.153195	0.322551	0.634824	0.978826
OPGS004908	ENSG00000226721		9	92836826	92837668	q22.31	28	0.298	0.528	-0.00768064	0.0209182	0.713488	0.998463	-0.0136719	0.0230365	0.552854	0.99259	0.0626897	0.0996598	0.529324	0.955019	0.0715514	0.0697595	0.305039	0.985129	-0.0289869	0.179101	0.871426	0.997204	-0.181248	0.130426	0.164632	0.978826
OPGS006893	ENSG00000158528	PPP1R9A	7	94907202	95296415	q21.3	40	0.156	0.33	-0.0149201	0.0407035	0.713951	0.998463	-0.0138794	0.0434067	0.749156	0.995593	-0.264076	0.232781	0.256611	0.902804	0.163828	0.168443	0.330751	0.985129	-0.679068	0.41729	0.103667	0.956866	0.152542	0.287068	0.595157	0.978826
OPGS006101	ENSG00000150403	TMCO3	13	113491021	113554590	q34	28	0.197	0.404	-0.0101314	0.0276568	0.714122	0.998463	-0.0132307	0.0297118	0.656102	0.99259	0.0500105	0.17767	0.778342	0.972144	0.0188057	0.105135	0.858039	0.994555	0.251689	0.264917	0.342079	0.967283	-0.134518	0.164258	0.412819	0.978826
OPGS005825	ENSG00000112697	TMEM30A	6	75252924	75284948	q14.1	40	0.213	0.454	0.00892644	0.0243721	0.714174	0.998463	0.00595876	0.0285167	0.834482	0.997161	0.0501165	0.066151	0.448686	0.955019	-0.0599905	0.0912095	0.510717	0.988973	0.176741	0.155662	0.256201	0.967283	-0.000352349	0.127387	0.997793	0.999218
OPGS008370	ENSG00000278341	AC138028.6	16	88708956	88710437	q24.3	13	0.105	0.308	-0.0144977	0.0395849	0.714184	0.998463	-0.00121819	0.042546	0.977158	0.99848	-0.0163177	0.219101	0.940632	0.996021	-0.0805435	0.148575	0.587746	0.988973	-0.283318	0.385735	0.46265	0.967283	-0.189177	0.283922	0.505221	0.978826
OPGS003729	ENSG00000263155	MYZAP	15	57591904	57685364	q21.3	110	0.583	0.779	-0.00540982	0.0147716	0.714193	0.998463	-6.34927e-05	0.0162565	0.996884	0.998918	-0.0238567	0.0641447	0.709953	0.960182	-0.0103136	0.0558549	0.853503	0.994555	-0.127197	0.105641	0.228573	0.967283	-0.00760493	0.0842429	0.92807	0.992869
OPGS006200	ENSG00000233968	AL157895.2	10	19683744	19728577	p12.31	68	0.192	0.408	-0.0103053	0.0281629	0.714425	0.998463	-0.000322132	0.0304418	0.991557	0.998685	0.227922	0.141193	0.106471	0.864521	-0.18766	0.103358	0.0694277	0.954591	0.0329887	0.301418	0.91285	0.998739	-0.311223	0.200755	0.121077	0.974927
OPGS006926	ENSG00000159842	ABR	17	1003519	1229738	p13.3	25	0.154	0.393	-0.0108395	0.0296258	0.714455	0.998463	-0.011012	0.0324717	0.734515	0.99259	0.178573	0.153592	0.244974	0.902533	-0.117352	0.108756	0.280571	0.979901	-0.101337	0.204533	0.62028	0.979236	0.0484693	0.161047	0.763443	0.990423
OPGS004759	ENSG00000099968	BCL2L13	22	17628855	17730855	q11.21	23	0.315	0.518	-0.00839644	0.0229559	0.714541	0.998463	-0.00448287	0.0250961	0.85823	0.997161	0.16092	0.108186	0.136901	0.864521	-0.0742849	0.0893822	0.405921	0.985129	0.0755099	0.168849	0.654728	0.984591	-0.262919	0.126382	0.0374937	0.974927
OPGS007791	ENSG00000124762	CDKN1A	6	36676460	36687397	p21.2	32	0.123	0.338	-0.0112569	0.0307991	0.714743	0.998463	-0.0168378	0.0345234	0.625746	0.99259	-0.0829727	0.137851	0.54724	0.955019	-0.0541859	0.106358	0.610423	0.988973	0.0151076	0.167502	0.928133	0.998739	0.307681	0.166288	0.0642728	0.974927
OPGS007861	ENSG00000152503	TRIM36	5	115124762	115180546	q22.3	34	0.119	0.35	0.0125247	0.0342953	0.71496	0.998463	0.00947126	0.0371061	0.798532	0.997161	-0.0197462	0.203447	0.92268	0.994419	0.0337865	0.12958	0.794294	0.992361	0.0720431	0.247157	0.770678	0.992897	-0.0322426	0.208482	0.877094	0.992314
OPGS004931	ENSG00000175895	PLEKHF2	8	95115642	95156698	q22.1	26	0.295	0.508	0.00731169	0.0200247	0.715012	0.998463	0.0254013	0.022806	0.265365	0.975907	0.0132729	0.118315	0.910678	0.990403	-0.064287	0.0569175	0.258697	0.969936	-0.154657	0.10112	0.126156	0.959167	0.0295509	0.105809	0.780027	0.990512
OPGS007083	ENSG00000134308	YWHAQ	2	9583967	9630997	p25.1	17	0.149	0.382	-0.0156113	0.0427929	0.715252	0.998463	-0.0229793	0.0467358	0.622941	0.99259	0.339126	0.222939	0.128219	0.864521	0.0377175	0.166957	0.821271	0.993699	-0.610493	0.287409	0.0336597	0.887417	0.0202538	0.229116	0.929559	0.992869
OPGS005086	ENSG00000161381	PLXDC1	17	39063313	39154394	q12	44	0.277	0.522	-0.00800463	0.0219685	0.715583	0.998463	-0.00341063	0.0245084	0.889323	0.99848	-0.0506705	0.105676	0.63159	0.955019	-0.0507859	0.0735188	0.489698	0.986189	0.0236756	0.123755	0.848283	0.997204	-0.0788286	0.125878	0.531165	0.978826
OPGS005776	ENSG00000047849	MAP4	3	47850690	48089272	p21.31	44	0.217	0.459	-0.0143525	0.03942	0.71579	0.998463	-0.00172434	0.0426546	0.967754	0.99848	-0.00579895	0.214463	0.978428	0.996971	-0.0841235	0.155316	0.588074	0.988973	-0.684707	0.33461	0.0407286	0.895919	-0.0122802	0.220687	0.955624	0.995468
OPGS006780	ENSG00000247317	LY6E-DT	8	142981707	143018626	q24.3	8	0.161	0.398	-0.0105352	0.028936	0.715793	0.998463	0.0207824	0.0314751	0.509074	0.986172	-0.245797	0.163102	0.131808	0.864521	-0.102891	0.109154	0.345874	0.985129	-0.727994	0.219205	0.000896727	0.681299	-0.0167049	0.157643	0.915609	0.992314
OPGS007088	ENSG00000073584	SMARCE1	17	40624962	40648654	q21.2	8	0.148	0.382	-0.0112252	0.0308373	0.715848	0.998463	-0.0379513	0.0333817	0.255585	0.975907	0.140898	0.167603	0.400535	0.942216	0.267193	0.117	0.0223892	0.757683	0.0364418	0.25639	0.886974	0.997544	0.00260831	0.188245	0.988945	0.999218
OPGS004950	ENSG00000284194	SCO2	22	50523568	50526461	q13.33	74	0.292	0.541	0.00931356	0.0256118	0.716124	0.998463	0.0322047	0.0293531	0.272577	0.975907	0.0377294	0.0970489	0.697448	0.960182	-0.0968531	0.0728297	0.183565	0.969936	-0.00289968	0.190182	0.987835	0.998739	-0.288808	0.159641	0.070434	0.974927
OPGS007263	ENSG00000169047	IRS1	2	226731312	226799820	q36.3	20	0.141	0.368	-0.0214358	0.0589481	0.716129	0.998463	-0.0501023	0.0703054	0.47607	0.981171	0.119627	0.206753	0.56286	0.955019	0.0829916	0.17756	0.640214	0.988973	-0.0365457	0.266201	0.890804	0.998739	-0.058683	0.251685	0.815637	0.992314
OPGS005018	ENSG00000164649	CDCA7L	7	21900899	21945903	p15.3	64	0.284	0.52	0.00795943	0.0219134	0.716439	0.998463	0.00411458	0.023982	0.863776	0.997161	-0.192072	0.136097	0.158157	0.878484	0.0546127	0.080827	0.499248	0.987826	0.0750601	0.130241	0.5644	0.979236	0.0938789	0.116536	0.420485	0.978826
OPGS006981	ENSG00000162078	ZG16B	16	2830253	2839585	p13.3	16	0.152	0.382	0.0116206	0.0320076	0.716563	0.998463	0.0109854	0.0339605	0.746336	0.994102	0.160665	0.197376	0.41564	0.948669	0.0979117	0.134468	0.466529	0.985129	0.279687	0.384895	0.467434	0.967283	-0.425292	0.224741	0.0584425	0.974927
OPGS006678	ENSG00000132824	SERINC3	20	44496221	44522085	q13.12	33	0.166	0.244	-0.012693	0.0349683	0.716617	0.998463	-0.00190842	0.0359406	0.957653	0.99848	-0.381173	0.308034	0.215925	0.885167	-0.238097	0.203674	0.242399	0.969936	-1.35184	0.702386	0.0542749	0.895919	0.376351	0.426126	0.377133	0.978826
OPGS003708	ENSG00000149084	HSD17B12	11	43680680	43856617	p11.2	104	0.594	0.76	-0.00510637	0.0140749	0.716755	0.998463	-0.00106856	0.0156029	0.9454	0.99848	-0.0409248	0.06138	0.504935	0.955019	0.0366415	0.0520191	0.481194	0.985129	-0.203922	0.108686	0.060622	0.895919	-0.0315818	0.0684279	0.644415	0.978826
OPGS006158	ENSG00000179914	ITLN1	1	160876540	160885180	q23.3	43	0.194	0.411	-0.0111312	0.0307627	0.717471	0.998463	-0.0214122	0.0332465	0.519546	0.986234	-0.361337	0.167553	0.0310408	0.688118	0.267738	0.119138	0.024621	0.768622	0.0578189	0.238766	0.808659	0.995976	0.0425636	0.191865	0.824438	0.992314
OPGS006919	ENSG00000284606	AC105233.5	8	8059287	8226706	p23.1	214	0.155	0.391	0.0109903	0.0303873	0.717596	0.998463	0.0110473	0.0329003	0.737036	0.99259	-0.293252	0.199653	0.141884	0.864521	0.0731935	0.114371	0.522196	0.988973	0.00999935	0.245355	0.967492	0.998739	0.0493048	0.16131	0.759869	0.989707
OPGS006906	ENSG00000184640	SEPTIN9	17	77280569	77500596	q25.3	48	0.155	0.37	0.0105643	0.029211	0.717609	0.998463	0.00766824	0.0329492	0.815972	0.997161	0.191284	0.120303	0.111829	0.864521	-0.0459718	0.0951392	0.628949	0.988973	0.331039	0.230897	0.151654	0.959167	-0.176809	0.141018	0.209914	0.978826
OPGS007917	ENSG00000179743	AL450998.2	1	15770783	15848147	p36.21	31	0.118	0.344	0.0119998	0.0332386	0.718085	0.998463	0.03029	0.0364794	0.406352	0.98043	-0.39094	0.149004	0.00869859	0.617809	-0.0213663	0.125992	0.865337	0.994555	0.171592	0.322761	0.594976	0.979236	0.204079	0.170537	0.231431	0.978826
OPGS003598	ENSG00000101307	SIRPB1	20	1561385	1620061	p13	58	0.695	0.838	0.00509352	0.0141203	0.718307	0.998463	0.00571999	0.0156135	0.714105	0.99259	-0.0291111	0.0735395	0.69221	0.960052	-0.0100116	0.0445637	0.822245	0.993699	0.10464	0.109038	0.337221	0.967283	0.0446734	0.0869968	0.607597	0.978826
OPGS005056	ENSG00000187862	TTC24	1	156579723	156587719	q22	21	0.281	0.498	0.00769305	0.0213362	0.718427	0.998463	0.0088953	0.0237557	0.708071	0.99259	-0.196662	0.106702	0.065316	0.809358	0.0743368	0.0715912	0.299106	0.985129	0.0896484	0.142874	0.530353	0.97171	0.00625577	0.106214	0.953034	0.995468
OPGS005612	ENSG00000115523	GNLY	2	85685175	85698852	p11.2	23	0.228	0.424	-0.00913486	0.0253365	0.718442	0.998463	0.00998902	0.0274765	0.716196	0.99259	-0.0610806	0.0944421	0.517793	0.955019	-0.177852	0.104803	0.0896946	0.961347	0.000105702	0.49871	0.999831	0.999971	-0.12905	0.200928	0.520697	0.978826
OPGS005190	ENSG00000134463	ECHDC3	10	11742366	11764070	p14	46	0.267	0.508	0.00844161	0.0234462	0.718816	0.998463	0.0103242	0.0257984	0.689017	0.99259	0.163311	0.145392	0.261335	0.905313	-0.0737815	0.0785136	0.347357	0.985129	-0.214943	0.164417	0.19111	0.967283	0.170219	0.122713	0.165402	0.978826
OPGS006497	ENSG00000178996	SNX18	5	54517759	54546586	q11.2	60	0.176	0.409	-0.00975211	0.0270895	0.71885	0.998463	-0.0327579	0.0300104	0.27503	0.975907	0.184413	0.147908	0.212468	0.884164	0.165136	0.0885126	0.0620861	0.953033	0.145335	0.16307	0.372797	0.967283	-0.355157	0.160705	0.0271059	0.974927
OPGS006786	ENSG00000233791	LINC01136	1	203292301	203321067	q32.1	16	0.161	0.238	-0.00972463	0.0270152	0.718871	0.998463	0.00381012	0.0303611	0.900133	0.99848	-0.0498526	0.215029	0.816661	0.975731	-0.0373665	0.11005	0.734202	0.992167	-0.190487	0.141344	0.17776	0.967283	-0.0225375	0.0897762	0.801782	0.992314
OPGS006849	ENSG00000197353	LYPD2	8	142750150	142752532	q24.3	30	0.158	0.392	-0.0106907	0.0297533	0.719363	0.998463	0.0128755	0.0328774	0.695338	0.99259	-0.240151	0.161419	0.136816	0.864521	-0.0302634	0.104663	0.772465	0.992167	-0.407313	0.182801	0.0258689	0.848572	0.0100923	0.152774	0.94733	0.994645
OPGS005771	ENSG00000111554	MDM1	12	68272443	68332381	q15	35	0.217	0.451	-0.00976177	0.0272261	0.719936	0.998463	-0.00135466	0.0308947	0.965026	0.99848	-0.0538907	0.113575	0.635148	0.955019	4.96866649791699e-05	0.085914	0.999539	0.999843	0.00933335	0.153581	0.951541	0.998739	-0.15989	0.153436	0.297382	0.978826
OPGS007157	ENSG00000228541	AC093159.1	2	62234579	62667222	p15	36	0.145	0.365	0.0103613	0.0289139	0.720082	0.998463	-0.00493814	0.0332276	0.881857	0.99848	0.106855	0.111475	0.337783	0.930018	0.0915161	0.094386	0.332249	0.985129	0.108902	0.147297	0.4597	0.967283	-0.132456	0.143369	0.355548	0.978826
OPGS005347	ENSG00000242611	AC093627.6	7	76890	83349	p22.3	34	0.252	0.483	0.0108301	0.0302263	0.720119	0.998463	-0.00287169	0.0333204	0.93132	0.99848	0.362243	0.151024	0.0164587	0.618359	0.129148	0.10486	0.218089	0.969936	-0.347764	0.199531	0.0813498	0.945933	-0.140806	0.178936	0.431336	0.978826
OPGS005102	ENSG00000163606	CD200R1	3	112921205	112975103	q13.2	77	0.276	0.511	-0.00796042	0.0222264	0.72023	0.998463	-0.00855195	0.0241869	0.723655	0.99259	0.0871987	0.124291	0.482949	0.955019	-0.0138526	0.0780588	0.859144	0.994555	0.115429	0.240731	0.631587	0.979828	-0.127175	0.122738	0.300131	0.978826
OPGS004266	ENSG00000237803	LINC00211	2	37778672	37916539	p22.2	46	0.397	0.611	0.00639222	0.017852	0.720292	0.998463	0.00699888	0.0200851	0.727493	0.99259	0.022403	0.0712767	0.753285	0.967487	-0.00359747	0.0614375	0.953307	0.999843	0.0514521	0.116195	0.657903	0.984591	-0.0164893	0.0924472	0.858437	0.992314
OPGS003763	ENSG00000153157	SYCP2L	6	10886831	10979320	p24.2	89	0.567	0.737	-0.00588258	0.0164444	0.720548	0.998463	0.000487491	0.0179296	0.978309	0.99848	0.00402819	0.100962	0.968174	0.996971	0.00894025	0.0658967	0.892082	0.995106	-0.222162	0.0935464	0.0175543	0.810394	-0.0202412	0.0851494	0.812103	0.992314
OPGS005613	ENSG00000147883	CDKN2B	9	22002903	22009305	p21.3	26	0.228	0.39	-0.00999219	0.027968	0.720888	0.998463	-0.0197831	0.0295356	0.50298	0.985843	0.0813296	0.170072	0.632503	0.955019	0.213485	0.119799	0.0747448	0.954591	-0.484263	0.429777	0.259837	0.967283	-0.23073	0.219733	0.293698	0.978826
OPGS006450	ENSG00000162711	NLRP3	1	247332331	247449108	q44	38	0.178	0.396	-0.00984263	0.0275568	0.72096	0.998463	-0.00318789	0.0305194	0.916809	0.99848	-0.0368503	0.120105	0.758983	0.967994	-0.0770431	0.0909461	0.396923	0.985129	0.241361	0.231467	0.297067	0.967283	-0.133432	0.176101	0.448632	0.978826
OPGS007375	ENSG00000145555	MYO10	5	16661907	16936288	p15.1	26	0.137	0.362	0.0108187	0.0303355	0.721364	0.998463	-0.00214508	0.0332313	0.948532	0.99848	-0.00628364	0.135018	0.96288	0.996971	0.181925	0.121016	0.13276	0.969936	0.00627302	0.237737	0.978949	0.998739	0.0716228	0.162066	0.658535	0.979975
OPGS005065	ENSG00000147454	SLC25A37	8	23528956	23575463	p21.2	46	0.28	0.522	0.00771939	0.0216469	0.721388	0.998463	0.0161124	0.0238298	0.49895	0.984458	-0.195195	0.132293	0.140085	0.864521	0.0202671	0.0705404	0.773873	0.992167	-0.0158947	0.13406	0.90562	0.998739	-0.0834008	0.133883	0.533326	0.978826
OPGS004771	ENSG00000163430	FSTL1	3	120392293	120451016	q13.33	70	0.313	0.558	-0.00785644	0.0220436	0.721538	0.998463	0.00675818	0.0242781	0.780732	0.996463	-0.0652859	0.107706	0.544417	0.955019	-0.0722297	0.0796736	0.364635	0.985129	-0.0903943	0.144793	0.532429	0.97171	-0.0916404	0.121321	0.450036	0.978826
OPGS008283	ENSG00000102524	TNFSF13B	13	108251240	108308484	q33.3	21	0.107	0.27	0.0132553	0.0372791	0.722162	0.998463	-0.0140883	0.0419569	0.737036	0.99259	0.0731123	0.201185	0.7163	0.960182	-0.0167816	0.111197	0.88004	0.994555	0.374919	0.219159	0.0871329	0.953231	0.314823	0.204094	0.122941	0.974927
OPGS004731	ENSG00000234156	AL359636.2	9	122403407	122639685	q33.2	43	0.319	0.525	-0.0102385	0.0288097	0.722302	0.998463	-0.00752527	0.0310522	0.808515	0.997161	-0.126548	0.146356	0.387227	0.938817	0.0784513	0.105869	0.458682	0.985129	-0.341473	0.343185	0.319731	0.967283	-0.0692491	0.216174	0.74871	0.987873
OPGS003663	ENSG00000179750	APOBEC3B	22	38982347	38992804	q13.1	20	0.626	0.776	0.00500956	0.0140991	0.722357	0.998463	0.00120767	0.0156613	0.938535	0.99848	0.0586671	0.054968	0.285838	0.911274	0.0349451	0.053239	0.511578	0.988973	-0.0861685	0.090195	0.339397	0.967283	0.00876964	0.0844706	0.917313	0.992314
OPGS004786	ENSG00000163931	TKT	3	53224712	53256052	p21.1	60	0.311	0.527	0.00782385	0.0220283	0.72246	0.998463	0.00933339	0.0234797	0.690992	0.99259	0.246109	0.136246	0.0708616	0.82569	-0.0481103	0.10069	0.632789	0.988973	0.151518	0.217853	0.486738	0.967283	-0.18927	0.119503	0.113238	0.974927
OPGS008024	ENSG00000161791	FMNL3	12	49636499	49708165	q13.12	16	0.115	0.253	-0.0135707	0.0382233	0.722561	0.998463	0.00925525	0.0454903	0.838779	0.997161	-0.147242	0.16342	0.367588	0.935166	-0.0745952	0.0977523	0.445401	0.985129	0.187231	0.180993	0.30092	0.967283	-0.234712	0.18952	0.215547	0.978826
OPGS005200	ENSG00000130590	SAMD10	20	63974116	63980008	q13.33	31	0.266	0.478	-0.00907305	0.025568	0.722695	0.998463	-0.013507	0.0284723	0.635221	0.99259	-0.00996437	0.096506	0.917764	0.993294	0.00175282	0.0991668	0.985898	0.999843	-0.177255	0.267043	0.506839	0.967283	0.0978635	0.119129	0.411367	0.978826
OPGS005671	ENSG00000177990	DPY19L2	12	63558913	63668939	q14.2	51	0.223	0.444	-0.0086955	0.0245139	0.722801	0.998463	-0.0123822	0.0281708	0.66027	0.99259	-0.00506868	0.0995035	0.959374	0.996971	-0.0464745	0.0763483	0.542712	0.988973	-0.0272515	0.137628	0.843039	0.997204	0.130607	0.114914	0.255718	0.978826
OPGS003978	ENSG00000164597	COG5	7	107201372	107564261	q22.3	62	0.47	0.673	0.0108675	0.0306637	0.723031	0.998463	0.00729218	0.0338066	0.829219	0.997161	0.111659	0.121885	0.359615	0.935166	0.0989486	0.111037	0.372859	0.985129	-0.342853	0.239947	0.153042	0.959167	-0.243825	0.222856	0.273915	0.978826
OPGS004226	ENSG00000143869	GDF7	2	20667144	20679243	p24.1	36	0.407	0.642	0.00701728	0.0198084	0.723146	0.998463	0.00814778	0.0216947	0.70724	0.99259	-0.147259	0.0963307	0.126342	0.864521	-0.0333771	0.0717674	0.641879	0.988973	0.0459757	0.151389	0.761363	0.992897	0.283491	0.115977	0.0145106	0.974927
OPGS006860	ENSG00000225492		1	89410319	89426243	p22.2	30	0.157	0.305	0.0203743	0.0575414	0.723278	0.998463	-0.0060874	0.0636584	0.923818	0.99848	0.0985731	0.276655	0.721613	0.961075	0.201309	0.206678	0.330046	0.985129	-0.305411	0.362003	0.398854	0.967283	0.352312	0.302998	0.24493	0.978826
OPGS008400	ENSG00000125249	RAP2A	13	97434169	97469128	q32.1	31	0.104	0.318	0.0145528	0.0411375	0.723519	0.998463	-0.00151423	0.0457806	0.973614	0.99848	0.289393	0.264864	0.274567	0.908496	0.0170644	0.122089	0.888842	0.995106	0.303266	0.242987	0.212002	0.967283	0.0475491	0.266407	0.858344	0.992314
OPGS004214	ENSG00000092108	SCFD1	14	30622291	30737694	q12	50	0.409	0.625	0.00978699	0.027697	0.723819	0.998463	0.00500398	0.0307073	0.870552	0.997161	-0.0234792	0.138293	0.865185	0.980747	0.103133	0.0937242	0.271162	0.969936	0.131527	0.213808	0.538448	0.974579	-0.161581	0.139202	0.245736	0.978826
OPGS006797	ENSG00000271976	AC012467.2	3	53858994	53861576	p21.1	31	0.161	0.396	-0.010246	0.0290285	0.724116	0.998463	-0.000602254	0.0313672	0.984681	0.998519	-0.152998	0.156203	0.327344	0.926819	-0.116	0.119475	0.331594	0.985129	0.193376	0.21701	0.37288	0.967283	-0.00862037	0.16505	0.958346	0.995893
OPGS007787	ENSG00000128594	LRRC4	7	128027071	128032107	q32.1	32	0.123	0.326	-0.0136994	0.0388244	0.724196	0.998463	0.0144501	0.0418532	0.729901	0.99259	-0.215515	0.224119	0.336246	0.928938	-0.207502	0.155464	0.181967	0.969936	-0.390237	0.358626	0.276531	0.967283	-0.132778	0.209376	0.525978	0.978826
OPGS007933	ENSG00000106524	ANKMY2	7	16599779	16645817	p21.1	14	0.117	0.332	-0.0129346	0.0366604	0.724221	0.998463	-0.0110644	0.0397335	0.780656	0.996463	0.358419	0.207789	0.0845424	0.831433	-0.0106162	0.141906	0.940365	0.999843	-0.2613	0.261911	0.318441	0.967283	-0.316649	0.21236	0.135937	0.974927
OPGS005721	ENSG00000228334	AC024028.1					56	0.22	0.484	0.00933817	0.0264969	0.724519	0.998463	0.0126244	0.0284633	0.65738	0.99259	0.0377856	0.143807	0.792742	0.974948	-0.0981743	0.104932	0.349481	0.985129	0.298194	0.257254	0.246397	0.967283	0.0258478	0.171635	0.880293	0.992314
OPGS003981	ENSG00000117226	GBP3	1	89006666	89022894	p22.2	86	0.469	0.702	0.00664979	0.0188774	0.724642	0.998463	0.00670991	0.0204214	0.742479	0.993086	-0.00147964	0.104781	0.988733	0.997761	-0.00830413	0.0679947	0.902797	0.996541	-0.0197438	0.157355	0.900149	0.998739	0.0870879	0.130508	0.504581	0.978826
OPGS008448	ENSG00000024048	UBR2	6	42564029	42693505	p21.1	15	0.103	0.322	0.0157405	0.0447004	0.724739	0.998463	0.00329829	0.0484978	0.945778	0.99848	0.19128	0.239929	0.425313	0.951703	0.301664	0.171444	0.0784847	0.961347	-1.07341	0.384208	0.00520879	0.730272	-0.0200641	0.244703	0.934652	0.99345
OPGS006022	ENSG00000239697	TNFSF12	17	7548508	7557890	p13.1	47	0.202	0.454	-0.00944813	0.0268503	0.724927	0.998463	-0.0298198	0.0290775	0.305114	0.98043	0.304863	0.1454	0.0360187	0.700925	0.0296335	0.0996675	0.766219	0.992167	-0.0351663	0.222337	0.874325	0.997204	0.113587	0.172875	0.511151	0.978826
OPGS008504	ENSG00000050130	JKAMP	14	59484443	59505410	q23.1	26	0.101	0.212	0.0191798	0.0545108	0.724948	0.998463	0.00318285	0.059056	0.957019	0.99848	0.205569	0.277099	0.458172	0.955019	0.0756067	0.209047	0.717596	0.992167	0.126991	0.434658	0.770163	0.992897	0.0540103	0.3577	0.879981	0.992314
OPGS006951	ENSG00000091490	SEL1L3	4	25747433	25863760	p15.2	14	0.154	0.384	-0.0114835	0.0326439	0.725002	0.998463	0.00305097	0.0360872	0.932624	0.99848	0.0372982	0.147291	0.800092	0.974948	-0.0708374	0.116462	0.543025	0.988973	-0.0864232	0.223704	0.699253	0.985286	-0.333037	0.183641	0.0697512	0.974927
OPGS008321	ENSG00000142765	SYTL1	1	27342020	27353937	p36.11	19	0.106	0.283	0.0180042	0.0511816	0.725011	0.998463	0.0110851	0.0555528	0.841838	0.997161	-0.210937	0.279673	0.450714	0.955019	0.188212	0.200245	0.347265	0.985129	0.555064	0.370096	0.133671	0.959167	-0.153167	0.294306	0.602761	0.978826
OPGS003604	ENSG00000238072		7	129410113	129410370	q32.1	91	0.689	0.803	0.0047967	0.0136389	0.725069	0.998463	0.0132712	0.015108	0.379716	0.98043	-0.0330242	0.0591257	0.576474	0.955019	-0.00734087	0.0524929	0.888782	0.995106	-0.138734	0.0821581	0.0912923	0.953231	-0.00902564	0.0726025	0.901065	0.992314
OPGS005697	ENSG00000151498	ACAD8	11	134253548	134265855	q25	29	0.222	0.47	-0.00834241	0.0237287	0.725157	0.998463	-0.0100376	0.0264287	0.704094	0.99259	-0.105304	0.115754	0.362967	0.935166	0.0679409	0.0929546	0.464838	0.985129	0.0968608	0.12028	0.420648	0.967283	-0.0849444	0.11128	0.44526	0.978826
OPGS008356	ENSG00000134352	IL6ST	5	55935095	55995022	q11.2	17	0.105	0.315	0.0135627	0.0385774	0.72516	0.998463	0.0419264	0.0419439	0.317513	0.98043	0.0114376	0.206807	0.955895	0.996971	-0.139404	0.140454	0.32094	0.985129	-0.543674	0.327427	0.0968255	0.953231	-0.0566116	0.228897	0.804658	0.992314
OPGS003654	ENSG00000260943	LINC02555	12	40140926	40158600	q12	236	0.634	0.813	0.00541414	0.0154032	0.725217	0.998463	0.000113765	0.0166018	0.994532	0.998918	0.068599	0.0835015	0.411345	0.948669	-0.0100869	0.060905	0.868458	0.994555	0.243173	0.155605	0.11811	0.959167	0.0653358	0.0892691	0.464231	0.978826
OPGS003873	ENSG00000173226	IQCB1	3	121769761	121835079	q13.33	147	0.519	0.719	-0.00606114	0.017246	0.725249	0.998463	-0.0145493	0.018533	0.432424	0.98043	0.196188	0.0952046	0.0393322	0.705329	0.0243578	0.0687318	0.723047	0.992167	0.163851	0.150799	0.277234	0.967283	-0.212882	0.112789	0.0591031	0.974927
OPGS003798	ENSG00000183665	TRMT12	8	124450820	124462150	q24.13	55	0.548	0.721	0.00529524	0.0150672	0.725256	0.998463	0.00189023	0.0167118	0.909945	0.99848	0.0555107	0.0783905	0.478865	0.955019	0.0255117	0.0512722	0.618785	0.988973	0.0357065	0.0925852	0.699748	0.985286	-0.0349588	0.079378	0.659641	0.979975
OPGS004288	ENSG00000263006		18	116842	118504	p11.32	18	0.391	0.612	0.0178429	0.0507848	0.725331	0.998463	0.0735684	0.0561004	0.189733	0.975907	-0.00429814	0.2528	0.986435	0.997761	-0.462919	0.173818	0.00773929	0.659619	-0.251589	0.390493	0.51939	0.969447	0.112431	0.268694	0.675629	0.982619
OPGS005449	ENSG00000182141	ZNF708	19	21284033	21329425	p12	33	0.243	0.488	0.0105205	0.0299474	0.725363	0.998463	0.000409064	0.0322797	0.989889	0.998685	0.186589	0.164264	0.255995	0.902804	0.0776143	0.116216	0.504231	0.988973	0.0591662	0.263135	0.822095	0.995976	-0.090459	0.188596	0.63148	0.978826
OPGS007445	ENSG00000214226	C17orf67	17	56791913	56838773	q22	5	0.134	0.314	-0.0117255	0.0334244	0.725732	0.998463	-0.0118445	0.0353414	0.737515	0.99259	0.267363	0.195607	0.171676	0.878484	-0.175055	0.138627	0.206668	0.969936	-0.589802	0.452534	0.192461	0.967283	0.320026	0.309156	0.300595	0.978826
OPGS006049	ENSG00000136710	CCDC115	2	130337933	130342699	q21.1	18	0.2	0.393	0.00922622	0.0263092	0.725825	0.998463	0.0331316	0.0279751	0.236285	0.975907	-0.498782	0.137105	0.000274807	0.33712	0.163845	0.127336	0.198195	0.969936	-0.301251	0.199955	0.131915	0.959167	-0.114137	0.202233	0.572492	0.978826
OPGS005426	ENSG00000170891	CYTL1	4	5014586	5019458	p16.2	18	0.244	0.44	0.00807341	0.0230237	0.725846	0.998463	0.0017357	0.0244145	0.943324	0.99848	0.0312844	0.13495	0.816676	0.975731	-0.0596783	0.104129	0.566563	0.988973	0.624244	0.571955	0.275087	0.967283	0.223759	0.132938	0.0923386	0.974927
OPGS007733	ENSG00000005884	ITGA3	17	50055968	50090481	q21.33	14	0.124	0.295	-0.0103648	0.02959	0.726129	0.998463	-0.0209129	0.035298	0.553538	0.99259	0.127165	0.118636	0.28377	0.911274	-0.0503267	0.0802537	0.530597	0.988973	-0.0606847	0.136478	0.656573	0.984591	0.127081	0.132341	0.336927	0.978826
OPGS006425	ENSG00000120156	TEK	9	27109141	27230174	p21.2	58	0.179	0.406	0.00930797	0.0265778	0.726177	0.998463	0.0135553	0.0292089	0.64259	0.99259	-0.0646913	0.121487	0.594383	0.955019	-0.0490996	0.0940452	0.601611	0.988973	0.0110218	0.219829	0.960013	0.998739	0.13968	0.159234	0.380377	0.978826
OPGS007139	ENSG00000230825	AC005532.1	7	7255154	7278077	p21.3	28	0.146	0.379	0.0109204	0.0312007	0.726334	0.998463	-0.00414362	0.0339821	0.90295	0.99848	0.35101	0.172614	0.0420023	0.728287	-0.0450562	0.124465	0.717352	0.992167	0.134098	0.153094	0.381074	0.967283	0.0141962	0.2269	0.950112	0.995293
OPGS005526	ENSG00000138709	LARP1B	4	128061286	128222931	q28.2	94	0.236	0.473	-0.00986605	0.0281925	0.726374	0.998463	-0.0367943	0.0308995	0.233742	0.975907	-0.115812	0.16114	0.472323	0.955019	0.114899	0.10226	0.26118	0.969936	0.441299	0.173434	0.0109439	0.78973	0.133662	0.156081	0.391798	0.978826
OPGS006397	ENSG00000272447	AL135925.1	10	79825902	79827602	q22.3	21	0.181	0.366	0.00972359	0.0277948	0.726463	0.998463	-0.0116668	0.0292656	0.690149	0.99259	-0.0468995	0.187262	0.80224	0.974948	0.344264	0.125648	0.00614564	0.659619	0.152711	0.423266	0.718255	0.985286	0.163694	0.189153	0.386816	0.978826
OPGS007529	ENSG00000137177	KIF13A	6	17759183	17987635	p22.3	32	0.131	0.295	0.0111493	0.0318818	0.726558	0.998463	0.00164547	0.0343375	0.96178	0.99848	0.0944231	0.186201	0.612083	0.955019	0.0539772	0.135003	0.689288	0.991895	-0.00788697	0.277832	0.977353	0.998739	0.106884	0.160983	0.506726	0.978826
OPGS004192	ENSG00000121350	PYROXD1	12	21437615	21471250	p12.1	104	0.413	0.641	-0.00652975	0.0186966	0.726904	0.998463	-0.00795528	0.0204171	0.696804	0.99259	-0.0751089	0.099141	0.448693	0.955019	0.0465642	0.0674465	0.48995	0.986189	-0.197044	0.14096	0.16215	0.959167	0.097639	0.107055	0.361746	0.978826
OPGS008140	ENSG00000271959	AC100803.4	8	141433946	141437958	q24.3	15	0.111	0.327	0.0123355	0.0353539	0.727153	0.998463	-0.0155082	0.0385922	0.687796	0.99259	0.132962	0.163977	0.417448	0.948669	0.166359	0.144293	0.248939	0.969936	0.306374	0.228082	0.179187	0.967283	-0.00147478	0.210688	0.994415	0.999218
OPGS008536	ENSG00000231503		12	9239986	9240331	p13.31	8	0.101	0.083	0.0108888	0.0312483	0.727494	0.998463	0.00594375	0.0357681	0.868019	0.997161	-0.110919	0.129851	0.392994	0.941007	0.0967061	0.129118	0.453871	0.985129	0.496683	0.596195	0.404794	0.967283	0.0506613	0.0911161	0.578205	0.978826
OPGS007159	ENSG00000123610	TNFAIP6	2	151357592	151380046	q23.3	31	0.145	0.357	0.0113776	0.0326625	0.727586	0.998463	0.0273834	0.0362075	0.449475	0.98043	0.0582207	0.120153	0.627992	0.955019	0.0376012	0.124716	0.763038	0.992167	-0.337581	0.233882	0.148912	0.959167	-0.444713	0.215434	0.038993	0.974927
OPGS008074	ENSG00000153814	JAZF1	7	27830573	28180795	p15.1	13	0.113	0.323	0.0127689	0.0367898	0.728534	0.998463	0.00775638	0.0395818	0.844643	0.997161	0.0121239	0.174164	0.944502	0.996856	0.0163449	0.148851	0.912562	0.996541	0.181791	0.48434	0.707409	0.985286	0.114475	0.24005	0.633446	0.978826
OPGS003986	ENSG00000254860	TMEM9B-AS1	11	8963410	8977527	p15.4	85	0.468	0.659	0.00575358	0.0165777	0.728541	0.998463	0.00357755	0.0183106	0.845094	0.997161	-0.155766	0.104883	0.137506	0.864521	0.0206384	0.0582314	0.723024	0.992167	0.0484633	0.0884412	0.583711	0.979236	0.0881514	0.0856798	0.303552	0.978826
OPGS005783	ENSG00000228649	SNHG26	7	22853869	22913785	p15.3	42	0.217	0.427	0.00939278	0.0270722	0.728627	0.998463	-0.0110408	0.0309837	0.721584	0.99259	-0.0227715	0.127047	0.857752	0.980747	0.120039	0.0850072	0.157918	0.969936	0.0991956	0.129574	0.443943	0.967283	0.0510115	0.127625	0.689378	0.982619
OPGS004525	ENSG00000143799	PARP1	1	226360210	226408154	q42.12	75	0.35	0.574	0.00656456	0.0189474	0.728995	0.998463	-9.60765e-05	0.0211455	0.996375	0.998918	0.0977345	0.081168	0.228551	0.891355	0.0330707	0.0696727	0.635031	0.988973	-0.0632962	0.0965364	0.512036	0.967943	0.0148449	0.111056	0.893664	0.992314
OPGS005829	ENSG00000127603	MACF1	1	39081316	39487177	p34.3	53	0.213	0.444	-0.00752157	0.0217102	0.729003	0.998463	-0.023126	0.0233553	0.322085	0.98043	0.128179	0.17547	0.465093	0.955019	0.194925	0.07818	0.0126566	0.702553	-0.0865663	0.170271	0.611171	0.979236	-0.0999553	0.134741	0.458187	0.978826
OPGS004798	ENSG00000089335	ZNF302	19	34677639	34686397	q13.11	46	0.31	0.445	-0.00733814	0.0211865	0.729073	0.998463	-0.00552941	0.0232816	0.812268	0.997161	-0.0343198	0.0908625	0.705645	0.960182	0.0442746	0.0827921	0.59281	0.988973	-0.116326	0.233159	0.61784	0.979236	-0.0315956	0.104051	0.76139	0.989707
OPGS004071	ENSG00000112031	MTRF1L	6	152987362	153002709	q25.2	104	0.444	0.656	-0.00645811	0.018664	0.729328	0.998463	0.00112701	0.0206884	0.956556	0.99848	-0.0394599	0.107298	0.713053	0.960182	-0.0544348	0.062246	0.38184	0.985129	0.147276	0.126528	0.244434	0.967283	-0.08668	0.0899538	0.335244	0.978826
OPGS007729	ENSG00000151748	SAV1	14	50632058	50668306	q22.1	21	0.124	0.341	0.0119775	0.0346318	0.729455	0.998463	0.0154983	0.0378236	0.681988	0.99259	0.00942867	0.14284	0.947371	0.996971	0.00812143	0.134545	0.951867	0.999843	-0.00502619	0.332061	0.987923	0.998739	-0.178124	0.225587	0.42976	0.978826
OPGS006336	ENSG00000065989	PDE4A	19	10416773	10469630	p13.2	25	0.184	0.226	-0.0150903	0.0436458	0.729534	0.998463	-0.00327669	0.0469957	0.944414	0.99848	-0.193614	0.328848	0.55602	0.955019	0.0393643	0.16664	0.813259	0.993699	-0.403027	0.832781	0.62842	0.979236	-0.223625	0.200716	0.265219	0.978826
OPGS006047	ENSG00000149573	MPZL2	11	118253416	118264536	q23.3	43	0.2	0.442	0.010064	0.0291241	0.729676	0.998463	0.0043416	0.0314544	0.890218	0.99848	0.069385	0.188272	0.712474	0.960182	-0.0300937	0.102248	0.768514	0.992167	0.0501088	0.303073	0.86868	0.997204	0.275955	0.175822	0.116528	0.974927
OPGS007514	ENSG00000165322	ARHGAP12	10	31805398	31928876	p11.22	50	0.132	0.354	-0.0107284	0.0310603	0.72979	0.998463	-0.00729702	0.0340993	0.830552	0.997161	-0.0877672	0.195104	0.65282	0.955019	-0.0468533	0.10909	0.667565	0.988973	0.10024	0.22374	0.654138	0.984591	0.0469595	0.149621	0.75363	0.987873
OPGS006016	ENSG00000127463	EMC1	1	19215660	19251552	p36.13	42	0.202	0.455	0.00863528	0.0250174	0.729966	0.998463	-0.006758	0.0273374	0.804748	0.997161	0.156558	0.146823	0.286286	0.911274	0.103255	0.0855602	0.227504	0.969936	0.227859	0.19208	0.235516	0.967283	-0.133271	0.14467	0.356942	0.978826
OPGS003799	ENSG00000261349		1	25266102	25267136	p36.11	48	0.548	0.75	0.00914238	0.0264874	0.729974	0.998463	0.00572874	0.027945	0.837571	0.997161	0.0828298	0.178629	0.642864	0.955019	0.111647	0.111342	0.315985	0.985129	-0.0156453	0.293497	0.957488	0.998739	-0.243735	0.222064	0.272385	0.978826
OPGS005672	ENSG00000274922	AL139384.1	13	112686769	112691109	q34	26	0.223	0.466	0.00891859	0.0258391	0.729975	0.998463	0.0140098	0.0285038	0.623067	0.99259	0.0842528	0.142996	0.55573	0.955019	0.0241409	0.09129	0.791439	0.992167	-0.324125	0.169274	0.0555178	0.895919	0.0128271	0.12858	0.920536	0.992314
OPGS005302	ENSG00000276234	TADA2A	17	37406886	37479725	q12	21	0.256	0.517	0.0105778	0.0307491	0.730844	0.998463	0.00642191	0.034076	0.850517	0.997161	0.283034	0.15305	0.0644159	0.804297	-0.159945	0.0982109	0.1034	0.964248	-0.134427	0.274224	0.623988	0.979236	0.336358	0.169546	0.0472701	0.974927
OPGS006030	ENSG00000197961	ZNF121	19	9560329	9584504	p13.2	44	0.201	0.311	-0.0137204	0.0398929	0.730899	0.998463	-0.0342227	0.043153	0.427746	0.98043	-0.183596	0.217989	0.399662	0.942216	0.272079	0.153879	0.0770382	0.954591	-0.308254	0.446503	0.489959	0.967283	0.161758	0.21563	0.453156	0.978826
OPGS008268	ENSG00000010610	CD4	12	6786858	6820799	p13.31	16	0.107	0.258	0.0157856	0.045898	0.7309	0.998463	-0.00320123	0.0490677	0.947982	0.99848	0.280585	0.278864	0.314335	0.924877	-0.00864955	0.197475	0.965063	0.999843	0.790347	0.498885	0.113142	0.958723	0.159377	0.245858	0.516826	0.978826
OPGS005585	ENSG00000130309	COLGALT1	19	17555649	17583162	p13.11	27	0.231	0.47	-0.00822859	0.0239396	0.731055	0.998463	0.00505623	0.026316	0.847636	0.997161	-0.0187076	0.103852	0.857044	0.980747	-0.01357	0.0856778	0.874154	0.994555	-0.100632	0.256186	0.694461	0.985286	-0.247481	0.136932	0.0707114	0.974927
OPGS004612	ENSG00000225101		11	4474813	4475755	p15.4	68	0.338	0.568	0.00705833	0.0205416	0.731138	0.998463	0.00375579	0.022299	0.866246	0.997161	-0.0682448	0.122741	0.578205	0.955019	0.0744453	0.0777986	0.338618	0.985129	-0.15983	0.127453	0.209831	0.967283	0.16094	0.125342	0.19914	0.978826
OPGS005278	ENSG00000205038	PKHD1L1	8	109362461	109537207	q23.1	73	0.258	0.489	0.00857117	0.0249474	0.73117	0.998463	0.0184122	0.0267239	0.490838	0.983696	-0.14382	0.164193	0.381074	0.938817	0.00669837	0.096198	0.944487	0.999843	-0.0888728	0.29091	0.759986	0.992897	-0.192469	0.145461	0.185778	0.978826
OPGS006134	ENSG00000215252	GOLGA8B	15	34525095	34588503	q14	21	0.195	0.402	-0.0115992	0.0337737	0.731269	0.998463	-0.0297918	0.0368253	0.418513	0.98043	-0.0895166	0.153289	0.559239	0.955019	0.215321	0.133961	0.10798	0.969444	0.75089	0.291822	0.010079	0.779562	-0.143003	0.188566	0.448228	0.978826
OPGS007167	ENSG00000146109	ABT1	6	26596953	26600739	p22.2	34	0.145	0.248	-0.0126345	0.0368014	0.731361	0.998463	-0.0531129	0.0389154	0.172306	0.975907	0.279896	0.274187	0.30734	0.917048	0.435805	0.147989	0.00323115	0.659619	-0.282024	0.457547	0.537643	0.974579	0.251694	0.271118	0.353223	0.978826
OPGS003862	ENSG00000134759	ELP2	18	36129444	36180557	q12.2	80	0.522	0.705	0.00552411	0.0161047	0.731588	0.998463	0.00709841	0.0175882	0.686515	0.99259	0.0324995	0.0856562	0.704378	0.960182	-0.00938184	0.0535364	0.860889	0.994555	0.0740743	0.146838	0.613936	0.979236	-0.0536803	0.107673	0.618097	0.978826
OPGS005763	ENSG00000174137	FAM53A	4	1617915	1684313	p16.3	30	0.217	0.437	-0.0086108	0.0251525	0.732093	0.998463	-0.0220077	0.0277709	0.428085	0.98043	0.13605	0.113805	0.231907	0.891424	-0.0113985	0.0835257	0.891452	0.995106	0.154402	0.216746	0.47624	0.967283	0.109559	0.159453	0.492024	0.978826
OPGS008451	ENSG00000136404	TM6SF1	15	83107572	83144854	q25.2	24	0.103	0.294	-0.0130071	0.0380012	0.732139	0.998463	-0.00662896	0.0412429	0.872306	0.997161	-0.0875659	0.178621	0.623968	0.955019	-0.167414	0.147217	0.255457	0.969936	0.221006	0.260035	0.395375	0.967283	0.0781261	0.303059	0.796568	0.992314
OPGS006259	ENSG00000258504	AL157871.1	14	100291117	100294656	q32.2	23	0.188	0.435	0.00934056	0.0272924	0.732171	0.998463	0.00177539	0.0297481	0.95241	0.99848	0.0441315	0.153713	0.774033	0.971697	0.0918187	0.102853	0.37201	0.985129	0.018826	0.193356	0.922437	0.998739	0.0302603	0.145123	0.834827	0.992314
OPGS008014	ENSG00000116237	ICMT	1	6221193	6235972	p36.31	10	0.115	0.208	0.0114777	0.0335915	0.732588	0.998463	0.0208973	0.0417229	0.61647	0.99259	0.0683144	0.0773154	0.376922	0.936816	-0.176145	0.121648	0.14762	0.969936	-0.0820022	0.206156	0.690802	0.985286	0.0191138	0.140143	0.891514	0.992314
OPGS004948	ENSG00000285966	AC007686.4	14	76958098	77000609	q24.3	51	0.293	0.522	0.00754667	0.0220958	0.732695	0.998463	0.00611297	0.0243071	0.801436	0.997161	0.0671203	0.11275	0.551642	0.955019	0.105287	0.0754286	0.162758	0.969936	-0.267547	0.151941	0.0782614	0.943708	-0.149757	0.135946	0.270638	0.978826
OPGS003758	ENSG00000225231	LINC02470	12	9936417	9943508	p13.31	94	0.568	0.73	-0.00631053	0.0184955	0.732958	0.998463	0.0104936	0.021637	0.627686	0.99259	-0.0636413	0.0736902	0.38779	0.938817	-0.0852469	0.0665649	0.200314	0.969936	0.0297449	0.0690366	0.666573	0.984591	-0.101658	0.0802456	0.205213	0.978826
OPGS003702	ENSG00000250155	AC008957.1	5	36665895	36725218	p13.2	161	0.597	0.784	0.00541482	0.0158703	0.732959	0.998463	-0.00866924	0.0170551	0.611237	0.99259	0.105429	0.0998847	0.291192	0.911274	0.148036	0.0616322	0.0163094	0.702553	0.170932	0.133129	0.199156	0.967283	-0.0650265	0.0965191	0.500491	0.978826
OPGS008530	ENSG00000119681	LTBP2	14	74498183	74612378	q24.3	27	0.101	0.309	-0.0123973	0.0363356	0.732962	0.998463	0.00569318	0.0398581	0.886419	0.99848	0.0555674	0.160805	0.729675	0.962029	-0.322582	0.13546	0.0172476	0.702553	-0.289059	0.289116	0.317406	0.967283	0.262986	0.215936	0.223266	0.978826
OPGS005544	ENSG00000197403	OR6N1	1	158747814	158772195	q23.1	63	0.234	0.427	0.0108629	0.0318744	0.733252	0.998463	0.0267203	0.0343867	0.437127	0.98043	-0.0230875	0.147333	0.87548	0.982774	-0.109969	0.130908	0.400881	0.985129	-0.0414222	0.267131	0.876771	0.997204	-0.0966296	0.231451	0.676317	0.982619
OPGS004501	ENSG00000198933	TBKBP1	17	47694161	47712052	q21.32	89	0.354	0.616	0.0072593	0.0213452	0.733788	0.998463	0.0213871	0.0231766	0.356117	0.98043	0.122566	0.137627	0.373162	0.935748	-0.108745	0.0784181	0.165524	0.969936	-0.207925	0.163722	0.20409	0.967283	-0.0281789	0.113895	0.804589	0.992314
OPGS006941	ENSG00000153250	RBMS1	2	160272151	160493807	q24.2	31	0.154	0.332	-0.0118173	0.0347694	0.733949	0.998463	-0.0195137	0.0371376	0.599275	0.99259	0.639711	0.259162	0.0135725	0.617809	0.0598157	0.157014	0.703234	0.992167	-0.323477	0.235335	0.169275	0.967283	-0.0975561	0.194066	0.615179	0.978826
OPGS004605	ENSG00000177337	DLGAP1-AS1	18	3593732	3598363	p11.31	11	0.339	0.575	-0.00683154	0.0201333	0.734373	0.998463	-0.0109618	0.0224482	0.625327	0.99259	-0.0189649	0.100077	0.849698	0.980736	0.0685306	0.0652945	0.29392	0.985129	-0.317417	0.13176	0.0159937	0.809977	0.0840405	0.107667	0.435063	0.978826
OPGS004707	ENSG00000146556		2	113588550	113599034	q14.1	78	0.323	0.564	-0.0112855	0.0333054	0.734724	0.998463	-0.0244411	0.0360438	0.497711	0.983696	-0.0658764	0.177824	0.71104	0.960182	0.208595	0.137332	0.128785	0.969936	-0.172285	0.251311	0.493001	0.967283	0.0042786	0.18283	0.98133	0.999218
OPGS005753	ENSG00000129003	VPS13C	15	61852389	62060473	q22.2	58	0.218	0.475	0.00825705	0.0243716	0.734762	0.998463	-0.00317969	0.0270512	0.906429	0.99848	-0.0495489	0.109888	0.652059	0.955019	0.0718853	0.0872172	0.40982	0.985129	0.191617	0.155328	0.217341	0.967283	0.0606548	0.13136	0.644263	0.978826
OPGS006566	ENSG00000099860	GADD45B	19	2476122	2478805	p13.3	17	0.172	0.366	-0.0109238	0.0322764	0.735027	0.998463	-0.0260083	0.0354677	0.463379	0.98043	-0.0173677	0.106331	0.870253	0.982425	0.118914	0.159099	0.454808	0.985129	-0.258118	0.337308	0.444136	0.967283	0.269181	0.195775	0.169148	0.978826
OPGS006415	ENSG00000151023	ENKUR	10	24981979	25062279	p12.1	39	0.18	0.419	-0.00934404	0.0276532	0.735438	0.998463	-0.010354	0.030474	0.734033	0.99259	-0.139669	0.125997	0.267643	0.905313	0.0379574	0.0984448	0.699815	0.992167	0.462866	0.189754	0.0147158	0.809977	-0.257399	0.17145	0.133278	0.974927
OPGS004017	ENSG00000151773	CCDC122	13	43823909	43879740	q14.11	90	0.46	0.678	0.0074933	0.022212	0.73585	0.998463	0.000915841	0.0249343	0.9707	0.99848	0.168522	0.109356	0.123308	0.864521	-0.0119026	0.0829544	0.885909	0.995018	-0.0079827	0.103469	0.938504	0.998739	0.0139606	0.105471	0.894696	0.992314
OPGS007352	ENSG00000174171	AC020659.1	15	41892747	41899528	q15.1	12	0.137	0.252	-0.010424	0.0309061	0.735906	0.998463	-0.00363518	0.0327893	0.911723	0.99848	0.182259	0.267005	0.494856	0.955019	-0.149027	0.117512	0.204729	0.969936	0.960272	0.785629	0.221595	0.967283	-0.0652009	0.189901	0.731342	0.987351
OPGS004055	ENSG00000175985	PLEKHD1	14	69484692	69531551	q24.1	72	0.448	0.672	0.00588605	0.0174591	0.736016	0.998463	-0.00597312	0.0190285	0.753594	0.995643	0.0397104	0.095899	0.678811	0.956064	0.117601	0.0771355	0.127359	0.969936	-0.0175504	0.123962	0.887413	0.997559	0.060924	0.0760666	0.423172	0.978826
OPGS007032	ENSG00000286796	AC010883.2	2	43127362	43144884	p21	19	0.151	0.385	0.00964721	0.0286394	0.736229	0.998463	0.00844671	0.0315595	0.788974	0.997161	-0.0241267	0.142273	0.86534	0.980747	0.124365	0.0983285	0.205947	0.969936	-0.193905	0.179649	0.28043	0.967283	-0.00429967	0.183382	0.981294	0.999218
OPGS004339	ENSG00000092020	PPP2R3C	14	35085467	35122517	q13.2	67	0.382	0.565	-0.00782167	0.0232224	0.736256	0.998463	-0.00183279	0.0243933	0.940107	0.99848	0.0939641	0.177691	0.596939	0.955019	-0.217082	0.109194	0.0468064	0.893693	-0.0726997	0.355236	0.837844	0.997204	0.0877135	0.145281	0.546009	0.978826
OPGS007974	ENSG00000159202	UBE2Z	17	48908407	48929056	q21.32	17	0.116	0.347	0.0121702	0.03621	0.736794	0.998463	0.0154358	0.0393459	0.69483	0.99259	-0.646236	0.21857	0.00310998	0.60066	0.0297029	0.131758	0.821641	0.993699	0.176075	0.282819	0.533567	0.97171	0.317809	0.20223	0.11606	0.974927
OPGS007695	ENSG00000105371	ICAM4	19	10286955	10288522	p13.2	19	0.126	0.349	0.0131143	0.0390958	0.737294	0.998463	0.00175915	0.0421738	0.966728	0.99848	0.0120263	0.204298	0.953059	0.996971	0.155747	0.150659	0.301242	0.985129	0.676796	0.401476	0.0918403	0.953231	-0.229162	0.239116	0.337875	0.978826
OPGS006284	ENSG00000066382	MPPED2	11	30384493	30586872	p14.1	22	0.187	0.421	0.0089825	0.0268469	0.73794	0.998463	0.00852528	0.0292368	0.770597	0.996001	-0.0713671	0.119389	0.549994	0.955019	0.0656088	0.110482	0.552618	0.988973	-0.097672	0.200595	0.626321	0.979236	0.152633	0.161985	0.346058	0.978826
OPGS005926	ENSG00000162736	NCSTN	1	160343294	160358952	q23.2	22	0.207	0.454	0.0131515	0.0393142	0.737985	0.998463	0.00577271	0.0427787	0.892657	0.99848	0.230794	0.159942	0.149025	0.864521	-0.112438	0.163804	0.492448	0.986304	-0.0609941	0.546901	0.911199	0.998739	-0.0919557	0.226613	0.684902	0.982619
OPGS007469	ENSG00000173085	COQ2	4	83261536	83284914	q21.23	8	0.133	0.35	-0.0112339	0.033598	0.738106	0.998463	-0.00861353	0.0371046	0.816428	0.997161	-0.148025	0.157128	0.346156	0.932161	-0.0403187	0.115156	0.726248	0.992167	0.171066	0.272038	0.52946	0.97171	0.104576	0.187332	0.57668	0.978826
OPGS006174	ENSG00000105248	YJU2	19	4247080	4269088	p13.3	18	0.193	0.421	-0.00888375	0.0265828	0.738235	0.998463	0.00289632	0.0295735	0.921983	0.99848	-0.00774518	0.152323	0.959447	0.996971	-0.00379349	0.0959069	0.968449	0.999843	0.0117495	0.137392	0.93185	0.998739	-0.273146	0.124638	0.028415	0.974927
OPGS004302	ENSG00000140090	SLC24A4	14	92322581	92501481	q32.12	52	0.389	0.61	0.00600608	0.0179786	0.738328	0.998463	0.0236544	0.0203839	0.245868	0.975907	-0.0347015	0.0709784	0.624911	0.955019	-0.0213046	0.0655263	0.745083	0.992167	-0.14866	0.0874575	0.0891682	0.953231	-0.0513318	0.092168	0.57757	0.978826
OPGS006213	ENSG00000146842	TMEM209	7	130164713	130207770	q32.2	36	0.191	0.346	0.00887262	0.0265706	0.738435	0.998463	0.00405389	0.0289618	0.888681	0.99848	0.113255	0.134322	0.399139	0.942216	0.125908	0.104333	0.227512	0.969936	-0.443966	0.336	0.186392	0.967283	-0.0863364	0.123076	0.482998	0.978826
OPGS004865	ENSG00000198848	CES1	16	55802851	55833337	q12.2	20	0.303	0.531	0.00965938	0.0289555	0.738686	0.998463	0.0156935	0.0315124	0.618478	0.99259	-0.0639277	0.171401	0.709169	0.960182	-0.0799391	0.109372	0.464845	0.985129	0.0982598	0.179416	0.583921	0.979236	0.00194526	0.168863	0.990809	0.999218
OPGS003597	ENSG00000164978	NUDT2	9	34329506	34343713	p13.3	151	0.696	0.84	-0.00453255	0.013591	0.738761	0.998463	-0.000596484	0.0152474	0.968794	0.99848	0.00583192	0.0612553	0.924151	0.994795	-0.0431578	0.0423059	0.307663	0.985129	-0.071711	0.0846607	0.396973	0.967283	0.0417955	0.0856864	0.625711	0.978826
OPGS004853	ENSG00000133466	C1QTNF6	22	37180166	37199385	q12.3	38	0.304	0.556	-0.00674792	0.0202386	0.738819	0.998463	0.000318278	0.022229	0.988576	0.998685	-0.137491	0.0947626	0.146808	0.864521	-0.0578982	0.0760497	0.446466	0.985129	0.211831	0.144328	0.142184	0.959167	-0.0512996	0.110968	0.643872	0.978826
OPGS006547	ENSG00000211753	TRBV28	7	142720660	142721160	q34	16	0.173	0.428	-0.0131413	0.0394791	0.739234	0.998463	-0.00732365	0.041037	0.858358	0.997161	-0.299502	0.292433	0.305754	0.917048	-0.0684927	0.200641	0.732826	0.992167	0.357058	1.7058	0.834199	0.997204	0.140789	0.312829	0.652673	0.979975
OPGS006854	ENSG00000262488		16	10840384	10841544	p13.13	25	0.158	0.387	0.0101387	0.0304975	0.739554	0.998463	0.00224085	0.0338981	0.947294	0.99848	0.089904	0.13911	0.518098	0.955019	0.122277	0.111717	0.273722	0.969936	-0.365856	0.178786	0.0407231	0.895919	0.183535	0.160085	0.251595	0.978826
OPGS004768	ENSG00000139714	MORN3	12	121648742	121672631	q24.31	41	0.314	0.57	0.00776755	0.0233694	0.739601	0.998463	0.0118475	0.0263444	0.652916	0.99259	-0.0745478	0.0843086	0.376575	0.936816	0.0395419	0.0934507	0.6722	0.988973	-0.0656918	0.160636	0.682578	0.985286	0.0707846	0.102956	0.491753	0.978826
OPGS004337	ENSG00000274512	TBC1D3L	17	37978155	37989060	q12	50	0.382	0.563	0.0251281	0.0756152	0.739651	0.998463	-0.0317868	0.0829623	0.70161	0.99259	0.696721	0.315788	0.0273634	0.685439	0.276124	0.317103	0.38388	0.985129	-0.499038	0.62543	0.424922	0.967283	0.0316559	0.385132	0.934492	0.99345
OPGS003685	ENSG00000166825	ANPEP	15	89784895	89815401	q26.1	12	0.608	0.764	-0.00500107	0.0150548	0.739745	0.998463	-0.00152489	0.0164066	0.925949	0.99848	-0.0754431	0.0791562	0.340543	0.932161	0.0158502	0.0598844	0.791257	0.992167	-0.0710111	0.11108	0.522641	0.970703	0.00287312	0.0767437	0.970136	0.999218
OPGS005941	ENSG00000179299	NSUN7	4	40749925	40811184	p14	36	0.207	0.453	-0.00977452	0.0294475	0.739942	0.998463	-0.0132277	0.0320399	0.679716	0.99259	0.20315	0.156244	0.193529	0.878522	-0.137751	0.111221	0.21552	0.969936	0.00412707	0.228528	0.985591	0.998739	0.115609	0.166815	0.488284	0.978826
OPGS005537	ENSG00000274525		5	181291673	181295572	q35.3	19	0.235	0.481	-0.0387032	0.116825	0.740425	0.998463	0.0184518	0.126238	0.883789	0.99848	-0.190222	0.503905	0.705806	0.960182	-0.405676	0.499422	0.416625	0.985129	-0.410034	1.39918	0.769481	0.992897	-0.688404	0.709315	0.331787	0.978826
OPGS005742	ENSG00000116688	MFN2	1	11980181	12015211	p36.22	16	0.219	0.471	-0.00981806	0.0296363	0.740429	0.998463	-0.00799134	0.0325181	0.805876	0.997161	-0.114522	0.129228	0.375513	0.936816	0.0413336	0.112488	0.713284	0.992167	0.230226	0.229276	0.315309	0.967283	-0.0674806	0.173607	0.6975	0.982619
OPGS003595	ENSG00000160223	ICOSLG	21	44215382	44241446	q22.3	40	0.697	0.86	-0.0340869	0.102903	0.740453	0.998463	-0.0646668	0.117325	0.581512	0.99259	0.00448696	0.360765	0.990077	0.997761	0.304835	0.377646	0.419552	0.985129	0.0197667	0.539372	0.970766	0.998739	-0.0905974	0.534633	0.865437	0.992314
OPGS004562	ENSG00000164125	GASK1B	4	158124474	158173318	q32.1	32	0.343	0.567	-0.00733389	0.0221604	0.740685	0.998463	-0.00933689	0.0239056	0.696113	0.99259	0.158305	0.106387	0.13675	0.864521	-0.0844021	0.0866502	0.330029	0.985129	-0.0862374	0.202295	0.669892	0.984591	0.0319469	0.160363	0.842094	0.992314
OPGS003747	ENSG00000117595	IRF6	1	209785617	209806175	q32.2	94	0.571	0.752	0.00518356	0.0156815	0.740983	0.998463	-0.00193506	0.0169464	0.909089	0.99848	0.081717	0.0915483	0.372066	0.935166	0.00256541	0.0577613	0.964574	0.999843	0.0301783	0.138211	0.827157	0.996007	0.126996	0.0963636	0.187543	0.978826
OPGS005154	ENSG00000154027	AK5	1	77282019	77559966	p31.1	100	0.271	0.5	-0.00739151	0.0223627	0.741001	0.998463	-0.017534	0.0249353	0.481945	0.981689	-0.0708881	0.108627	0.514026	0.955019	0.0457581	0.079719	0.565973	0.988973	0.15663	0.125781	0.213037	0.967283	0.0212157	0.109808	0.846797	0.992314
OPGS008352	ENSG00000066654	THUMPD1	16	20702816	20742084	p12.3	19	0.105	0.31	-0.0134188	0.0406193	0.741132	0.998463	-0.0239926	0.0437166	0.583128	0.99259	0.163134	0.226265	0.470919	0.955019	0.00931276	0.159241	0.953365	0.999843	-0.0181163	0.330475	0.956283	0.998739	0.0669751	0.267285	0.802142	0.992314
OPGS006790	ENSG00000232973	CYP1B1-AS1	2	38073447	38231651	p22.2	63	0.161	0.373	0.00935743	0.0283571	0.741411	0.998463	0.0167722	0.0312554	0.591532	0.99259	-0.0800261	0.110185	0.467664	0.955019	8.84387203782705e-06	0.112117	0.999937	0.999937	-0.145977	0.254765	0.566653	0.979236	0.0415067	0.156192	0.790438	0.991707
OPGS003593	ENSG00000239335	LLPH-DT	12	66130751	66134449	q14.3	40	0.698	0.825	-0.0046435	0.0141008	0.741923	0.998463	0.00205507	0.0154376	0.894097	0.99848	-0.0761298	0.0734577	0.300027	0.913707	-0.0153556	0.0514348	0.765287	0.992167	-0.196386	0.120033	0.101819	0.956866	0.0071865	0.0721086	0.920612	0.992314
OPGS007092	ENSG00000260286	ARMH2	6	24797335	24798917	p22.3	17	0.148	0.383	0.00960507	0.0292954	0.74301	0.998463	0.00861878	0.0324046	0.790259	0.997161	0.0381382	0.146334	0.794382	0.974948	-0.0492307	0.102319	0.630411	0.988973	-0.11051	0.202517	0.585284	0.979236	0.156767	0.150834	0.29865	0.978826
OPGS004758	ENSG00000196411	EPHB4	7	100802565	100827523	q22.1	43	0.315	0.556	-0.00802126	0.0244691	0.743054	0.998463	0.00613235	0.0268081	0.819063	0.997161	-0.134119	0.140379	0.339374	0.93138	-0.0420485	0.0855018	0.622871	0.988973	-0.181944	0.151105	0.228557	0.967283	-0.0794159	0.148129	0.591871	0.978826
OPGS008553	ENSG00000179915	NRXN1	2	49918503	51225575	p16.3	50	0.1	0.305	0.0117401	0.0358658	0.743414	0.998463	-0.00881115	0.0390919	0.821671	0.997161	0.290293	0.209028	0.1649	0.878484	0.135888	0.113174	0.229864	0.969936	-0.146275	0.514467	0.776163	0.992897	-0.14066	0.237894	0.554337	0.978826
OPGS003808	ENSG00000022556	NLRP2	19	54953130	55001142	q13.42	44	0.546	0.743	-0.00906569	0.027723	0.743661	0.998463	-0.0273712	0.0296934	0.356636	0.98043	0.205311	0.15559	0.186982	0.878522	0.278762	0.111909	0.0127391	0.702553	0.190079	0.263326	0.470394	0.967283	-0.466735	0.184883	0.0115868	0.974927
OPGS007211	ENSG00000143933	CALM2	2	47160084	47176921	p21	33	0.143	0.351	-0.0104239	0.0318955	0.74381	0.998463	-0.0232681	0.0350991	0.507378	0.98615	-0.0121703	0.132105	0.926598	0.994807	0.0142339	0.134045	0.915434	0.996541	0.0631658	0.198192	0.749946	0.991575	0.254713	0.178493	0.153575	0.978826
OPGS008496	ENSG00000197948	FCHSD1	5	141639302	141651418	q31.3	37	0.102	0.27	0.0119849	0.0366846	0.743894	0.998463	0.0309542	0.0402456	0.441814	0.98043	-0.0450435	0.157022	0.774219	0.971697	-0.0724281	0.128769	0.573799	0.988973	-0.391107	0.353134	0.268065	0.967283	-0.144735	0.255132	0.570513	0.978826
OPGS006500	ENSG00000169231	THBS3	1	155195588	155209051	q22	31	0.176	0.42	0.011708	0.0358376	0.743898	0.998463	0.00690251	0.0381342	0.856363	0.997161	-0.149194	0.240404	0.534865	0.955019	0.12166	0.142876	0.394488	0.985129	0.0581568	0.437665	0.894289	0.998739	0.0471198	0.237594	0.842794	0.992314
OPGS007307	ENSG00000124203	ZNF831	20	59123381	59259113	q13.32	23	0.139	0.372	-0.0104469	0.0320186	0.744215	0.998463	-0.0036427	0.0348863	0.916839	0.99848	-0.0969228	0.189466	0.60896	0.955019	-0.0732052	0.115785	0.527225	0.988973	0.174636	0.239874	0.466593	0.967283	-0.0572404	0.175423	0.744199	0.987873
OPGS008454	ENSG00000137807	KIF23	15	69414246	69448427	q23	17	0.103	0.133	0.0140427	0.0430572	0.744318	0.998463	0.033318	0.0500022	0.5052	0.985843	-0.190015	0.156162	0.223689	0.88999	-0.00188097	0.168447	0.991091	0.999843	-0.131826	0.178888	0.461173	0.967283	0.195642	0.179408	0.275498	0.978826
OPGS006731	ENSG00000205181	LINC00654	20	5481788	5526741	p12.3	14	0.164	0.405	-0.00951033	0.0292204	0.744826	0.998463	-0.00982206	0.031878	0.757996	0.996001	0.0203478	0.125459	0.871159	0.982572	0.0274227	0.10944	0.802145	0.992361	-0.398493	0.277004	0.150269	0.959167	-0.0779215	0.195848	0.690729	0.982619
OPGS004633	ENSG00000244026		3	75422961	75435110	p12.3	47	0.335	0.462	0.0119732	0.0368237	0.745068	0.998463	-0.00467675	0.0391696	0.904961	0.99848	-0.00227481	0.179452	0.989886	0.997761	0.244902	0.158941	0.123357	0.969936	0.600624	0.455419	0.187223	0.967283	-0.0945147	0.331525	0.775574	0.990512
OPGS007421	ENSG00000198520	ARMH1	1	44674692	44725591	p34.1	31	0.135	0.334	0.0113091	0.0347886	0.745121	0.998463	0.00860888	0.037377	0.817839	0.997161	-0.071972	0.187932	0.701744	0.960182	0.110516	0.137824	0.422632	0.985129	-0.247831	0.312159	0.427238	0.967283	0.0765987	0.234435	0.743866	0.987873
OPGS006557	ENSG00000248278		17	48874914	48875198	q21.32	19	0.172	0.275	0.0112952	0.0347605	0.745223	0.998463	0.0160619	0.0367966	0.662471	0.99259	-0.178342	0.282933	0.528476	0.955019	-0.0409587	0.122879	0.738889	0.992167	-0.626312	0.754237	0.406317	0.967283	0.342906	0.355331	0.334529	0.978826
OPGS006433	ENSG00000261371	PECAM1	17	64319415	64413776	q23.3	17	0.179	0.415	-0.00862233	0.0265444	0.745312	0.998463	-0.0117757	0.0294886	0.68965	0.99259	0.0544067	0.0963515	0.572299	0.955019	-0.223087	0.0999323	0.0255896	0.768622	0.252686	0.210648	0.230308	0.967283	0.303795	0.165366	0.0661933	0.974927
OPGS007385	ENSG00000185404	SP140L	2	230327184	230403732	q37.1	27	0.136	0.353	-0.0108561	0.0334501	0.745524	0.998463	-0.0123597	0.0363484	0.73383	0.99259	0.155837	0.14432	0.28023	0.910268	-0.129137	0.145765	0.375658	0.985129	-0.209979	0.29067	0.470051	0.967283	0.0466547	0.187596	0.803595	0.992314
OPGS006077	ENSG00000257221	AC007569.1	12	108628646	108659171	q24.11	35	0.199	0.401	0.00812309	0.0250462	0.745693	0.998463	0.0225397	0.0298072	0.449539	0.98043	-0.177449	0.138974	0.201653	0.878522	-0.0240863	0.0545259	0.658677	0.988973	-0.00253286	0.152873	0.986781	0.998739	0.0756817	0.169028	0.654337	0.979975
OPGS006760	ENSG00000066185	ZMYND12	1	42430329	42456253	p34.2	43	0.162	0.399	-0.00928069	0.0286219	0.745748	0.998463	-0.00105607	0.0310125	0.972835	0.99848	0.0330138	0.192677	0.863955	0.980747	0.0216572	0.099749	0.828117	0.993699	-0.204976	0.204859	0.317034	0.967283	-0.265706	0.187959	0.157468	0.978826
OPGS005685	ENSG00000174125	TLR1	4	38787555	38856817	p14	34	0.222	0.419	-0.00765094	0.0236233	0.746035	0.998463	-0.0242651	0.0258288	0.347495	0.98043	0.0606334	0.129247	0.638978	0.955019	-0.00787363	0.0826137	0.924071	0.997644	0.174955	0.166362	0.292959	0.967283	0.303679	0.145693	0.0371265	0.974927
OPGS007597	ENSG00000279161	AC093503.3	19	46636810	46639161	q13.32	12	0.129	0.335	0.0116239	0.0359025	0.746118	0.998463	0.00900989	0.0400059	0.821813	0.997161	-0.0516783	0.145578	0.722599	0.961075	0.0354402	0.137044	0.79594	0.992361	0.0342912	0.325891	0.916199	0.998739	0.041252	0.158717	0.794934	0.991707
OPGS004472	ENSG00000182621	PLCB1	20	8077251	8968360	p12.3	55	0.36	0.572	0.00635896	0.0196429	0.746143	0.998463	-0.00971762	0.0219304	0.657685	0.99259	0.178434	0.0831016	0.0317788	0.688118	-0.0186699	0.0683426	0.784714	0.992167	0.0162403	0.135918	0.90489	0.998739	0.14262	0.102217	0.162936	0.978826
OPGS004801	ENSG00000128185	DGCR6L	22	20314238	20320080	q11.21	15	0.31	0.54	-0.00674283	0.0208416	0.746296	0.998463	0.0031307	0.0227848	0.890712	0.99848	-0.231904	0.124394	0.062285	0.792696	0.0189306	0.0747439	0.800057	0.992361	-0.164748	0.123811	0.183308	0.967283	-0.0144521	0.125016	0.907968	0.992314
OPGS007745	ENSG00000162066	AMDHD2	16	2520357	2531422	p13.3	7	0.124	0.326	0.0379658	0.117394	0.746389	0.998463	-0.00611915	0.125625	0.961151	0.99848	0.37174	0.5605	0.507184	0.955019	-0.0212797	0.486387	0.965103	0.999843	1.73605	1.28979	0.178305	0.967283	0.340043	0.9577	0.722543	0.983954
OPGS004151	ENSG00000188372	ZP3	7	76397518	76442071	q11.23	50	0.422	0.618	-0.00655141	0.0202889	0.746767	0.998463	-0.00650531	0.0212343	0.759331	0.996001	-0.0698385	0.166024	0.674008	0.955925	0.0021978	0.0845655	0.979266	0.999843	-0.38907	0.412956	0.346111	0.967283	0.131047	0.189635	0.489535	0.978826
OPGS006374	ENSG00000233429	HOTAIRM1	7	27095647	27100265	p15.2	30	0.182	0.395	0.010592	0.0328312	0.746984	0.998463	-0.018418	0.0365391	0.614218	0.99259	0.273816	0.117875	0.0201828	0.630809	0.0516869	0.122452	0.672953	0.988973	0.126673	0.262052	0.628821	0.979236	0.0232816	0.205022	0.909589	0.992314
OPGS006267	ENSG00000234073		3	36880184	36880729	p22.2	34	0.188	0.423	0.00852913	0.0264729	0.747314	0.998463	0.0151235	0.029519	0.60842	0.99259	0.214436	0.132088	0.104495	0.864521	-0.0606306	0.0912227	0.506278	0.988973	0.022416	0.152656	0.883258	0.997204	-0.189965	0.133868	0.155886	0.978826
OPGS003813	ENSG00000249203	LINC02224					147	0.543	0.68	0.00763596	0.0237262	0.747577	0.998463	-0.00270376	0.0255527	0.915732	0.99848	-0.150462	0.111578	0.1775	0.878522	0.154318	0.0919441	0.0932707	0.961347	0.52206	0.349919	0.135713	0.959167	0.196121	0.168735	0.245112	0.978826
OPGS007698	ENSG00000279981	AC018445.4	18	79496058	79498348	q23	22	0.126	0.338	-0.0115037	0.035755	0.747653	0.998463	0.00375916	0.0417332	0.928227	0.99848	-0.0636533	0.101561	0.530824	0.955019	-0.0299859	0.114622	0.793625	0.992361	-0.301725	0.274565	0.271804	0.967283	0.0539611	0.222278	0.808189	0.992314
OPGS004836	ENSG00000104388	RAB2A	8	60516936	60623644	q12.1	79	0.306	0.547	0.00821928	0.0256004	0.748164	0.998463	0.00399651	0.0279198	0.886178	0.99848	0.194383	0.14562	0.181921	0.878522	0.13449	0.10157	0.185463	0.969936	-0.1248	0.160596	0.437095	0.967283	-0.15297	0.133385	0.251453	0.978826
OPGS006110	ENSG00000139832	RAB20	13	110523066	110561722	q34	39	0.197	0.429	-0.00816585	0.0254609	0.748421	0.998463	0.00722087	0.0282676	0.798378	0.997161	0.0611415	0.110374	0.579614	0.955019	-0.11339	0.0884076	0.199639	0.969936	-0.33502	0.185532	0.0709613	0.925945	-0.0842994	0.142663	0.554589	0.978826
OPGS007981	ENSG00000249763		4	69242628	69250815	q13.2	21	0.116	0.321	0.0135423	0.0422548	0.748596	0.998463	0.0202568	0.0459845	0.659566	0.99259	-0.124476	0.249809	0.618284	0.955019	-0.119691	0.161474	0.458548	0.985129	-0.0447899	0.311341	0.88561	0.997204	0.259773	0.213481	0.223663	0.978826
OPGS005047	ENSG00000185198	PRSS57	19	685546	695498	p13.3	20	0.282	0.511	-0.00705584	0.0220168	0.748608	0.998463	-0.0162758	0.0240907	0.49929	0.984733	0.052611	0.120337	0.661967	0.955019	-0.0429054	0.0774871	0.579777	0.988973	0.62589	0.172916	0.000295039	0.681299	-0.0494916	0.12177	0.684421	0.982619
OPGS006255	ENSG00000221926	TRIM16	17	15627960	15684311	p12	18	0.189	0.431	-0.0103463	0.0322973	0.748705	0.998463	-0.0182626	0.0355926	0.607882	0.99259	0.137719	0.157013	0.380421	0.938817	-0.0367142	0.118344	0.756384	0.992167	-0.0458249	0.203721	0.822026	0.995976	0.123957	0.176763	0.48314	0.978826
OPGS006407	ENSG00000105609	LILRB5	19	54249421	54257301	q13.42	5	0.18	0.419	-0.0134634	0.0421397	0.749352	0.998463	-0.00324392	0.0451062	0.942668	0.99848	-0.151684	0.254906	0.551804	0.955019	-0.15162	0.1658	0.360468	0.985129	1.04768	0.545861	0.0549437	0.895919	-0.117776	0.24869	0.635795	0.978826
OPGS006385	ENSG00000114853	ZBTB47	3	42653697	42667580	p22.1	38	0.182	0.387	0.00878126	0.0275424	0.749858	0.998463	0.0104759	0.0313294	0.738093	0.99259	0.0212557	0.0861292	0.805072	0.974948	-0.186185	0.125123	0.136745	0.969936	0.157513	0.171492	0.358363	0.967283	0.0737659	0.123689	0.550919	0.978826
OPGS006894	ENSG00000170889	RPS9	19	54200809	54249003	q13.42	12	0.156	0.398	-0.0206063	0.0646422	0.749897	0.998463	-0.0468219	0.0711361	0.510409	0.986172	-0.0673753	0.280606	0.810248	0.975731	0.321523	0.221204	0.146081	0.969936	0.553979	0.536453	0.301758	0.967283	-0.598839	0.458063	0.191101	0.978826
OPGS005401	ENSG00000204936	CD177	19	43353686	43363172	q13.31	5	0.247	0.492	-0.037288	0.11723	0.750429	0.998463	-0.0391008	0.135552	0.772998	0.996001	-0.0947919	0.383529	0.804787	0.974948	-0.544887	0.438317	0.213818	0.969936	0.452954	0.592005	0.444201	0.967283	0.325704	0.561115	0.561605	0.978826
OPGS003705	ENSG00000107731	UNC5B	10	71212570	71302864	q22.1	39	0.595	0.762	-0.00469579	0.0147663	0.75048	0.998463	-0.0112443	0.0161407	0.486025	0.98191	0.0440537	0.0863861	0.610077	0.955019	0.0706081	0.0566639	0.212733	0.969936	0.0534949	0.0898126	0.551424	0.977715	-0.0827587	0.0764551	0.279053	0.978826
OPGS008455	ENSG00000125703	ATG4C	1	62784132	62865516	p31.3	10	0.103	0.315	-0.0112764	0.0355137	0.750847	0.998463	-0.00932059	0.0385614	0.809007	0.997161	0.097499	0.196705	0.620134	0.955019	-0.0823608	0.13969	0.555461	0.988973	0.0986714	0.246064	0.688421	0.985286	-0.0963355	0.195814	0.622737	0.978826
OPGS005904	ENSG00000109956	B3GAT1	11	134378504	134412242	q25	29	0.209	0.397	0.00814837	0.0256639	0.750861	0.998463	0.0122052	0.027354	0.655456	0.99259	-0.0663228	0.160594	0.679618	0.95665	0.000861098	0.113913	0.993969	0.999843	0.142593	0.208296	0.493616	0.967283	-0.111818	0.154756	0.46996	0.978826
OPGS004567	ENSG00000204525	HLA-C	6	31268749	31272130	p21.33	85	0.343	0.577	0.00601973	0.0189968	0.751334	0.998463	0.0104473	0.020838	0.616118	0.99259	0.0206842	0.089202	0.81663	0.975731	-0.110805	0.0724131	0.125972	0.969936	0.00768434	0.126433	0.951536	0.998739	0.141395	0.109177	0.195284	0.978826
OPGS006378	ENSG00000140105	WARS1	14	100333790	100376805	q32.2	32	0.182	0.391	-0.00878341	0.0277338	0.751468	0.998463	-0.0130999	0.0302924	0.665415	0.99259	0.0231597	0.0966755	0.81067	0.975731	-0.0162577	0.119839	0.892087	0.995106	-0.0618213	0.291179	0.831862	0.996083	0.200119	0.222236	0.367866	0.978826
OPGS006940	ENSG00000235290		6	29956596	29958570	p22.1	6	0.154	0.345	-0.0092847	0.0293376	0.75164	0.998463	-0.0100718	0.031497	0.749142	0.995593	0.11868	0.167593	0.478853	0.955019	-0.0215714	0.127344	0.865486	0.994555	-0.0971297	0.276009	0.724907	0.986515	-0.113598	0.154342	0.461722	0.978826
OPGS006619	ENSG00000233609		8	8961757	8962057	p23.1	53	0.169	0.414	0.00955272	0.0302008	0.75177	0.998463	0.0183329	0.0325524	0.573312	0.99259	0.111762	0.175233	0.523607	0.955019	0.0416865	0.126525	0.741799	0.992167	-0.0271285	0.211149	0.897769	0.998739	-0.332639	0.172563	0.0539001	0.974927
OPGS007626	ENSG00000173083	HPSE	4	83292461	83335153	q21.23	23	0.128	0.204	-0.0157097	0.0496963	0.751916	0.998463	-0.0210287	0.0526031	0.689331	0.99259	0.236008	0.277129	0.394427	0.941373	0.00400599	0.233864	0.986333	0.999843	0.371259	0.504553	0.461842	0.967283	-0.421421	0.349433	0.227812	0.978826
OPGS004489	ENSG00000204622		6	30006606	30009539	p22.1	45	0.357	0.577	0.00732993	0.0232375	0.752431	0.998463	-0.0128311	0.0261552	0.623728	0.99259	0.207351	0.110971	0.0616906	0.792696	0.0610382	0.085411	0.474831	0.985129	0.0983422	0.125176	0.432085	0.967283	-0.0328771	0.0977715	0.736671	0.987873
OPGS004494	ENSG00000072401	UBE2D1	10	58334979	58370751	q21.1	44	0.355	0.603	0.00710595	0.0225318	0.752477	0.998463	0.0036915	0.0243556	0.879528	0.99848	0.141719	0.10349	0.170876	0.878484	-0.0703273	0.0879183	0.42376	0.985129	0.139834	0.265048	0.597792	0.979236	0.0966298	0.15375	0.529685	0.978826
OPGS004871	ENSG00000133106	EPSTI1	13	42886388	42992271	q14.11	37	0.302	0.552	-0.00723573	0.0229658	0.752712	0.998463	-0.00321997	0.0246854	0.896218	0.99848	0.0690638	0.136189	0.612073	0.955019	0.0327522	0.0939287	0.72732	0.992167	-0.402896	0.173609	0.0203027	0.833102	-0.068734	0.140866	0.625594	0.978826
OPGS008271	ENSG00000249307	LINC01088	4	78938871	79309673	q21.21	14	0.107	0.315	-0.0139188	0.0441901	0.75278	0.998463	-0.00802494	0.047953	0.867095	0.997161	-0.0734241	0.245415	0.7648	0.969271	-0.0708112	0.170777	0.678405	0.990203	-0.0439563	0.305616	0.885636	0.997204	0.0853422	0.259234	0.741998	0.987873
OPGS007724	ENSG00000255050	AC067930.4	8	143573490	143577397	q24.3	24	0.125	0.299	0.0130446	0.0414784	0.753147	0.998463	0.039569	0.044321	0.371974	0.98043	-0.114085	0.258584	0.659074	0.955019	-0.201864	0.164491	0.219748	0.969936	-0.078011	0.384298	0.839138	0.997204	-0.133163	0.281402	0.636062	0.978826
OPGS004073	ENSG00000279996	AC004491.1	7	75625089	75626970	q11.23	61	0.444	0.643	0.00639334	0.0203746	0.753681	0.998463	-0.00370537	0.0222211	0.867567	0.997161	0.00698494	0.117386	0.952551	0.996971	0.0703865	0.0746439	0.345699	0.985129	0.168849	0.149887	0.25995	0.967283	0.0036351	0.109782	0.973585	0.999218
OPGS004851	ENSG00000243064		21	14274092	14362754	q11.2	44	0.304	0.542	0.00637657	0.0203364	0.753859	0.998463	0.00302709	0.0218826	0.889977	0.99848	-0.157806	0.114748	0.169056	0.878484	0.0222242	0.0844795	0.792495	0.992177	0.206224	0.151228	0.172674	0.967283	0.174635	0.123321	0.156745	0.978826
OPGS004014	ENSG00000198890	PRMT6	1	107056674	107067636	p13.3	65	0.46	0.657	-0.00592376	0.0188975	0.753926	0.998463	-0.00636047	0.0205479	0.756908	0.995848	0.0263132	0.12806	0.8372	0.979847	0.0355531	0.0695499	0.609219	0.988973	-0.0398073	0.120311	0.740744	0.989608	-0.0761104	0.104007	0.464303	0.978826
OPGS005837	ENSG00000230202		6	117998975	117999448	q22.2	47	0.213	0.268	-0.00816411	0.0260498	0.753974	0.998463	0.015347	0.0349502	0.660582	0.99259	-0.0271788	0.0530191	0.608215	0.955019	0.0379839	0.0891689	0.670125	0.988973	-0.141939	0.102585	0.166476	0.966546	-0.0766816	0.115074	0.505175	0.978826
OPGS005553	ENSG00000070540	WIPI1	17	68420948	68457513	q24.2	54	0.234	0.456	-0.00893356	0.0286749	0.755385	0.998463	-0.00463153	0.0308122	0.880516	0.99848	0.0209535	0.16651	0.899859	0.98886	-0.149152	0.129396	0.249044	0.969936	0.191775	0.214979	0.37236	0.967283	-0.081024	0.152368	0.594888	0.978826
OPGS007412	ENSG00000244682		1	161581339	161605662	q23.3	14	0.135	0.313	0.0153623	0.0493143	0.755407	0.998463	0.0345357	0.0535724	0.519151	0.986234	-0.00600699	0.222105	0.978423	0.996971	-0.418673	0.20156	0.0377866	0.827135	0.415381	0.674947	0.538273	0.974579	0.241589	0.256518	0.346296	0.978826
OPGS004809	ENSG00000100462	PRMT5	14	22920525	22929408	q11.2	28	0.309	0.526	-0.00709959	0.0227908	0.755412	0.998463	0.00790869	0.0243773	0.745614	0.994102	-0.155897	0.120263	0.19487	0.878522	-0.054587	0.0935937	0.559736	0.988973	-0.640165	0.298211	0.0318183	0.87699	-0.0934649	0.149422	0.531636	0.978826
OPGS006506	ENSG00000123268	ATF1	12	50763710	50821162	q13.12	18	0.175	0.417	-0.012578	0.0404527	0.755853	0.998463	-0.0378204	0.0426375	0.375068	0.98043	0.263934	0.288572	0.36039	0.935166	0.140304	0.178216	0.431124	0.985129	0.0342929	0.49428	0.944687	0.998739	0.38183	0.278931	0.171028	0.978826
OPGS004613	ENSG00000244041	LINC01011	6	2987967	2991173	p25.2	25	0.338	0.561	-0.006342	0.0204371	0.756319	0.998463	-0.0155693	0.0222166	0.483428	0.98191	0.312484	0.12189	0.0103576	0.617809	-0.0450126	0.0774636	0.561186	0.988973	0.117477	0.158545	0.458712	0.967283	-0.0198095	0.104592	0.849781	0.992314
OPGS005947	ENSG00000168883	USP39	2	85602856	85649283	p11.2	10	0.206	0.277	-0.00742752	0.0239397	0.756364	0.998463	-0.0158559	0.0269129	0.555758	0.99259	-0.00277867	0.100981	0.978048	0.996971	0.0357107	0.0738371	0.62864	0.988973	-0.068004	0.157307	0.665522	0.984591	0.168652	0.156504	0.281204	0.978826
OPGS004341	ENSG00000256862	AC005842.1	12	3871542	3916616	p13.32	36	0.381	0.598	-0.00648294	0.020903	0.756451	0.998463	-0.014771	0.0230299	0.521274	0.986796	0.0370611	0.103757	0.720949	0.961069	0.0139349	0.0785665	0.859222	0.994555	-0.157139	0.117087	0.179572	0.967283	0.260757	0.121001	0.0311623	0.974927
OPGS006345	ENSG00000119900	OGFRL1	6	71288811	71309059	q13	102	0.184	0.366	0.0103992	0.0335972	0.756922	0.998463	-0.0205717	0.0375501	0.583797	0.99259	0.186821	0.129289	0.14846	0.864521	0.233863	0.117967	0.0474305	0.89751	-0.184599	0.22008	0.401592	0.967283	-0.0700109	0.214726	0.744388	0.987873
OPGS007776	ENSG00000154079	SDHAF4	6	70566917	70589569	q13	17	0.123	0.342	0.0103846	0.0335508	0.756926	0.998463	0.00625129	0.0358832	0.861699	0.997161	0.263591	0.203398	0.194998	0.878522	0.172229	0.13844	0.213473	0.969936	-0.613728	0.321774	0.0564781	0.895919	-0.239818	0.20355	0.238726	0.978826
OPGS008259	ENSG00000149474	KAT14	20	18137228	18188387	p11.23	19	0.108	0.325	0.0136037	0.0439964	0.757169	0.998463	0.018275	0.0478749	0.702667	0.99259	-0.124118	0.216571	0.566574	0.955019	0.0836945	0.162907	0.607422	0.988973	0.0470877	0.363108	0.89682	0.998739	-0.173725	0.278711	0.533077	0.978826
OPGS004706	ENSG00000286177	AC011462.5	19	41307397	41310412	q13.2	29	0.323	0.507	0.00753911	0.0244083	0.757416	0.998463	0.0200296	0.0263299	0.446826	0.98043	0.0187772	0.160657	0.906957	0.98886	-0.0254669	0.100227	0.799425	0.992361	-0.310089	0.126485	0.0142227	0.809977	0.187152	0.176688	0.289497	0.978826
OPGS003846	ENSG00000128973	CLN6	15	68206992	68257211	q23	78	0.53	0.734	0.00597316	0.0193557	0.757626	0.998463	-0.00495127	0.0208103	0.81194	0.997161	0.0583318	0.0947456	0.538114	0.955019	0.0696538	0.0758162	0.358242	0.985129	0.102391	0.181426	0.572504	0.979236	0.0838276	0.154916	0.588427	0.978826
OPGS005284	ENSG00000235944		7	5823207	5847743	p22.1	90	0.258	0.421	-0.00904925	0.029349	0.757829	0.998463	-0.0171452	0.031585	0.58725	0.99259	0.122034	0.192159	0.525383	0.955019	0.0607089	0.104715	0.562081	0.988973	0.108254	0.289269	0.708231	0.985286	-0.166769	0.188793	0.377052	0.978826
OPGS004504	ENSG00000197894	ADH5	4	99070978	99088801	q23	87	0.354	0.514	-0.00695783	0.0225677	0.757847	0.998463	-0.0109735	0.0240836	0.648647	0.99259	0.0426799	0.112209	0.703677	0.960182	0.0936651	0.0890662	0.292967	0.985129	0.209638	0.546764	0.701411	0.985286	-0.355866	0.185267	0.0547534	0.974927
OPGS006720	ENSG00000111110	PPM1H	12	62643994	62935150	q14.2	13	0.164	0.408	0.00925536	0.0300674	0.758219	0.998463	0.00617171	0.0324843	0.849316	0.997161	0.058209	0.153572	0.704663	0.960182	0.0662768	0.123804	0.592416	0.988973	-0.258034	0.231893	0.265825	0.967283	0.0846378	0.180953	0.639975	0.978826
OPGS008507	ENSG00000008018	PSMB1	6	170535120	170553307	q27	8	0.101	0.309	0.0542799	0.176431	0.758345	0.998463	0.131425	0.194018	0.498163	0.983696	0.605218	0.929305	0.514879	0.955019	-1.19539	0.58789	0.0420163	0.873703	1.02757	1.39607	0.461704	0.967283	0.383373	1.02343	0.707961	0.982619
OPGS005457	ENSG00000271743	AF287957.1	8	6615604	6617198	p23.1	58	0.242	0.471	-0.00752299	0.0244708	0.758518	0.998463	0.00780815	0.0268502	0.771201	0.996001	-0.0363296	0.14506	0.802244	0.974948	-0.148768	0.0868201	0.0866174	0.961347	0.102223	0.15351	0.50547	0.967283	-0.0662564	0.131714	0.61494	0.978826
OPGS005964	ENSG00000153283	CD96	3	111292719	111665996	q13.13	73	0.205	0.44	-0.00763658	0.0248666	0.758766	0.998463	0.0145852	0.027905	0.601202	0.99259	-0.337655	0.107762	0.00172833	0.60066	0.0862085	0.0835924	0.302402	0.985129	-0.353636	0.14772	0.0166677	0.809977	0.0105304	0.136846	0.938663	0.99345
OPGS006776	ENSG00000164300	SERINC5	5	80111228	80256048	q14.1	45	0.162	0.407	-0.00869202	0.0283137	0.758851	0.998463	-0.0168204	0.0309704	0.587054	0.99259	-0.16382	0.128903	0.203772	0.878522	0.170614	0.108887	0.11714	0.969936	0.0852584	0.205572	0.678335	0.985286	0.0347254	0.170493	0.838607	0.992314
OPGS005699	ENSG00000101294	HM13	20	31514428	31577923	q11.21	39	0.221	0.443	0.0124356	0.0405211	0.758925	0.998463	-0.0132189	0.0441516	0.764636	0.996001	-0.152836	0.221028	0.489264	0.955019	0.147794	0.133893	0.269669	0.969936	0.358142	0.418429	0.392041	0.967283	0.53236	0.276085	0.0538243	0.974927
OPGS007160	ENSG00000119632	IFI27L2	14	94127779	94130253	q32.12	25	0.145	0.333	-0.00892675	0.0291096	0.759102	0.998463	-0.0159387	0.0323379	0.622097	0.99259	0.149093	0.200408	0.456909	0.955019	-0.112612	0.0946247	0.234009	0.969936	0.0520175	0.236842	0.82616	0.996007	0.154746	0.122294	0.205743	0.978826
OPGS004097	ENSG00000251600	AC107223.1	4	143559153	144343750	q31.21	76	0.438	0.67	-0.00514721	0.0168127	0.759491	0.998463	0.00430051	0.0182978	0.814186	0.997161	-0.139675	0.0902868	0.121859	0.864521	-0.00477022	0.0594515	0.936049	0.999843	-0.24316	0.151149	0.107672	0.958723	-0.0187559	0.103198	0.855781	0.992314
OPGS003675	ENSG00000168824	NSG1	4	4348140	4419058	p16.3	53	0.617	0.772	0.00453779	0.0148322	0.759648	0.998463	0.00852868	0.0167138	0.609856	0.99259	0.0276522	0.0444561	0.533933	0.955019	-0.0729809	0.057079	0.201039	0.969936	0.0740084	0.161539	0.646847	0.984591	-0.0388587	0.0961492	0.686102	0.982619
OPGS008465	ENSG00000181744	DIPK2A	3	143971823	144048719	q24	26	0.103	0.311	0.011236	0.0367482	0.75979	0.998463	0.0066553	0.0406001	0.869792	0.997161	-0.426089	0.174176	0.0144324	0.617809	0.177776	0.127279	0.162492	0.969936	-0.042061	0.273713	0.877871	0.997204	0.391092	0.204059	0.055293	0.974927
OPGS006188	ENSG00000141376	BCAS3	17	60677453	61392838	q23.2	7	0.192	0.295	0.0399471	0.130675	0.759835	0.998463	0.0653454	0.147582	0.65793	0.99259	-0.264961	0.426501	0.53444	0.955019	0.379776	0.45414	0.403012	0.985129	-0.651199	0.829425	0.432383	0.967283	0.476796	1.16161	0.681467	0.982619
OPGS008203	ENSG00000286190	AC055839.2	17	5499427	5501006	p13.2	19	0.109	0.268	0.0110229	0.0360778	0.759962	0.998463	-0.00531509	0.0457445	0.907501	0.99848	0.150774	0.145128	0.298849	0.91311	-0.0818811	0.173608	0.63718	0.988973	0.0359739	0.104416	0.730452	0.987146	0.00686597	0.0931929	0.941269	0.993593
OPGS006979	ENSG00000198898	CAPZA2	7	116811070	116922049	q31.2	32	0.152	0.372	0.00893215	0.0292777	0.760303	0.998463	0.0211301	0.0321921	0.511583	0.986172	0.0178413	0.137312	0.89662	0.9888	0.0692333	0.108339	0.522793	0.988973	-0.230915	0.190233	0.224802	0.967283	-0.252808	0.172166	0.141996	0.974927
OPGS004572	ENSG00000103196	CRISPLD2	16	84819985	84920768	q24.1	57	0.343	0.564	-0.0057464	0.0188586	0.760587	0.998463	-0.0201797	0.0206629	0.328761	0.98043	0.180685	0.0867145	0.0371901	0.705329	-0.0258272	0.0771297	0.737735	0.992167	0.100752	0.147973	0.495944	0.967283	0.0451096	0.0916061	0.622416	0.978826
OPGS008568	ENSG00000184985	SORCS2	4	7192538	7742827	p16.1	24	0.1	0.304	0.0101748	0.0334297	0.760852	0.998463	0.00979442	0.0371167	0.791871	0.997161	0.0951938	0.137287	0.488062	0.955019	-0.0543417	0.124619	0.662792	0.988973	0.0882059	0.257112	0.73155	0.987264	-0.0256283	0.170063	0.880214	0.992314
OPGS005921	ENSG00000170322	NFRKB	11	129863636	129895590	q24.3	22	0.208	0.441	-0.00908021	0.0298557	0.761024	0.998463	-0.00836336	0.0332662	0.8015	0.997161	0.265338	0.136758	0.0523551	0.767659	-0.089867	0.104245	0.388645	0.985129	0.00390894	0.192623	0.98381	0.998739	-0.189248	0.154008	0.21914	0.978826
OPGS007619	ENSG00000178342	KCNG2	18	79797938	79900184	q23	23	0.128	0.353	0.0112419	0.036972	0.761078	0.998463	-0.000855494	0.0405298	0.98316	0.99848	0.426208	0.190871	0.0255516	0.67049	-0.204318	0.130779	0.118213	0.969936	-0.0362496	0.258484	0.888471	0.997649	0.461103	0.218399	0.0347477	0.974927
OPGS004916	ENSG00000095303	PTGS1	9	122370530	122395703	q33.2	46	0.297	0.517	0.00694792	0.022862	0.761198	0.998463	-0.0166855	0.0253082	0.509709	0.986172	-0.0256802	0.103007	0.803124	0.974948	0.117762	0.0839607	0.160741	0.969936	0.310011	0.14914	0.0376493	0.895919	0.180609	0.121431	0.136924	0.974927
OPGS004686	ENSG00000136783	NIPSNAP3A	9	104747683	104760120	q31.1	77	0.325	0.571	0.00647344	0.0213011	0.761202	0.998463	0.00832724	0.0235392	0.723519	0.99259	-0.0591276	0.106657	0.579325	0.955019	0.0279242	0.0684931	0.683499	0.991114	0.0384198	0.161153	0.811567	0.995976	-0.0765796	0.132025	0.561889	0.978826
OPGS004079	ENSG00000259070	LINC00639	14	38699825	38948289	q21.1	158	0.443	0.639	0.00545121	0.0179719	0.761647	0.998463	-0.00512903	0.0193668	0.791135	0.997161	0.115197	0.099778	0.248283	0.902533	0.0489895	0.0729995	0.502161	0.988973	0.0818085	0.160684	0.610664	0.979236	0.0564102	0.101271	0.577511	0.978826
OPGS003876	ENSG00000145703	IQGAP2	5	76403285	76708132	q13.3	18	0.518	0.708	-0.00491093	0.0161936	0.761688	0.998463	-0.0037164	0.0178496	0.835068	0.997161	0.000844809	0.0919603	0.99267	0.997761	-0.0329754	0.0554739	0.552224	0.988973	-0.0287447	0.101133	0.776236	0.992897	0.00787893	0.0883578	0.928946	0.992869
OPGS008026	ENSG00000162461	SLC25A34	1	15736258	15741392	p36.21	22	0.115	0.326	0.0122678	0.0405465	0.762224	0.998463	0.0534445	0.0437694	0.222068	0.975907	-0.117552	0.188467	0.532807	0.955019	-0.00226972	0.176821	0.989758	0.999843	-0.389484	0.519765	0.453648	0.967283	-0.726219	0.215499	0.000751832	0.974927
OPGS004050	ENSG00000115107	STEAP3	2	119223831	119265652	q14.2	70	0.449	0.674	0.00513513	0.0169854	0.762403	0.998463	0.0089583	0.0184024	0.626399	0.99259	0.0933593	0.102002	0.360053	0.935166	-0.0859159	0.0645437	0.183147	0.969936	0.0699559	0.122842	0.569032	0.979236	-0.0319034	0.0973961	0.743242	0.987873
OPGS004326	ENSG00000146707	POMZP3	7	76609986	76627279	q11.23	51	0.384	0.617	0.00742234	0.024558	0.762472	0.998463	0.0126382	0.0264369	0.632612	0.99259	0.0984798	0.133506	0.46073	0.955019	-0.0883415	0.0946259	0.350517	0.985129	0.310094	0.241733	0.199563	0.967283	-0.136265	0.15839	0.389616	0.978826
OPGS008490	ENSG00000172602	RND1	12	48857145	48865870	q13.12	17	0.102	0.104	0.0124184	0.0411414	0.76277	0.998463	0.00819524	0.0435616	0.850775	0.997161	0.404086	0.336611	0.229963	0.891424	-0.159904	0.164894	0.332175	0.985129	0.37074	0.753754	0.622819	0.979236	0.258517	0.247303	0.295865	0.978826
OPGS007372	ENSG00000001461	NIPAL3	1	24415802	24475252	p36.11	37	0.137	0.364	-0.0095783	0.0317409	0.762831	0.998463	-0.0112465	0.0341826	0.742145	0.993086	0.0937899	0.187369	0.61668	0.955019	0.0175111	0.120477	0.884436	0.995018	-0.0099374	0.23494	0.966261	0.998739	-0.114308	0.223137	0.608456	0.978826
OPGS007121	ENSG00000101181	MTG2	20	62183028	62203568	q13.33	33	0.147	0.379	-0.0100801	0.0334557	0.763188	0.998463	-0.0228996	0.035804	0.522445	0.986796	-0.0570054	0.151564	0.706832	0.960182	0.0557957	0.149606	0.709186	0.992167	0.721597	0.344575	0.0362453	0.895919	0.0660569	0.253613	0.794507	0.991707
OPGS006319	ENSG00000102445	RUBCNL	13	46334681	46438190	q14.13	20	0.185	0.42	-0.00814509	0.0270415	0.763257	0.998463	0.00187062	0.0297559	0.949873	0.99848	0.0727476	0.141273	0.606592	0.955019	-0.124845	0.0905574	0.168011	0.969936	-0.123649	0.178355	0.488136	0.967283	0.0934503	0.175418	0.594221	0.978826
OPGS004155	ENSG00000177570	SAMD12	8	118189455	118622112	q24.12	75	0.421	0.566	0.00563957	0.0187243	0.76327	0.998463	0.00118455	0.0206129	0.954174	0.99848	-0.0629477	0.0972995	0.517666	0.955019	0.0393716	0.065089	0.545253	0.988973	-0.032741	0.1177	0.78088	0.992897	0.139755	0.110182	0.204654	0.978826
OPGS006325	ENSG00000248734	AC008906.1	5	96784777	96785999	q15	28	0.185	0.414	0.00805727	0.0267898	0.763598	0.998463	-0.00256205	0.0307694	0.93364	0.99848	0.065054	0.117732	0.580565	0.955019	-0.0245843	0.0870539	0.777634	0.992167	-0.0256858	0.123461	0.835191	0.997204	0.221799	0.124138	0.0739852	0.974927
OPGS005349	ENSG00000167526	RPL13	16	89560677	89567834	q24.3	47	0.252	0.448	0.00784721	0.0261012	0.763685	0.998463	0.0103314	0.0276714	0.708881	0.99259	-0.0246369	0.222712	0.911916	0.99109	-0.174402	0.11981	0.145487	0.969936	0.103273	0.192116	0.590883	0.979236	0.168394	0.152808	0.270462	0.978826
OPGS006717	ENSG00000273117	AC144652.1	7	155287430	155299042	q36.3	40	0.164	0.403	0.0091154	0.0303317	0.763777	0.998463	0.00700369	0.0339932	0.836766	0.997161	0.12497	0.154754	0.419355	0.949596	0.0757926	0.0980485	0.439515	0.985129	-0.161813	0.20295	0.425273	0.967283	-0.104679	0.142237	0.461761	0.978826
OPGS008169	ENSG00000270210	AC104695.3	2	28425945	28426719	p23.2	10	0.11	0.327	-0.0106405	0.0354076	0.763784	0.998463	-0.0264805	0.0384677	0.491211	0.983696	0.38764	0.167935	0.0209843	0.635616	-0.0575119	0.140449	0.682184	0.990942	0.230299	0.286207	0.421017	0.967283	-0.133779	0.211729	0.527489	0.978826
OPGS006093	ENSG00000260231	KDM7A-DT	7	140177184	140179640	q34	34	0.198	0.381	0.0108029	0.035966	0.763899	0.998463	0.0194229	0.0385714	0.614572	0.99259	-0.0758047	0.191298	0.691909	0.960052	-0.0833555	0.153415	0.5869	0.988973	0.273974	0.250905	0.274858	0.967283	-0.187604	0.26919	0.485853	0.978826
OPGS005528	ENSG00000145428	RNF175	4	153710160	153760024	q31.3	46	0.235	0.466	0.00718788	0.0239432	0.76402	0.998463	0.0314764	0.0262178	0.229916	0.975907	-0.13661	0.112111	0.223027	0.889752	-0.0698747	0.0998408	0.484014	0.985129	0.045818	0.146748	0.754871	0.992897	-0.288124	0.131119	0.0279908	0.974927
OPGS005841	ENSG00000234684	SDCBP2-AS1	20	1325366	1378735	p13	39	0.212	0.453	-0.00779031	0.0259752	0.764243	0.998463	-0.00922112	0.028323	0.744749	0.994102	-0.0852425	0.131259	0.516066	0.955019	0.00812857	0.0956529	0.932277	0.999843	0.109424	0.225333	0.627244	0.979236	0.0148459	0.145319	0.918629	0.992314
OPGS005855	ENSG00000124788	ATXN1	6	16299112	16761491	p22.3	23	0.212	0.426	0.00766127	0.02557	0.764468	0.998463	0.0109562	0.0286055	0.701713	0.99259	0.177853	0.112487	0.113856	0.864521	-0.194633	0.0902677	0.03107	0.819587	0.165522	0.149975	0.269739	0.967283	0.0136589	0.130829	0.91685	0.992314
OPGS007242	ENSG00000172830	SSH3	11	67303478	67312607	q13.2	31	0.142	0.141	0.0084585	0.0282394	0.764537	0.998463	-0.0197747	0.0329494	0.548404	0.99259	0.124111	0.082882	0.134279	0.864521	0.0630022	0.104331	0.545931	0.988973	0.0444972	0.118829	0.708058	0.985286	0.101385	0.215153	0.637481	0.978826
OPGS004088	ENSG00000139344	AMDHD1	12	95943331	95968720	q23.1	93	0.441	0.65	-0.00509574	0.0170145	0.764563	0.998463	0.00304066	0.0185937	0.8701	0.997161	-0.0300352	0.0892966	0.736605	0.962845	-0.0581724	0.0588122	0.322604	0.985129	0.368802	0.206662	0.0743323	0.943708	-0.125395	0.0914014	0.17009	0.978826
OPGS004117	ENSG00000107201	DDX58	9	32455302	32526348	p21.1	59	0.431	0.653	-0.00550256	0.018399	0.764888	0.998463	-0.0040058	0.0204137	0.84443	0.997161	-0.0404415	0.0849555	0.634052	0.955019	0.0238315	0.0645733	0.712082	0.992167	-0.0949625	0.113569	0.403061	0.967283	0.0204128	0.103176	0.843167	0.992314
OPGS006864	ENSG00000224616	RTCA-AS1	1	100251528	100266182	p21.2	45	0.157	0.312	-0.0118078	0.0394847	0.764904	0.998463	-0.0328945	0.0437699	0.452333	0.98043	0.393712	0.153488	0.0103143	0.617809	-0.223668	0.145183	0.123416	0.969936	-0.182672	0.378516	0.629379	0.979236	0.162789	0.215569	0.450153	0.978826
OPGS006875	ENSG00000118523	CCN2	6	131948176	131951372	q23.2	30	0.157	0.373	0.00972478	0.0325459	0.765091	0.998463	-0.000994543	0.0356158	0.977723	0.99848	0.0110264	0.170927	0.948564	0.996971	0.0848808	0.12004	0.479501	0.985129	-0.0719491	0.209884	0.731746	0.987264	0.173124	0.188262	0.357787	0.978826
OPGS007238	ENSG00000138640	FAM13A	4	88725955	89111398	q22.1	51	0.142	0.371	0.00952655	0.0318976	0.765199	0.998463	-0.000715377	0.0359298	0.984115	0.99848	0.00837069	0.163004	0.959044	0.996971	0.151987	0.103775	0.143037	0.969936	0.023052	0.148598	0.876719	0.997204	-0.186054	0.181272	0.304712	0.978826
OPGS006993	ENSG00000153721	CNKSR3	6	154387515	154510685	q25.2	26	0.152	0.364	0.00902077	0.0302066	0.765218	0.998463	0.00763393	0.0321514	0.812318	0.997161	0.0175502	0.203803	0.931376	0.994807	0.0374253	0.127226	0.768632	0.992167	-0.308425	0.237159	0.193429	0.967283	0.187055	0.204281	0.359836	0.978826
OPGS007519	ENSG00000135821	GLUL	1	182378098	182392206	q25.3	40	0.132	0.365	0.0101765	0.0340996	0.765372	0.998463	-0.00306138	0.0370656	0.934175	0.99848	0.0640804	0.191975	0.738534	0.963699	-0.0264832	0.126521	0.8342	0.993699	0.0409304	0.247523	0.86866	0.997204	0.398755	0.198759	0.0448327	0.974927
OPGS007878	ENSG00000185650	ZFP36L1	14	68787660	68796253	q24.1	26	0.119	0.319	-0.0100783	0.0338356	0.76581	0.998463	0.00916424	0.0365655	0.802104	0.997161	-0.277416	0.157593	0.0783524	0.82569	-0.124673	0.130555	0.339607	0.985129	-0.120367	0.366819	0.742807	0.990477	0.282623	0.236373	0.231828	0.978826
OPGS007677	ENSG00000063761	ADCK1	14	77800109	77935014	q24.3	20	0.126	0.285	-0.0118196	0.0397402	0.766145	0.998463	-0.0155599	0.0436145	0.721271	0.99259	-0.150871	0.19063	0.428691	0.95255	0.030485	0.154187	0.843268	0.994324	0.289227	0.254359	0.255504	0.967283	-0.0204277	0.215156	0.92436	0.992314
OPGS005318	ENSG00000154429	CCSAP	1	229321011	229343294	q42.13	39	0.255	0.496	-0.00756171	0.025446	0.766339	0.998463	0.000470814	0.0270197	0.986098	0.998685	-0.131985	0.179143	0.461269	0.955019	-0.0836539	0.102768	0.415641	0.985129	-0.283005	0.314115	0.36761	0.967283	0.110126	0.168108	0.512409	0.978826
OPGS006564	ENSG00000154229	PRKCA	17	66302613	66810743	q24.2	36	0.172	0.404	0.00842288	0.0283519	0.766403	0.998463	0.0151854	0.0315047	0.629803	0.99259	0.0884042	0.12907	0.493385	0.955019	-0.182893	0.0949021	0.0539581	0.935591	0.0760777	0.19774	0.700433	0.985286	0.169363	0.160892	0.292501	0.978826
OPGS006119	ENSG00000168806	LCMT2	15	43323649	43330582	q15.3	67	0.196	0.377	0.00795304	0.0267954	0.766615	0.998463	0.0244964	0.0308616	0.42734	0.98043	-0.143808	0.0864242	0.0961168	0.85443	0.121917	0.0985051	0.215836	0.969936	-0.190115	0.153911	0.216746	0.967283	-0.0130362	0.128004	0.918882	0.992314
OPGS005746	ENSG00000133739	LRRCC1	8	85107215	85146080	q21.2	87	0.218	0.455	-0.00774133	0.0261712	0.767386	0.998463	-0.00721137	0.0291662	0.804714	0.997161	-0.0772686	0.137388	0.573837	0.955019	0.134182	0.0879487	0.127089	0.969936	-0.277133	0.166421	0.0958626	0.953231	-0.0404838	0.125269	0.746563	0.987873
OPGS007993	ENSG00000156869	FRRS1	1	99703970	99766635	p21.2	30	0.116	0.325	-0.010479	0.0354424	0.767486	0.998463	0.00579323	0.0389906	0.881885	0.99848	-0.218505	0.18837	0.246056	0.902533	-0.0969135	0.12558	0.440275	0.985129	-0.169992	0.221509	0.442828	0.967283	0.116318	0.200214	0.561263	0.978826
OPGS008238	ENSG00000132694	ARHGEF11	1	156934840	157046903	q23.1	20	0.108	0.298	-0.00985258	0.0333644	0.767763	0.998463	-0.000493478	0.0362402	0.989136	0.998685	-0.489913	0.160557	0.00227831	0.60066	0.0619978	0.13595	0.648367	0.988973	0.28147	0.22288	0.206632	0.967283	0.00516943	0.212268	0.980571	0.999218
OPGS007862	ENSG00000188290	HES4	1	998962	1000172	p36.33	13	0.119	0.318	-0.0131887	0.0446668	0.767789	0.998463	-0.0366071	0.0492833	0.457609	0.98043	0.297444	0.171627	0.0830802	0.829326	0.250242	0.204852	0.221869	0.969936	0.0701725	0.382467	0.854427	0.997204	-0.362874	0.203811	0.0750027	0.974927
OPGS007661	ENSG00000011260	UTP18	17	51260546	51297936	q21.33	18	0.127	0.321	-0.0106972	0.0362919	0.76818	0.998463	0.00433419	0.039435	0.912483	0.99848	-0.205294	0.12731	0.106841	0.864521	0.161974	0.159045	0.308478	0.985129	-1.08829	1.01328	0.282811	0.967283	-0.242824	0.281494	0.388344	0.978826
OPGS008250	ENSG00000218537	MIF-AS1	22	23894426	23898930	q11.23	7	0.108	0.317	-0.0122315	0.0415775	0.768616	0.998463	-0.0120664	0.0449668	0.788437	0.997161	0.049438	0.204628	0.809091	0.975731	-0.0884549	0.16568	0.593417	0.988973	-0.179298	0.347741	0.606128	0.979236	0.156675	0.262472	0.55056	0.978826
OPGS004940	ENSG00000257815	CNOT2-DT	12	69901918	70244533	q15	87	0.294	0.475	-0.0075211	0.0255707	0.768659	0.998463	-0.014485	0.0270159	0.591845	0.99259	0.0262183	0.170812	0.87801	0.982775	0.051972	0.104515	0.619001	0.988973	0.348748	0.371884	0.348355	0.967283	0.021834	0.201469	0.913699	0.992314
OPGS003911	ENSG00000227039	ITGB2-AS1	21	44921033	44929682	q22.3	69	0.503	0.714	-0.00552545	0.0188336	0.76923	0.998463	-0.00694485	0.0202638	0.731807	0.99259	0.0416086	0.0996113	0.67616	0.955925	-0.0270559	0.0753586	0.719574	0.992167	0.0584825	0.161337	0.716989	0.985286	-0.0209607	0.123876	0.865634	0.992314
OPGS005652	ENSG00000021300	PLEKHB1	11	73646178	73662819	q13.4	52	0.225	0.471	-0.00758049	0.025891	0.769687	0.998463	-0.00746254	0.0283323	0.792247	0.997161	-0.0633931	0.145788	0.663685	0.955019	0.0531574	0.0977674	0.586639	0.988973	-0.103607	0.178175	0.560911	0.979236	-0.0148	0.129518	0.909024	0.992314
OPGS006842	ENSG00000242048	AC093583.1	7	151806490	151810820	q36.1	17	0.158	0.397	-0.00927934	0.0317058	0.769774	0.998463	-0.00893044	0.0362661	0.80549	0.997161	-0.0535893	0.141373	0.704642	0.960182	-0.00111486	0.0920067	0.990332	0.999843	-0.00732334	0.149381	0.9609	0.998739	0.132351	0.223699	0.554085	0.978826
OPGS004264	ENSG00000167914	GSDMA	17	39953263	39977768	q21.1	37	0.397	0.495	-0.0128129	0.04386	0.770187	0.998463	0.0104178	0.0465813	0.823032	0.997161	-0.339564	0.235335	0.149049	0.864521	-0.20053	0.18196	0.270438	0.969936	-0.0482533	0.904697	0.957464	0.998739	0.057565	0.336293	0.864086	0.992314
OPGS006793	ENSG00000107018	RLN1	9	5334930	5339876	p24.1	17	0.161	0.387	-0.00869986	0.029801	0.770339	0.998463	-0.0215718	0.0324716	0.50648	0.985843	0.188434	0.172971	0.275978	0.909606	0.0184093	0.112378	0.869875	0.994555	0.0336716	0.179284	0.851025	0.997204	0.0239971	0.179559	0.893684	0.992314
OPGS005720	ENSG00000125734	GPR108	19	6729914	6737580	p13.3	23	0.22	0.464	-0.00863073	0.0295696	0.77038	0.998463	0.00754635	0.0321618	0.81449	0.997161	-0.0124135	0.170126	0.941833	0.996044	-0.104191	0.105413	0.322953	0.985129	0.0978807	0.246293	0.691061	0.985286	-0.287475	0.171908	0.094473	0.974927
OPGS004942	ENSG00000197077	KIAA1671	22	24952716	25197448	q11.23	49	0.293	0.53	-0.0063834	0.0219388	0.771078	0.998463	-0.0204989	0.024205	0.397058	0.98043	0.126577	0.106766	0.2358	0.89509	0.0247373	0.0816145	0.761814	0.992167	0.0637754	0.143946	0.657729	0.984591	0.0609696	0.110447	0.580929	0.978826
OPGS006814	ENSG00000164983	TMEM65	8	124306189	124372701	q24.13	55	0.16	0.398	-0.00860666	0.0295871	0.771134	0.998463	0.00973436	0.0321268	0.761891	0.996001	-0.27365	0.151561	0.0709902	0.82569	-0.125279	0.114687	0.274676	0.969936	0.224646	0.220437	0.308158	0.967283	0.0168258	0.178421	0.924868	0.992314
OPGS007609	ENSG00000135211	TMEM60	7	77793728	77798434	q11.23	8	0.128	0.364	0.00999095	0.0343505	0.771164	0.998463	-0.0197109	0.0381144	0.60505	0.99259	0.28735	0.192863	0.136245	0.864521	0.127695	0.121079	0.291587	0.985129	-0.0603109	0.206374	0.770102	0.992897	0.177245	0.159774	0.267281	0.978826
OPGS007540	ENSG00000119321	FKBP15	9	113161006	113221458	q32	9	0.131	0.344	-0.0105248	0.0362021	0.771263	0.998463	-0.0178427	0.0404704	0.659298	0.99259	-0.218663	0.183434	0.233241	0.892984	0.0420876	0.132159	0.750134	0.992167	0.353064	0.177274	0.0464117	0.895919	-0.061144	0.176345	0.728794	0.986808
OPGS006943	ENSG00000067208	EVI5	1	92508696	92792404	p22.1	43	0.154	0.353	-0.00877923	0.0302076	0.771334	0.998463	-0.00744654	0.0318625	0.815211	0.997161	-0.0318514	0.18244	0.861406	0.980747	0.084702	0.131221	0.51861	0.988973	-0.26362	0.330911	0.425654	0.967283	-0.213076	0.284317	0.453598	0.978826
OPGS006949	ENSG00000186017	ZNF566	19	36445119	36489902	q13.12	35	0.154	0.387	-0.0102657	0.0353302	0.771384	0.998463	0.00192962	0.0375846	0.959054	0.99848	0.00678737	0.23164	0.976624	0.996971	-0.0919335	0.144893	0.525759	0.988973	0.218745	0.418099	0.600842	0.979236	-0.305002	0.220879	0.167323	0.978826
OPGS008409	ENSG00000260238	PMF1-BGLAP	1	156212982	156243332	q22	7	0.104	0.295	-0.0104664	0.0360467	0.771543	0.998463	-0.0339523	0.0405045	0.401899	0.98043	-0.236874	0.211967	0.263779	0.905313	0.0798571	0.107317	0.456799	0.985129	0.270992	0.227534	0.233655	0.967283	0.16458	0.179733	0.359827	0.978826
OPGS004747	ENSG00000156261	CCT8	21	29055805	29073797	q21.3	49	0.317	0.477	-0.00697508	0.0240512	0.771809	0.998463	-0.00737016	0.0271638	0.786143	0.997161	0.0655149	0.0967012	0.49809	0.955019	-0.00625388	0.0749007	0.933457	0.999843	-0.196353	0.145685	0.177727	0.967283	-0.0100758	0.16625	0.951673	0.995316
OPGS006551	ENSG00000054277	OPN3	1	241590102	241677376	q43	15	0.173	0.411	0.00858192	0.0296106	0.77195	0.998463	0.0206461	0.0318576	0.516936	0.986234	0.114202	0.173516	0.510434	0.955019	-0.164974	0.121775	0.1755	0.969936	-0.31482	0.247592	0.203541	0.967283	0.124685	0.166026	0.452655	0.978826
OPGS007444	ENSG00000176533	GNG7	19	2511219	2702694	p13.3	17	0.134	0.346	-0.0121341	0.0418717	0.771975	0.998463	0.0156562	0.0453954	0.730181	0.99259	-0.205245	0.208262	0.324372	0.926819	-0.153228	0.163742	0.349383	0.985129	-0.172233	0.332102	0.60403	0.979236	-0.175365	0.256075	0.493458	0.978826
OPGS008499	ENSG00000268001	CARD8-AS1	19	48255675	48258199	q13.33	21	0.102	0.292	0.0118683	0.0409981	0.77221	0.998463	0.00962905	0.0461404	0.83469	0.997161	-0.124738	0.166558	0.453909	0.955019	0.146296	0.146859	0.319168	0.985129	-0.0526855	0.243123	0.82844	0.996007	0.0233054	0.199816	0.90715	0.992314
OPGS004791	ENSG00000188659	SAXO2	15	82262810	82284930	q25.2	79	0.311	0.397	0.00857292	0.0296429	0.772424	0.998463	0.0104628	0.0329026	0.75049	0.995593	-0.0862855	0.124559	0.488481	0.955019	0.0266697	0.0962095	0.781623	0.992167	-0.0607496	0.262304	0.816849	0.995976	0.130923	0.195345	0.502722	0.978826
OPGS007049	ENSG00000119457	SLC46A2	9	112878920	112890876	q32	20	0.15	0.354	-0.00745398	0.0258022	0.772666	0.998463	0.0134635	0.0403543	0.738656	0.99259	-0.0825633	0.0690112	0.23155	0.891424	0.0235645	0.0504366	0.640349	0.988973	0.00739456	0.0987227	0.940292	0.998739	-0.0565736	0.0750613	0.451031	0.978826
OPGS005517	ENSG00000147894	C9orf72	9	27535640	27573866	p21.2	38	0.236	0.476	0.00591782	0.0205243	0.773092	0.998463	-0.00688493	0.0227657	0.762327	0.996001	0.194772	0.131775	0.13939	0.864521	0.056716	0.0666682	0.394925	0.985129	0.13124	0.118329	0.267383	0.967283	-0.0341725	0.107295	0.750113	0.987873
OPGS008343	ENSG00000146094	DOK3	5	177501904	177511274	q35.3	9	0.106	0.293	0.00926608	0.0321627	0.77327	0.998463	0.0186295	0.0375609	0.619907	0.99259	-0.00520059	0.10457	0.960335	0.996971	-0.180593	0.110294	0.10155	0.961347	0.316901	0.162175	0.0506937	0.895919	-0.0810994	0.150594	0.59021	0.978826
OPGS005305	ENSG00000286691	AL590009.1	6	110019904	110040244	q21	16	0.256	0.499	0.00777195	0.0269811	0.773308	0.998463	0.000320118	0.0294917	0.99134	0.998685	-0.000472024	0.0996383	0.99622	0.998821	0.059823	0.107442	0.577668	0.988973	0.0462342	0.487272	0.924407	0.998739	0.252819	0.18448	0.170547	0.978826
OPGS006059	ENSG00000165061	ZMAT4	8	40530590	40897833	p11.21	22	0.2	0.326	0.00786422	0.0273037	0.773326	0.998463	-0.00332702	0.0316511	0.916284	0.99848	-0.171413	0.0963084	0.0751027	0.82569	0.200519	0.113027	0.0760498	0.954591	0.0285579	0.118497	0.809555	0.995976	0.17743	0.11252	0.114824	0.974927
OPGS007850	ENSG00000127527	EPS15L1	19	16355225	16472085	p13.11	28	0.12	0.331	0.0115819	0.0402206	0.773378	0.998463	-0.00971249	0.043399	0.822917	0.997161	0.482721	0.206674	0.019509	0.630809	0.0441591	0.163495	0.787087	0.992167	-0.190172	0.334216	0.569351	0.979236	-0.066163	0.24792	0.789568	0.991707
OPGS006807	ENSG00000173068	BNC2	9	16409503	16870843	p22.2	43	0.16	0.388	-0.0086404	0.0300064	0.773384	0.998463	-0.0240187	0.0325131	0.460067	0.98043	0.111414	0.148448	0.452941	0.955019	-0.0153007	0.111951	0.891289	0.995106	0.390638	0.25195	0.121031	0.959167	0.111593	0.21042	0.595881	0.978826
OPGS008113	ENSG00000197429	IPP	1	45694324	45750653	p34.1	16	0.112	0.317	-0.016412	0.0571794	0.774092	0.998463	-0.0355923	0.060481	0.556205	0.99259	-0.110535	0.355997	0.756186	0.967949	0.094118	0.259274	0.7166	0.992167	0.251974	0.57297	0.660106	0.984591	0.541772	0.396069	0.171352	0.978826
OPGS005184	ENSG00000178952	TUFM	16	28842411	28846348	p11.2	14	0.268	0.533	0.0153985	0.0537947	0.774691	0.998463	0.0351241	0.0608349	0.563691	0.99259	-0.321548	0.370823	0.385877	0.938817	-0.284655	0.216711	0.189007	0.969936	0.200183	0.157439	0.203552	0.967283	-0.741124	0.417624	0.0759602	0.974927
OPGS005748	ENSG00000125445	MRPS7	17	75261674	75266376	q25.1	34	0.218	0.422	0.00869553	0.030381	0.774713	0.998463	0.00120525	0.0324853	0.970404	0.99848	-0.221486	0.140714	0.115483	0.864521	0.13674	0.132438	0.301846	0.985129	0.0683957	0.38235	0.85803	0.997204	0.528195	0.222426	0.017563	0.974927
OPGS007204	ENSG00000137804	NUSAP1	15	41320794	41381050	q15.1	31	0.143	0.376	-0.00970904	0.0339319	0.774777	0.998463	0.0015929	0.0365133	0.965203	0.99848	0.14763	0.165388	0.372055	0.935166	-0.237321	0.144018	0.0993814	0.961347	-1.41959	0.474094	0.00275063	0.697334	0.0631764	0.189289	0.738563	0.987873
OPGS004967	ENSG00000123892	RAB38	11	88113251	88175443	q14.2	79	0.291	0.499	0.00640743	0.0224086	0.774927	0.998463	-0.00804862	0.0245123	0.742647	0.993086	-0.0431386	0.127195	0.734494	0.962546	0.171067	0.0770936	0.0264902	0.768622	-0.0731625	0.155393	0.637768	0.982615	0.0752201	0.137076	0.583178	0.978826
OPGS004234	ENSG00000138829	FBN2	5	128257909	128659185	q23.3	85	0.404	0.533	-0.00590383	0.0206675	0.77514	0.998463	-0.00299062	0.0220612	0.892169	0.99848	-0.0770534	0.106702	0.470212	0.955019	0.0561672	0.0888399	0.527237	0.988973	0.0274859	0.408187	0.946314	0.998739	-0.115374	0.124216	0.352984	0.978826
OPGS004743	ENSG00000118520	ARG1	6	131470832	131584332	q23.2	64	0.317	0.483	0.00595395	0.0208523	0.775238	0.998463	-0.00363283	0.0232399	0.875782	0.997656	-0.00254104	0.1077	0.981177	0.996971	0.0362032	0.0669281	0.588558	0.988973	-0.110704	0.151317	0.464409	0.967283	0.18628	0.104229	0.0739033	0.974927
OPGS006820	ENSG00000130558	OLFM1	9	135075422	135121180	q34.3	27	0.16	0.39	-0.00883404	0.0310331	0.7759	0.998463	-0.00787582	0.0338476	0.816007	0.997161	0.0303115	0.132194	0.818639	0.976626	-0.0915359	0.123682	0.459243	0.985129	0.347251	0.265182	0.190371	0.967283	-0.0846006	0.191968	0.659429	0.979975
OPGS003841	ENSG00000198937	CCDC167	6	37482938	37499893	p21.2	126	0.533	0.723	0.00446304	0.0157102	0.776345	0.998463	0.0121112	0.0172178	0.481801	0.981689	-0.0579276	0.0892519	0.516316	0.955019	-0.0230431	0.0545911	0.672949	0.988973	-0.130783	0.113429	0.248914	0.967283	0.000223951	0.0874513	0.997957	0.999218
OPGS008264	ENSG00000052795	FNIP2	4	158769026	158908050	q32.1	25	0.107	0.321	0.0113144	0.0398642	0.776545	0.998463	0.0235626	0.0436456	0.589291	0.99259	0.0937297	0.170645	0.582822	0.955019	0.0443834	0.152821	0.771489	0.992167	-0.40531	0.315631	0.199098	0.967283	-0.321272	0.248381	0.195851	0.978826
OPGS003635	ENSG00000080573	COL5A3	19	9959561	10010504	p13.2	61	0.65	0.814	-0.00410585	0.0144754	0.776683	0.998463	-0.00530538	0.0156267	0.734228	0.99259	-0.0462378	0.079394	0.560308	0.955019	-0.0188302	0.057696	0.744144	0.992167	0.132617	0.145852	0.363214	0.967283	0.0587272	0.0776919	0.44971	0.978826
OPGS004291	ENSG00000127947	PTPN12	7	77537295	77640069	q11.23	82	0.39	0.597	-0.00608682	0.0214688	0.776779	0.998463	0.000248668	0.0240936	0.991765	0.998685	0.0830206	0.0924224	0.36904	0.935166	-0.137155	0.0683247	0.0447073	0.878047	-0.142122	0.136357	0.29728	0.967283	0.244271	0.131987	0.0642101	0.974927
OPGS007067	ENSG00000104899	AMH	19	2249309	2252073	p13.3	17	0.149	0.31	0.0135731	0.0479649	0.777192	0.998463	0.0304464	0.0541503	0.57394	0.99259	-0.0417044	0.142274	0.769424	0.970554	-0.190216	0.186466	0.307674	0.985129	0.376239	0.39097	0.335888	0.967283	0.275924	0.351677	0.43269	0.978826
OPGS005431	ENSG00000109756	RAPGEF2	4	159103013	159360174	q32.1	45	0.244	0.485	-0.00693548	0.0245611	0.777655	0.998463	-0.000234718	0.0268588	0.993027	0.998918	-0.0887421	0.118184	0.452725	0.955019	0.0449421	0.0901334	0.618049	0.988973	-0.24216	0.184815	0.1901	0.967283	-0.0605876	0.151391	0.689005	0.982619
OPGS006596	ENSG00000080546	SESN1	6	108984309	109094846	q21	25	0.171	0.322	0.0129698	0.0460655	0.778288	0.998463	0.00825815	0.0512451	0.871975	0.997161	0.054376	0.21156	0.797161	0.974948	0.210425	0.188719	0.264842	0.969936	0.299658	0.319115	0.347715	0.967283	-0.252514	0.183842	0.169586	0.978826
OPGS004438	ENSG00000189223	PAX8-AS1	2	113211421	113276581	q14.1	72	0.366	0.58	0.00534452	0.0190046	0.77854	0.998463	0.0029802	0.0206647	0.88533	0.99848	0.0215809	0.106212	0.838989	0.979897	0.015401	0.0671331	0.81855	0.993699	-0.122412	0.177398	0.490169	0.967283	0.0770997	0.109754	0.482381	0.978826
OPGS006610	ENSG00000205583		7	75361374	75367087	q11.23	10	0.17	0.345	-0.0112831	0.0401325	0.778598	0.998463	-0.00992078	0.0423804	0.814916	0.997161	0.042747	0.314079	0.89174	0.985755	-0.0618084	0.152024	0.684324	0.991146	0.724001	0.844799	0.391439	0.967283	-0.0928831	0.334267	0.781111	0.990512
OPGS004797	ENSG00000160961	ZNF333	19	14689801	14733746	p13.12	55	0.31	0.558	0.00769159	0.0273648	0.778652	0.998463	0.00896307	0.0296939	0.762768	0.996001	-0.0559852	0.145282	0.699975	0.960182	-0.0196204	0.10369	0.849919	0.994324	-0.0379402	0.248696	0.878748	0.997204	0.180206	0.154291	0.242824	0.978826
OPGS007438	ENSG00000254910	AC136475.2	11	309528	311198	p15.5	12	0.134	0.353	-0.0112083	0.0398829	0.778686	0.998463	0.0119654	0.0446303	0.788623	0.997161	-0.115572	0.166466	0.487513	0.955019	-0.170009	0.140174	0.225189	0.969936	-0.252826	0.242371	0.296886	0.967283	0.100321	0.217026	0.643899	0.978826
OPGS007017	ENSG00000163214	DHX57	2	38797729	38875934	p22.1	31	0.151	0.388	-0.0118145	0.0420596	0.778788	0.998463	-0.0345741	0.0443378	0.435515	0.98043	0.0595492	0.3105	0.847911	0.980736	0.22308	0.182418	0.221365	0.969936	0.194179	0.690909	0.778674	0.992897	0.163646	0.271553	0.546755	0.978826
OPGS007881	ENSG00000144043	TEX261	2	70968325	70994873	p13.3	9	0.119	0.325	-0.00993628	0.0354105	0.779015	0.998463	-0.00106609	0.0382899	0.977788	0.99848	-0.155438	0.194548	0.424306	0.951703	-0.0785126	0.129793	0.545242	0.988973	0.193998	0.24366	0.425927	0.967283	-0.0559429	0.288972	0.846495	0.992314
OPGS007777	ENSG00000101004	NINL	20	25451594	25585531	p11.21	7	0.123	0.323	0.018105	0.0645384	0.77907	0.998463	0.0129885	0.0696021	0.851965	0.997161	0.109427	0.360492	0.761473	0.968182	-0.0548402	0.228327	0.810189	0.993699	-0.779473	1.46571	0.594861	0.979236	0.382292	0.404179	0.344225	0.978826
OPGS004810	ENSG00000067167	TRAM1	8	70573218	70608416	q13.3	75	0.309	0.542	-0.00602508	0.0214995	0.779291	0.998463	-0.00518603	0.0237755	0.827332	0.997161	-0.067523	0.107575	0.530212	0.955019	0.048355	0.0674179	0.473224	0.985129	-0.267155	0.188758	0.156971	0.959167	-0.0283105	0.13464	0.833459	0.992314
OPGS008467	ENSG00000188191	PRKAR1B	7	549197	727650	p22.3	11	0.102	0.309	0.0101817	0.0363581	0.779448	0.998463	-0.00158562	0.0394224	0.967917	0.99848	0.227921	0.185737	0.219777	0.888862	0.102899	0.138556	0.45769	0.985129	-0.327526	0.255881	0.200548	0.967283	0.161303	0.25696	0.530178	0.978826
OPGS003912	ENSG00000155158	TTC39B	9	15163622	15307360	p22.3	64	0.502	0.71	0.00460166	0.01645	0.77968	0.998463	-0.00486628	0.0179926	0.786806	0.997161	-0.0408608	0.101173	0.686308	0.959471	0.10427	0.0576256	0.070382	0.954591	-0.0260392	0.113958	0.819259	0.995976	0.0361446	0.0892843	0.685605	0.982619
OPGS006137	ENSG00000186496	ZNF396	18	35366694	35377337	q12.2	34	0.195	0.403	0.00774359	0.027731	0.780061	0.998463	0.0234	0.0294575	0.426983	0.98043	-0.204169	0.162509	0.208988	0.881016	-0.127151	0.123892	0.304748	0.985129	0.164354	0.293715	0.575773	0.979236	-0.0892974	0.176133	0.612163	0.978826
OPGS007955	ENSG00000259834	AL365361.1					23	0.117	0.345	0.00973948	0.0348951	0.780163	0.998463	0.0215067	0.0382807	0.57424	0.99259	-0.158917	0.147255	0.280501	0.910331	0.0239594	0.150112	0.873188	0.994555	-0.154853	0.236431	0.512492	0.967943	0.116995	0.186392	0.530214	0.978826
OPGS004941	ENSG00000254531	AP001816.1	4	101347733	101349436	q24	58	0.294	0.512	0.00754447	0.0270922	0.780648	0.998463	0.0125285	0.030181	0.678061	0.99259	0.100915	0.146067	0.489641	0.955019	-0.0172348	0.0891875	0.846769	0.994324	-0.254006	0.163223	0.119663	0.959167	0.0554132	0.13867	0.689447	0.982619
OPGS004323	ENSG00000176720	BOK	2	241551424	241574131	q37.3	26	0.386	0.571	0.0056722	0.0203823	0.780789	0.998463	0.0183147	0.0224056	0.41369	0.98043	-0.134132	0.0901281	0.136689	0.864521	-0.0479197	0.0784004	0.541056	0.988973	0.017305	0.141524	0.90268	0.998739	0.012223	0.114567	0.915036	0.992314
OPGS004109	ENSG00000135205	CCDC146	7	77122434	77329533	q11.23	59	0.434	0.615	-0.0058685	0.0211971	0.781892	0.998463	0.00413747	0.0231144	0.857938	0.997161	-0.155815	0.0915729	0.0888419	0.840582	0.0026535	0.0803931	0.973669	0.999843	0.194626	0.162248	0.230309	0.967283	-0.237378	0.161009	0.140396	0.974927
OPGS005698	ENSG00000108039	XPNPEP1	10	109864766	109923553	q25.1	83	0.221	0.458	-0.00744351	0.0269946	0.782747	0.998463	0.00940447	0.0295409	0.750216	0.995593	-0.194908	0.14704	0.18499	0.878522	-0.0940386	0.101288	0.353185	0.985129	-0.177979	0.202505	0.379464	0.967283	0.0378715	0.133062	0.775939	0.990512
OPGS007471	ENSG00000100151	PICK1	22	38056311	38075701	q13.1	15	0.133	0.345	-0.0100585	0.0365089	0.782925	0.998463	-0.0470697	0.0422438	0.265176	0.975907	0.171693	0.143398	0.231181	0.891424	0.174617	0.111664	0.11787	0.969936	-0.287	0.171228	0.0937138	0.953231	0.23098	0.198628	0.24488	0.978826
OPGS005099	ENSG00000114738	MAPKAPK3	3	50611520	50649291	p21.2	38	0.276	0.484	0.00850215	0.0308711	0.783002	0.998463	-0.00898484	0.0330852	0.785955	0.997161	0.0793167	0.176769	0.653647	0.955019	0.141934	0.115679	0.219835	0.969936	0.0886093	0.331659	0.789338	0.994721	0.204352	0.23706	0.388673	0.978826
OPGS007023	ENSG00000223745	CCDC18-AS1	1	93262186	93346025	p22.1	20	0.151	0.35	0.0120842	0.0439067	0.783145	0.998463	0.0296473	0.0464575	0.52337	0.986796	-0.138435	0.264316	0.600453	0.955019	-0.172628	0.175639	0.325678	0.985129	0.919624	0.790847	0.244897	0.967283	-0.20782	0.3922	0.596193	0.978826
OPGS005116	ENSG00000186088	GSAP	7	77310751	77416349	q11.23	45	0.275	0.481	-0.00651507	0.0236756	0.783177	0.998463	-0.00933422	0.0258369	0.717895	0.99259	-0.17078	0.11612	0.141367	0.864521	0.0170183	0.104289	0.870373	0.994555	-0.0126802	0.154506	0.934592	0.998739	0.165413	0.115127	0.150777	0.978826
OPGS006273	ENSG00000261253	AC137932.2	16	89320452	89325110	q24.3	41	0.188	0.419	-0.00733918	0.0266759	0.783221	0.998463	-0.00842975	0.0299114	0.778079	0.996463	-0.0641489	0.110868	0.562856	0.955019	0.0674884	0.0934011	0.469947	0.985129	-0.270474	0.172812	0.117551	0.959167	0.0815018	0.134812	0.545473	0.978826
OPGS003753	ENSG00000226121		2	161500885	161507705	q24.2	115	0.57	0.718	0.00416402	0.0151377	0.783258	0.998463	0.0163527	0.0166373	0.32566	0.98043	0.0544833	0.0934339	0.559811	0.955019	-0.0530901	0.0483957	0.272641	0.969936	-0.155311	0.111002	0.161761	0.959167	-0.110989	0.0907691	0.221421	0.978826
OPGS004819	ENSG00000150625	GPM6A	4	175632934	176002664	q34.2	81	0.308	0.508	-0.00533188	0.019389	0.78332	0.998463	0.0149543	0.0216391	0.489517	0.983696	0.113231	0.094621	0.231434	0.891424	-0.190315	0.0709649	0.00732215	0.659619	-0.134929	0.106468	0.205042	0.967283	-0.0765775	0.0911472	0.400823	0.978826
OPGS008202	ENSG00000148737	TCF7L2	10	112950247	113167678	q25.2	14	0.109	0.324	-0.00974446	0.035451	0.783415	0.998463	-0.0155931	0.0391307	0.690271	0.99259	0.114377	0.17852	0.521719	0.955019	-0.0866527	0.121052	0.474097	0.985129	0.235414	0.239297	0.325226	0.967283	0.000540282	0.201794	0.997864	0.999218
OPGS004085	ENSG00000189190	ZNF600	19	52749942	52786807	q13.41	41	0.442	0.645	-0.00494642	0.0180022	0.783495	0.998463	-0.0168369	0.0204208	0.409658	0.98043	0.0829553	0.0694	0.231961	0.891424	0.0306809	0.055075	0.577476	0.988973	0.120581	0.150767	0.423837	0.967283	-0.0707196	0.0999646	0.479289	0.978826
OPGS007286	ENSG00000178449	COX14	12	50112082	50120457	q13.12	22	0.14	0.374	0.00912763	0.0332245	0.783527	0.998463	-0.0111202	0.0371472	0.76467	0.996001	-0.0831036	0.156593	0.595629	0.955019	0.0780028	0.109773	0.477342	0.985129	0.391943	0.215395	0.0688128	0.912208	0.189545	0.172393	0.271552	0.978826
OPGS007079	ENSG00000145545	SRD5A1	5	6633290	6676539	p15.31	35	0.149	0.352	0.00855766	0.0311789	0.783724	0.998463	0.0168746	0.0338503	0.618127	0.99259	-0.19652	0.190643	0.302623	0.91665	-0.0364558	0.111789	0.744339	0.992167	-0.00389313	0.23638	0.98686	0.998739	0.0855943	0.18563	0.644726	0.978826
OPGS007120	ENSG00000166260	COX11	17	54951902	54968703	q22	17	0.147	0.376	0.00797995	0.0291615	0.784356	0.998463	-0.00581789	0.0324278	0.857615	0.997161	0.060364	0.136979	0.659444	0.955019	0.122762	0.0969908	0.205618	0.969936	0.259227	0.190993	0.1747	0.967283	-0.236778	0.167387	0.1572	0.978826
OPGS005182	ENSG00000065154	OAT	10	124397303	124418976	q26.13	29	0.268	0.502	-0.00598968	0.0218933	0.784404	0.998463	-0.0149746	0.02337	0.521677	0.986796	0.020213	0.156016	0.896917	0.9888	0.0351511	0.0958838	0.713916	0.992167	0.049606	0.156323	0.750994	0.991575	0.110243	0.129096	0.393125	0.978826
OPGS003771	ENSG00000145284	SCD5	4	82629539	82798796	q21.22	32	0.564	0.705	-0.00477257	0.0174603	0.784594	0.998463	-0.00914967	0.0197603	0.643341	0.99259	-0.0509472	0.0699776	0.466582	0.955019	0.088063	0.0662613	0.183839	0.969936	0.0565832	0.0841539	0.501343	0.967283	-0.0799915	0.0848716	0.345937	0.978826
OPGS006365	ENSG00000145868	FBXO38	5	148383935	148442836	q32	20	0.183	0.424	-0.0133783	0.0490705	0.785134	0.998463	0.00414215	0.0541896	0.93907	0.99848	-0.265653	0.228067	0.2441	0.902533	-0.0885312	0.201228	0.65997	0.988973	0.0714835	0.28827	0.804154	0.995975	-0.0578554	0.2357	0.806098	0.992314
OPGS004120	ENSG00000172543	CTSW	11	65879809	65883741	q13.1	73	0.431	0.599	-0.00516068	0.0189538	0.785409	0.998463	-0.00857219	0.0207789	0.679941	0.99259	-0.000623255	0.0671672	0.992596	0.997761	-0.0181083	0.0806529	0.822352	0.993699	0.0256972	0.137799	0.852066	0.997204	0.184332	0.166894	0.269382	0.978826
OPGS007977	ENSG00000136933	RABEPK	9	125200542	125234161	q33.3	18	0.116	0.282	0.00984324	0.0362043	0.785714	0.998463	0.017173	0.0395614	0.664226	0.99259	-0.215677	0.282949	0.445912	0.954581	0.0236572	0.122521	0.846891	0.994324	0.206869	0.310108	0.504717	0.967283	-0.131692	0.171023	0.441287	0.978826
OPGS007840	ENSG00000100028	SNRPD3	22	24555958	24582052	q11.23	13	0.12	0.261	0.00900885	0.0331461	0.785782	0.998463	0.0144934	0.0351951	0.680486	0.99259	0.123347	0.220083	0.575168	0.955019	-0.171677	0.146432	0.241038	0.969936	0.177219	0.437754	0.685598	0.985286	0.032839	0.184946	0.859069	0.992314
OPGS007436	ENSG00000256262	USP30-AS1	12	109051572	109054008	q24.11	18	0.134	0.362	-0.00883947	0.0326219	0.786416	0.998463	0.00176677	0.0349397	0.959671	0.99848	-0.0631601	0.197951	0.749674	0.967047	-0.059014	0.131242	0.652956	0.988973	0.103988	0.279348	0.709705	0.985286	-0.295224	0.2099	0.159577	0.978826
OPGS008453	ENSG00000237637	FRY-AS1	13	32025314	32031697	q13.1	15	0.103	0.3	0.00941303	0.0347399	0.786424	0.998463	0.0323454	0.0383383	0.398847	0.98043	0.0291285	0.171914	0.865453	0.980747	-0.147218	0.125098	0.239266	0.969936	-0.0378952	0.221441	0.864121	0.997204	-0.197925	0.187258	0.29053	0.978826
OPGS005888	ENSG00000100445	SDR39U1	14	24439766	24442905	q12	25	0.21	0.323	0.00731431	0.0270039	0.786497	0.998463	0.00160021	0.0327094	0.960981	0.99848	0.200658	0.0868282	0.0208339	0.634982	-0.084995	0.0833288	0.30773	0.985129	-0.0174082	0.110479	0.874796	0.997204	-0.0497377	0.118203	0.673915	0.982619
OPGS008462	ENSG00000171867	PRNP	20	4686350	4701590	p13	22	0.103	0.319	0.0108574	0.0400868	0.786509	0.998463	0.000885587	0.0434315	0.983732	0.99848	-0.211057	0.224143	0.346389	0.932161	0.403157	0.145143	0.00547514	0.659619	0.662784	0.430678	0.123821	0.959167	-0.594897	0.235446	0.0115144	0.974927
OPGS006068	ENSG00000156535	CD109	6	73695785	73828316	q13	50	0.199	0.395	0.00800413	0.029556	0.786535	0.998463	0.00372275	0.0321266	0.90775	0.99848	-0.100198	0.198982	0.614576	0.955019	0.138844	0.121042	0.251351	0.969936	0.146248	0.145574	0.315073	0.967283	-0.242795	0.171021	0.155702	0.978826
OPGS004625	ENSG00000235162	C12orf75	12	105235290	105396097	q23.3	62	0.336	0.514	-0.00731925	0.0270643	0.786822	0.998463	-0.00176313	0.0285837	0.950815	0.99848	-0.0974567	0.174534	0.576583	0.955019	0.0123471	0.113768	0.913577	0.996541	-0.5397	0.347128	0.120004	0.959167	-0.119612	0.216435	0.580504	0.978826
OPGS007123	ENSG00000100258	LMF2	22	50502949	50507702	q13.33	35	0.147	0.383	0.0116966	0.0433171	0.787142	0.998463	-0.0109248	0.0478764	0.819501	0.997161	0.134793	0.183874	0.463514	0.955019	0.00497385	0.164904	0.975938	0.999843	0.368881	0.296685	0.213741	0.967283	0.0805391	0.235251	0.732085	0.987694
OPGS004915	ENSG00000262877	AC110285.2	17	81388126	81391992	q25.3	8	0.297	0.549	0.0518482	0.192021	0.78715	0.998463	-0.0358515	0.208387	0.863404	0.997161	-1.76872	0.985788	0.0727773	0.82569	1.60429	0.718251	0.0255089	0.768622	1.65733	1.71192	0.332991	0.967283	0.436285	1.16694	0.708499	0.982619
OPGS004206	ENSG00000189127	ANKRD34B	5	80556755	80570280	q14.1	139	0.411	0.612	0.0052904	0.0196028	0.787253	0.998463	0.00283	0.0215403	0.895473	0.99848	0.0288121	0.0791902	0.715982	0.960182	0.0469317	0.0826784	0.570278	0.988973	-0.0928886	0.168476	0.581396	0.979236	-0.0088334	0.098759	0.928729	0.992869
OPGS005177	ENSG00000169299	PGM2	4	37826660	37862937	p14	54	0.269	0.515	-0.00594883	0.0220532	0.787353	0.998463	-0.0168542	0.0243802	0.489373	0.983696	-0.0916317	0.0961146	0.340408	0.932161	0.260138	0.0819031	0.00149235	0.598352	-0.322922	0.148919	0.0301256	0.858586	0.0530349	0.122194	0.664272	0.982619
OPGS004356	ENSG00000236562		4	66094142	66094526	q13.2	26	0.379	0.616	-0.00552396	0.0204924	0.787497	0.998463	-0.0188639	0.0221264	0.393909	0.98043	0.166051	0.10522	0.114536	0.864521	-0.0254309	0.0796822	0.74961	0.992167	0.244019	0.208977	0.242934	0.967283	0.131678	0.123588	0.286667	0.978826
OPGS005979	ENSG00000224114		1	206695837	206696269	q32.1	40	0.204	0.462	0.00819175	0.0304363	0.787819	0.998463	0.00361052	0.0325579	0.911699	0.99848	-0.0918207	0.159407	0.564607	0.955019	0.0186662	0.138226	0.89258	0.995151	0.153499	0.231707	0.507671	0.967283	0.282222	0.201723	0.161795	0.978826
OPGS004043	ENSG00000117868	ESYT2	7	158730995	158830253	q36.3	88	0.452	0.664	0.00447414	0.016657	0.788235	0.998463	0.00953493	0.0193587	0.622339	0.99259	-0.0359162	0.0625165	0.565624	0.955019	0.0223725	0.0505379	0.657992	0.988973	0.00967287	0.0908627	0.915221	0.998739	-0.0655121	0.0787765	0.405624	0.978826
OPGS006541	ENSG00000159733	ZFYVE28	4	2269582	2418651	p16.3	60	0.173	0.414	-0.00827259	0.0308416	0.788524	0.998463	-0.0330125	0.0341611	0.333856	0.98043	0.421424	0.137263	0.00213911	0.60066	0.0596441	0.10823	0.581575	0.988973	-0.198122	0.203436	0.330116	0.967283	-0.0862288	0.184718	0.640634	0.978826
OPGS004899	ENSG00000156689	GLYATL2	11	58834065	58904215	q12.1	43	0.299	0.506	-0.0060949	0.0227307	0.788595	0.998463	-0.0188212	0.0255845	0.461944	0.98043	-0.0280067	0.103359	0.786417	0.974482	0.113872	0.0735488	0.121561	0.969936	0.0117986	0.142225	0.933885	0.998739	-0.0542094	0.116264	0.641028	0.978826
OPGS004396	ENSG00000256581		12	129013336	129016663	q24.33	39	0.371	0.603	-0.00511657	0.0190874	0.788654	0.998463	-0.00956984	0.0205334	0.641171	0.99259	-0.0178789	0.102537	0.861578	0.980747	0.0376391	0.0804447	0.639865	0.988973	-0.149742	0.170611	0.380116	0.967283	0.0999134	0.10797	0.354768	0.978826
OPGS008179	ENSG00000278090	LUNAR1	15	99014506	99069892	q26.3	33	0.11	0.323	0.00799554	0.0298677	0.788931	0.998463	0.0160844	0.0341784	0.637926	0.99259	0.104881	0.106288	0.323761	0.926819	-0.0953534	0.100046	0.340542	0.985129	0.00413256	0.160784	0.979495	0.998739	-0.161541	0.168159	0.336731	0.978826
OPGS004604	ENSG00000155849	ELMO1	7	36852906	37449223	p14.1	40	0.339	0.567	-0.00515804	0.0192697	0.788948	0.998463	0.00374444	0.0209473	0.85813	0.997161	-0.0723224	0.105632	0.493555	0.955019	-0.00821026	0.080748	0.919013	0.99657	-0.275056	0.124505	0.0271607	0.848572	0.0340055	0.0990372	0.731327	0.987351
OPGS006977	ENSG00000153029	MR1	1	181033374	181061938	q25.3	31	0.153	0.385	-0.00773324	0.0289465	0.789349	0.998463	-0.0116173	0.0327121	0.722486	0.99259	0.128112	0.139436	0.358206	0.935166	0.0423245	0.0910289	0.641962	0.988973	-0.186306	0.187257	0.319775	0.967283	-0.0803766	0.132453	0.543962	0.978826
OPGS007406	ENSG00000119411	BSPRY	9	113349541	113371233	q32	12	0.136	0.328	-0.0084953	0.0318084	0.78941	0.998463	-0.026125	0.0346954	0.45146	0.98043	0.503971	0.168274	0.00274491	0.60066	-0.125608	0.114677	0.273376	0.969936	0.207624	0.244543	0.395865	0.967283	0.0804591	0.190051	0.672036	0.982619
OPGS003561	ENSG00000176393	RNPEP	1	201982372	202006147	q32.1	67	0.801	0.898	-0.0033915	0.0127061	0.789532	0.998463	-0.00413731	0.0138054	0.764415	0.996001	0.102898	0.0746205	0.167911	0.878484	-0.00503106	0.0474258	0.915517	0.996541	-0.109769	0.0783949	0.16145	0.959167	0.0255672	0.0812878	0.753121	0.987873
OPGS005389	ENSG00000211803	TRAV23DV6	14	22086407	22086961	q11.2	104	0.248	0.429	-0.00739629	0.0277332	0.789705	0.998463	-0.00577562	0.0306328	0.85045	0.997161	-0.0181653	0.150102	0.903676	0.98886	0.0905551	0.101502	0.372313	0.985129	-0.0940081	0.178405	0.598238	0.979236	-0.136215	0.129654	0.293442	0.978826
OPGS008533	ENSG00000075914	EXOSC7	3	44975241	45036066	p21.31	12	0.101	0.257	-0.0112417	0.0422365	0.790115	0.998463	-0.00812224	0.0455241	0.858396	0.997161	-0.102812	0.216616	0.635054	0.955019	0.00579766	0.173194	0.973296	0.999843	0.336925	0.444665	0.448628	0.967283	-0.0985426	0.237297	0.677943	0.982619
OPGS005193	ENSG00000138835	RGS3	9	113444731	113597743	q32	23	0.266	0.43	0.00713636	0.0268501	0.790405	0.998463	0.0145767	0.02859	0.610155	0.99259	-0.162095	0.147961	0.273289	0.908293	-0.0781699	0.129398	0.545775	0.988973	-0.611421	0.408779	0.134726	0.959167	0.139081	0.140219	0.321253	0.978826
OPGS005706	ENSG00000204237	OXLD1	17	81665036	81666635	q25.3	21	0.221	0.429	0.00782911	0.0294891	0.790631	0.998463	-0.00164918	0.0320879	0.95901	0.99848	-0.0428775	0.202741	0.832506	0.978703	0.00990469	0.122897	0.935765	0.999843	0.0485136	0.139466	0.727951	0.986975	0.223868	0.174837	0.200391	0.978826
OPGS005656	ENSG00000147862	NFIB	9	14081843	14398983	p22.3	33	0.224	0.452	0.00672573	0.0253445	0.790723	0.998463	0.00216233	0.0277563	0.937904	0.99848	0.182358	0.157638	0.247345	0.902533	-0.0557069	0.0890956	0.531808	0.988973	0.0358312	0.148275	0.809049	0.995976	0.0564314	0.152055	0.710544	0.982619
OPGS005398	ENSG00000136828	RALGPS1	9	126914774	127223166	q33.3	51	0.247	0.506	-0.00565143	0.0213126	0.79088	0.998463	-0.01389	0.0229689	0.545358	0.992427	-0.0797707	0.138726	0.565274	0.955019	0.0786443	0.0752078	0.295702	0.985129	0.0365738	0.200978	0.855599	0.997204	0.0871533	0.144368	0.546052	0.978826
OPGS005285	ENSG00000231419	LINC00689	7	159006492	159030195	q36.3	27	0.258	0.478	-0.00615463	0.0232495	0.791225	0.998463	-0.0113555	0.025225	0.65259	0.99259	0.188812	0.148648	0.204015	0.878522	-0.0184326	0.083919	0.826146	0.993699	0.0436801	0.187216	0.815518	0.995976	-0.0361235	0.127927	0.777655	0.990512
OPGS006640	ENSG00000085662	AKR1B1	7	134442356	134459284	q33	40	0.168	0.407	0.0074049	0.0279857	0.791321	0.998463	0.0061532	0.0310446	0.842885	0.997161	0.181363	0.142761	0.203946	0.878522	-0.144957	0.104849	0.166809	0.969936	0.0794345	0.182922	0.664105	0.984591	0.113321	0.123402	0.358456	0.978826
OPGS004701	ENSG00000163866	SMIM12	1	34712737	34859755	p34.3	26	0.323	0.562	0.00532798	0.0201401	0.791359	0.998463	0.011205	0.0220387	0.611156	0.99259	-0.0103295	0.0873508	0.905867	0.98886	0.00761502	0.0827631	0.92669	0.998449	0.163292	0.154694	0.291157	0.967283	-0.212849	0.109211	0.0512995	0.974927
OPGS005960	ENSG00000012779	ALOX5	10	45374176	45446119	q11.21	59	0.206	0.438	0.00726077	0.0274531	0.791411	0.998463	0.0105678	0.0294475	0.719693	0.99259	0.0961428	0.15755	0.541704	0.955019	-0.0379747	0.118341	0.748292	0.992167	-0.0247947	0.243741	0.918975	0.998739	-0.0846333	0.151268	0.575825	0.978826
OPGS004475	ENSG00000173482	PTPRM	18	7566782	8406861	p11.23	63	0.359	0.573	-0.00560905	0.0212163	0.791491	0.998463	0.00843454	0.0234825	0.719457	0.99259	-0.0422577	0.0905005	0.640547	0.955019	-0.136158	0.0838821	0.104546	0.969444	-0.0201929	0.145073	0.889299	0.998122	-0.0448467	0.102796	0.662643	0.982056
OPGS008301	ENSG00000164109	MAD2L1	4	120055623	120066858	q27	17	0.107	0.198	0.0105018	0.0397238	0.791494	0.998463	-0.0057131	0.0414809	0.890455	0.99848	0.380995	0.262918	0.147309	0.864521	0.0935357	0.218083	0.667996	0.988973	-0.0963163	0.699304	0.890453	0.998739	0.231841	0.264157	0.380127	0.978826
OPGS004324	ENSG00000260302	AP005482.2	18	12739486	12776143	p11.21	69	0.385	0.619	-0.00496756	0.0188063	0.79167	0.998463	-0.00409185	0.0203073	0.84031	0.997161	-0.228367	0.110258	0.0383396	0.705329	0.112564	0.0684866	0.100259	0.961347	-0.234497	0.167971	0.162698	0.959167	0.0498764	0.121779	0.682125	0.982619
OPGS004769	ENSG00000248275	TRIM52-AS1	5	181246463	181295573	q35.3	10	0.314	0.538	0.00956272	0.0362562	0.79197	0.998463	-0.00103029	0.0410641	0.979983	0.99848	0.0325001	0.125704	0.795987	0.974948	0.076581	0.128162	0.550151	0.988973	-0.46558	0.361817	0.19817	0.967283	0.0935724	0.169857	0.581711	0.978826
OPGS005550	ENSG00000163412	EIF4E3	3	71675414	71754773	p13	25	0.234	0.489	0.00695288	0.0263877	0.792174	0.998463	0.00590074	0.0294477	0.841183	0.997161	-0.0765105	0.0942458	0.416896	0.948669	0.0202723	0.0939648	0.829187	0.993699	0.179671	0.223115	0.420656	0.967283	0.108312	0.168139	0.519458	0.978826
OPGS006486	ENSG00000077984	CST7	20	24949269	24959928	p11.21	36	0.176	0.381	-0.00851408	0.0323304	0.792284	0.998463	-0.0103716	0.0344978	0.763686	0.996001	0.0330001	0.184906	0.858354	0.980747	0.00169783	0.130518	0.989621	0.999843	-0.0145625	0.32527	0.96429	0.998739	0.0788714	0.238991	0.741386	0.987873
OPGS004772	ENSG00000127954	STEAP4	7	88270892	88306894	q21.12	66	0.313	0.529	0.00671778	0.0255234	0.792396	0.998463	0.0111878	0.0268649	0.677083	0.99259	-0.17924	0.163867	0.274035	0.908293	0.0891398	0.118586	0.452237	0.985129	-0.172146	0.392864	0.661255	0.984591	-0.0883492	0.174235	0.612107	0.978826
OPGS004020	ENSG00000203797	DDO	6	110391771	110415575	q21	111	0.459	0.677	0.00439152	0.0166859	0.792407	0.998463	0.00568001	0.0182598	0.75575	0.995643	-0.0411927	0.0912552	0.651701	0.955019	-0.00870419	0.057321	0.879305	0.994555	0.083433	0.138833	0.547866	0.975965	0.0342651	0.0947299	0.717566	0.982619
OPGS008460	ENSG00000127337	YEATS4	12	69359710	69390870	q15	6	0.103	0.263	-0.0123137	0.0468061	0.792489	0.998463	-0.00945841	0.0505303	0.851517	0.997161	-0.178813	0.196809	0.363581	0.935166	-0.146957	0.18211	0.419684	0.985129	3.88452	1.64784	0.0184065	0.810394	0.729264	0.352121	0.0383529	0.974927
OPGS004269	ENSG00000166471	TMEM41B	11	9280654	9314636	p15.4	56	0.396	0.596	-0.00484795	0.0184344	0.792563	0.998463	-0.00719194	0.0198586	0.717235	0.99259	0.111135	0.0956119	0.245091	0.902533	-0.0499413	0.0721758	0.488976	0.986189	0.112158	0.207143	0.588195	0.979236	-0.00028651	0.111907	0.997957	0.999218
OPGS005782	ENSG00000059377	TBXAS1	7	139777051	140020325	q34	50	0.217	0.462	-0.00731347	0.0278155	0.792606	0.998463	-0.0147541	0.0303535	0.626914	0.99259	-0.183716	0.141859	0.1953	0.878522	0.0102992	0.098929	0.917085	0.99657	0.602453	0.220302	0.00624418	0.761335	0.00377229	0.173521	0.982656	0.999218
OPGS005770	ENSG00000238243	OR2W3	1	247895587	247896531	q44	42	0.217	0.421	0.00684255	0.0260317	0.792663	0.998463	-0.00439044	0.0298626	0.883115	0.99848	0.00840571	0.0968626	0.930847	0.994807	0.0472957	0.0770805	0.539488	0.988973	0.0532032	0.149819	0.722502	0.98618	0.069135	0.177346	0.696661	0.982619
OPGS006358	ENSG00000286342	AC073210.3	7	64946890	64950729	q11.21	32	0.183	0.413	-0.00801031	0.0304806	0.792704	0.998463	0.0113193	0.0335528	0.735847	0.99259	-0.138544	0.166687	0.405883	0.945394	-0.0737612	0.106992	0.490567	0.986189	0.163187	0.204527	0.424943	0.967283	-0.310432	0.160139	0.0525595	0.974927
OPGS005990	ENSG00000114670	NEK11	3	131026850	131350465	q22.1	46	0.204	0.432	-0.00813607	0.0309716	0.792786	0.998463	-0.0254098	0.0332713	0.445037	0.98043	0.378202	0.17858	0.0341891	0.697153	-0.00836482	0.126926	0.947455	0.999843	0.151983	0.270547	0.57428	0.979236	0.0282406	0.179112	0.874717	0.992314
OPGS006617	ENSG00000246263	UBR5-AS1	8	102239386	102253750	q22.3	34	0.169	0.362	-0.0100726	0.0383851	0.793006	0.998463	-0.023728	0.0418195	0.570449	0.99259	0.248054	0.179002	0.165819	0.878484	-0.00909058	0.133537	0.945725	0.999843	0.423319	0.468627	0.366357	0.967283	-0.0525666	0.266018	0.843353	0.992314
OPGS003806	ENSG00000165730	STOX1	10	68827531	68895432	q22.1	164	0.546	0.691	0.00422536	0.0161062	0.793057	0.998463	0.00741552	0.0177	0.675248	0.99259	0.0138673	0.0972572	0.886618	0.984035	-0.0884613	0.0532358	0.0965754	0.961347	0.285289	0.128962	0.0269535	0.848572	0.0571084	0.0856882	0.505112	0.978826
OPGS008277	ENSG00000136100	VPS36	13	52412602	52450634	q14.3	13	0.107	0.311	0.0111331	0.0424389	0.793064	0.998463	0.00990073	0.048464	0.838127	0.997161	0.00561394	0.164158	0.972719	0.996971	-0.0470135	0.129216	0.71598	0.992167	0.446597	0.312821	0.153394	0.959167	0.0091416	0.214517	0.966009	0.998233
OPGS003628	ENSG00000236496		9	2875442	2876427	p24.2	89	0.662	0.775	0.00380987	0.0145283	0.793139	0.998463	0.00294172	0.015744	0.85178	0.997161	-0.0922141	0.0900835	0.306	0.917048	0.0112965	0.0542712	0.835112	0.993699	0.17124	0.112599	0.128311	0.959167	0.0389286	0.0802166	0.627469	0.978826
OPGS005997	ENSG00000160145	KALRN	3	124033369	124726325	q21.1	90	0.203	0.442	-0.00655352	0.0250105	0.793298	0.998463	-0.022264	0.0272944	0.414672	0.98043	0.0448555	0.153879	0.770669	0.970567	0.100073	0.0856472	0.24263	0.969936	-0.00983752	0.179299	0.956245	0.998739	0.0483028	0.150126	0.747644	0.987873
OPGS006887	ENSG00000178562	CD28	2	203706517	203739756	q33.2	57	0.156	0.36	-0.00871784	0.0332753	0.793328	0.998463	0.00788866	0.0353911	0.823614	0.997161	0.0553989	0.21146	0.793334	0.974948	-0.197024	0.132378	0.136662	0.969936	-0.177586	0.325324	0.585154	0.979236	-0.162662	0.26731	0.542847	0.978826
OPGS008126	ENSG00000177951	BET1L	11	167784	207399	p15.5	7	0.111	0.335	-0.0119895	0.0458185	0.793574	0.998463	-0.016647	0.0594973	0.779636	0.996463	-0.0573061	0.201827	0.776459	0.972097	0.120468	0.109853	0.272802	0.969936	0.0149335	0.125387	0.905197	0.998739	-0.48859	0.217284	0.0245364	0.974927
OPGS004316	ENSG00000269378		19	14621634	14622242	p13.12	54	0.386	0.637	-0.00481656	0.0184172	0.793687	0.998463	-0.0115478	0.0204525	0.572336	0.99259	0.0826144	0.125862	0.511573	0.955019	0.0152101	0.0595134	0.798279	0.992361	0.0530398	0.106534	0.618579	0.979236	-0.0233131	0.0914601	0.798801	0.992314
OPGS006923	ENSG00000224914	LINC00863	10	87341440	87357882	q23.2	26	0.154	0.315	-0.010157	0.0388537	0.793771	0.998463	-0.0276626	0.0407562	0.497307	0.983696	0.583692	0.243869	0.0166899	0.618359	0.121461	0.19065	0.524068	0.988973	0.0117949	0.470417	0.979997	0.998739	-0.418906	0.303573	0.167611	0.978826
OPGS007004	ENSG00000167670	CHAF1A	19	4402640	4445018	p13.3	11	0.151	0.357	0.0126637	0.0484662	0.793869	0.998463	-0.0119209	0.0518534	0.818172	0.997161	0.102618	0.246075	0.676664	0.955925	0.297088	0.198917	0.135298	0.969936	-0.372944	0.776318	0.630942	0.979828	0.0126055	0.320235	0.968601	0.999218
OPGS003591	ENSG00000148484	RSU1	10	16590611	16817463	p13	61	0.7	0.829	-0.0035214	0.0134861	0.794005	0.998463	-6.83563e-05	0.0148859	0.996336	0.998918	-0.0657123	0.0730552	0.368393	0.935166	0.0472234	0.0453582	0.297819	0.985129	0.0433452	0.095759	0.650801	0.984591	-0.188952	0.0719876	0.00867018	0.974927
OPGS007904	ENSG00000182612	TSPAN10	17	81637171	81648754	q25.3	20	0.118	0.337	-0.00797257	0.0305583	0.794172	0.998463	0.00325763	0.033529	0.922601	0.99848	-0.28622	0.162322	0.0778519	0.82569	-0.0747138	0.105931	0.480618	0.985129	0.294375	0.221508	0.183862	0.967283	-0.0255662	0.176589	0.884886	0.992314
OPGS004334	ENSG00000204632	HLA-G	6	29826967	29831125	p22.1	36	0.383	0.593	-0.00607096	0.0232912	0.794359	0.998463	0.00160768	0.0258154	0.950343	0.99848	-0.00147549	0.1114	0.989432	0.997761	-0.0822009	0.081742	0.314601	0.985129	0.001358	0.151259	0.992837	0.998739	-0.0300081	0.122944	0.807169	0.992314
OPGS007968	ENSG00000130270	ATP8B3	19	1782075	1812276	p13.3	18	0.116	0.331	0.00883735	0.0339227	0.794467	0.998463	0.0304206	0.0389582	0.43489	0.98043	-0.154116	0.137956	0.263937	0.905313	0.062946	0.105098	0.549222	0.988973	-0.10687	0.180215	0.553172	0.978168	-0.132	0.169485	0.436079	0.978826
OPGS006665	ENSG00000171135	JAGN1	3	9890574	9894349	p25.3	28	0.167	0.398	-0.00735688	0.0282447	0.794502	0.998463	0.00278351	0.0310851	0.928649	0.99848	-0.237204	0.127128	0.0620607	0.792696	-0.00389501	0.0976846	0.968194	0.999843	0.318557	0.278979	0.253509	0.967283	0.0109838	0.164818	0.946867	0.994645
OPGS006236	ENSG00000145743	FBXL17	5	107859035	108382098	q21.3	72	0.19	0.41	0.00678209	0.0261202	0.795134	0.998463	-0.00428387	0.0284236	0.880201	0.99848	-0.174232	0.155027	0.261063	0.905313	0.151081	0.0931812	0.104939	0.969444	0.118037	0.179602	0.511045	0.967943	0.065469	0.163478	0.688806	0.982619
OPGS004398	ENSG00000205885	C1RL-AS1	12	7107990	7122849	p13.31	45	0.371	0.604	0.00508612	0.0196543	0.795806	0.998463	0.000524538	0.0218208	0.980822	0.99848	0.124544	0.0862661	0.148818	0.864521	0.0270251	0.0642445	0.674004	0.989332	0.0252219	0.163411	0.877337	0.997204	-0.0947857	0.118643	0.424339	0.978826
OPGS007538	ENSG00000224086	AC245452.1	22	21938269	21977632	q11.22	13	0.131	0.353	0.00921818	0.035638	0.795896	0.998463	0.0144593	0.0395351	0.714564	0.99259	0.196865	0.181325	0.277609	0.909606	-0.176786	0.14137	0.21111	0.969936	0.0268163	0.184089	0.884182	0.997204	-0.0261752	0.167247	0.875634	0.992314
OPGS004659	ENSG00000100979	PLTP	20	45898621	45912155	q13.12	61	0.33	0.583	0.00549191	0.0212644	0.7962	0.998463	-0.00848331	0.0231139	0.713602	0.99259	-0.111638	0.122696	0.362891	0.935166	0.0593802	0.0862466	0.491142	0.986189	0.284412	0.139542	0.0415322	0.895919	0.125099	0.109114	0.25159	0.978826
OPGS007858	ENSG00000157856	DRC1	2	26401920	26456711	p23.3	27	0.12	0.26	-0.00941706	0.0364923	0.796364	0.998463	-0.0259473	0.0396346	0.512684	0.986172	0.202033	0.134117	0.131968	0.864521	-0.0710217	0.164638	0.666191	0.988973	-0.53939	0.469722	0.250838	0.967283	0.0873192	0.249532	0.72639	0.985456
OPGS007390	ENSG00000167994	RAB3IL1	11	61897301	61920269	q12.3	14	0.136	0.291	-0.00801673	0.0310765	0.796432	0.998463	-0.0306515	0.0336958	0.363005	0.98043	0.123188	0.125972	0.328126	0.926819	0.0505657	0.147219	0.731242	0.992167	0.290031	0.374607	0.438795	0.967283	0.159349	0.168022	0.342936	0.978826
OPGS006237	ENSG00000010278	CD9	12	6199715	6238271	p13.31	12	0.19	0.445	0.00768352	0.029799	0.796527	0.998463	-0.0101989	0.0329586	0.756983	0.995848	0.175637	0.167904	0.295535	0.911352	0.0897629	0.0964806	0.352178	0.985129	-0.020607	0.193811	0.915324	0.998739	0.0558905	0.169835	0.74209	0.987873
OPGS008303	ENSG00000198270	TMEM116	12	111931282	112013866	q24.13	14	0.107	0.249	-0.0147299	0.0571345	0.796553	0.998463	-0.012318	0.0599823	0.83729	0.997161	-0.166633	0.395915	0.673843	0.955925	0.45983	0.275407	0.0949911	0.961347	-1.08848	0.569628	0.0560226	0.895919	-0.376745	0.426141	0.37665	0.978826
OPGS003850	ENSG00000044115	CTNNA1	5	138610967	138935034	q31.2	103	0.528	0.699	0.00425631	0.0165104	0.796565	0.998463	0.0138086	0.0178855	0.440083	0.98043	-0.0993404	0.0784661	0.205502	0.879705	-0.0441369	0.0626828	0.481351	0.985129	-0.0934536	0.257094	0.716231	0.985286	0.00141517	0.0968707	0.988344	0.999218
OPGS008195	ENSG00000185495		1	223995895	224003654	q42.11	26	0.109	0.314	0.00990756	0.0384553	0.796686	0.998463	0.0426584	0.0406699	0.294226	0.978163	-0.155142	0.268008	0.562676	0.955019	-0.353651	0.17053	0.0380951	0.827135	-0.200865	0.352238	0.568506	0.979236	-0.18905	0.26273	0.471797	0.978826
OPGS005995	ENSG00000049192	ADAMTS6	5	65148738	65481920	q12.3	43	0.204	0.443	-0.0075426	0.0293068	0.796896	0.998463	-0.025488	0.0322889	0.429894	0.98043	0.0961277	0.149824	0.52113	0.955019	0.18005	0.101743	0.0767847	0.954591	0.00408138	0.208344	0.984371	0.998739	-0.149136	0.159844	0.350813	0.978826
OPGS006819	ENSG00000279453	Z99129.4	6	122436789	122439223	q22.31	47	0.16	0.389	0.00815718	0.0317075	0.796976	0.998463	-0.00345371	0.0334861	0.917853	0.99848	0.225817	0.194891	0.246586	0.902533	0.00724778	0.146424	0.960522	0.999843	0.40796	0.30799	0.185308	0.967283	0.0386918	0.233429	0.86835	0.992314
OPGS005791	ENSG00000166881	NEMP1	12	57055643	57088063	q13.3	35	0.216	0.246	-0.00714184	0.0277663	0.797015	0.998463	0.00352778	0.0287772	0.902432	0.99848	-0.0382811	0.239023	0.872757	0.982774	-0.206948	0.147369	0.160233	0.969936	-0.84383	0.671495	0.208883	0.967283	-0.0501888	0.211461	0.812391	0.992314
OPGS005492	ENSG00000280161	AC022413.2	5	180810401	180811384	q35.3	19	0.239	0.389	-0.00564974	0.0219761	0.797112	0.998463	-0.00957604	0.0253251	0.705338	0.99259	-0.127553	0.100953	0.206413	0.879705	0.0552743	0.0711403	0.437173	0.985129	0.182136	0.117442	0.120935	0.959167	-0.041393	0.0865941	0.632642	0.978826
OPGS004461	ENSG00000277258	PCGF2	17	38733898	38749817	q12	69	0.361	0.501	0.00499167	0.0194663	0.797622	0.998463	-0.00267851	0.0205313	0.896203	0.99848	0.210778	0.121218	0.0820624	0.82856	0.0637518	0.0823567	0.438875	0.985129	0.258494	0.310063	0.40446	0.967283	-0.20738	0.160944	0.197563	0.978826
OPGS005882	ENSG00000075826	SEC31B	10	100486646	100519864	q24.31	43	0.21	0.418	-0.0071631	0.0279835	0.797969	0.998463	-0.00895762	0.0303366	0.767784	0.996001	-0.149958	0.138086	0.27749	0.909606	0.112013	0.11502	0.330127	0.985129	0.0433326	0.237122	0.854999	0.997204	-0.0470284	0.154482	0.760803	0.989707
OPGS006956	ENSG00000140718	FTO	16	53701692	54158512	q12.2	9	0.153	0.371	0.00841294	0.0329229	0.79831	0.998463	-0.0158628	0.0363941	0.662936	0.99259	0.167572	0.15423	0.277252	0.909606	0.230064	0.113876	0.0433515	0.873703	0.0846353	0.240552	0.72496	0.986515	-0.246338	0.185047	0.183118	0.978826
OPGS004413	ENSG00000273837	AC018755.4					43	0.368	0.551	-0.00574769	0.0226027	0.79927	0.998463	-0.00285015	0.0242383	0.906394	0.99848	0.205121	0.128155	0.109474	0.864521	-0.00464918	0.100449	0.963084	0.999843	0.0470516	0.256551	0.854484	0.997204	-0.234634	0.114152	0.0398359	0.974927
OPGS007040	ENSG00000285219	HULC	6	8435542	9294133	p24.3	51	0.151	0.379	-0.00776161	0.0305237	0.799278	0.998463	-0.0243	0.0337931	0.47209	0.98043	0.0348192	0.154501	0.821694	0.976626	0.0228641	0.109376	0.834416	0.993699	0.105703	0.184382	0.566455	0.979236	0.201751	0.155917	0.195677	0.978826
OPGS007983	ENSG00000137449	CPEB2	4	15002481	15070153	p15.32	33	0.116	0.33	0.00781497	0.0308038	0.799726	0.998463	0.027207	0.0330571	0.410491	0.98043	0.0101938	0.179155	0.954625	0.996971	-0.0874617	0.121496	0.471605	0.985129	-0.305196	0.288988	0.29093	0.967283	-0.200169	0.196036	0.307215	0.978826
OPGS007142	ENSG00000165568	AKR1E2	10	4786629	4848062	p15.1	51	0.146	0.368	-0.00715098	0.0281886	0.79974	0.998463	-0.00760385	0.0310717	0.806673	0.997161	0.1219	0.106364	0.251767	0.902804	-0.0531536	0.113256	0.638837	0.988973	0.311826	0.277851	0.261745	0.967283	-0.237907	0.156824	0.12926	0.974927
OPGS006379	ENSG00000172159	FRMD3	9	83242990	83538546	q21.32	35	0.182	0.391	-0.007209	0.0284409	0.799902	0.998463	0.000622757	0.0307413	0.983838	0.99848	-0.0359928	0.145216	0.804245	0.974948	0.00638713	0.113091	0.954961	0.999843	-0.251837	0.258853	0.330604	0.967283	-0.096831	0.166118	0.559957	0.978826
OPGS007203	ENSG00000143442	POGZ	1	151402724	151459494	q21.3	19	0.143	0.302	-0.00810838	0.0319948	0.799938	0.998463	-0.0190998	0.0354432	0.589966	0.99259	0.0511152	0.203752	0.801914	0.974948	0.0688955	0.103469	0.505504	0.988973	-0.323862	0.200957	0.107049	0.958723	0.160258	0.165045	0.331548	0.978826
OPGS005388	ENSG00000134470	IL15RA	10	5943639	5978187	p15.1	22	0.248	0.5	-0.00573795	0.0227609	0.800966	0.998463	0.00647383	0.0251717	0.797035	0.997161	-0.0484809	0.109219	0.657124	0.955019	-0.0659028	0.0763751	0.388202	0.985129	0.0894621	0.165493	0.588797	0.979236	-0.156301	0.133547	0.241847	0.978826
OPGS005470	ENSG00000197971	MBP	18	76978827	77133683	q23	49	0.241	0.471	-0.00635476	0.0252313	0.801149	0.998463	0.00267976	0.0274718	0.922293	0.99848	0.0554628	0.125432	0.658364	0.955019	0.0260738	0.104053	0.802139	0.992361	-0.217346	0.161521	0.178425	0.967283	-0.174092	0.142398	0.221493	0.978826
OPGS006636	ENSG00000151366	NDUFC2	11	78068297	78079862	q14.1	26	0.169	0.391	0.0091608	0.0364027	0.80131	0.998463	0.0149671	0.0389527	0.700803	0.99259	-0.135595	0.23612	0.565789	0.955019	0.119283	0.165532	0.471154	0.985129	-0.149804	0.240628	0.533577	0.97171	-0.107581	0.2098	0.608108	0.978826
OPGS004015	ENSG00000122188	LAX1	1	203765177	203778175	q32.1	49	0.46	0.652	0.00432663	0.0171993	0.801382	0.998463	0.0135524	0.0187892	0.470735	0.98043	-0.177326	0.0777717	0.0226026	0.643154	0.0351524	0.07346	0.632277	0.988973	0.00946566	0.120097	0.937178	0.998739	0.0136064	0.0916736	0.882009	0.992314
OPGS008065	ENSG00000177302	TOP3A	17	18271428	18315007	p11.2	14	0.114	0.33	-0.0152688	0.0607031	0.801403	0.998463	-0.0221078	0.0679853	0.745041	0.994102	-0.170076	0.233298	0.465997	0.955019	-0.195804	0.227221	0.388832	0.985129	1.09055	0.377726	0.00388751	0.697334	0.0722583	0.319211	0.820917	0.992314
OPGS004716	ENSG00000231500	RPS18	6	33272075	33276511	p21.32	52	0.322	0.327	0.00523989	0.0208325	0.801408	0.998463	0.00207303	0.0222225	0.925677	0.99848	-0.167329	0.170323	0.325889	0.926819	0.0356097	0.0949634	0.707672	0.992167	-0.147527	0.173876	0.39618	0.967283	0.146733	0.100129	0.1428	0.974927
OPGS008532	ENSG00000082213	C5orf22	5	31532287	31555053	p13.3	25	0.101	0.297	0.00792505	0.031549	0.801661	0.998463	0.00401337	0.034511	0.907421	0.99848	0.100133	0.150504	0.505845	0.955019	-0.0242207	0.112631	0.829733	0.993699	0.106684	0.289391	0.71239	0.985286	-0.0124599	0.185279	0.946383	0.994645
OPGS007760	ENSG00000164344	KLKB1	4	186226438	186258471	q35.2	25	0.123	0.337	0.00825433	0.032879	0.801774	0.998463	0.0148784	0.0352897	0.673312	0.99259	-0.0328506	0.185068	0.859111	0.980747	-0.0431446	0.131093	0.74207	0.992167	-0.212237	0.321108	0.508642	0.967283	0.0864108	0.204057	0.671957	0.982619
OPGS006192	ENSG00000140931	CMTM3	16	66603874	66613892	q22.1	29	0.192	0.444	-0.00936458	0.037308	0.801808	0.998463	-0.000689451	0.0398552	0.986198	0.998685	-0.267205	0.169446	0.11481	0.864521	0.00330805	0.168248	0.984313	0.999843	0.145994	0.622003	0.814429	0.995976	0.0767771	0.255865	0.764125	0.990423
OPGS006274	ENSG00000175857	GAPT	5	58491435	58497090	q11.2	43	0.188	0.43	0.0074999	0.0298864	0.801855	0.998463	-0.00176592	0.0330086	0.957334	0.99848	0.233129	0.164469	0.156346	0.878484	0.0286099	0.0939261	0.76067	0.992167	0.043795	0.230899	0.849566	0.997204	-0.148818	0.178214	0.403689	0.978826
OPGS004327	ENSG00000261801	LOXL1-AS1	15	73898471	73928296	q24.1	71	0.384	0.598	0.00498805	0.0198914	0.801996	0.998463	0.0144963	0.0222159	0.514068	0.986234	-0.0432774	0.0996553	0.664091	0.955019	-0.03923	0.077595	0.613156	0.988973	0.0155921	0.0931789	0.867107	0.997204	-0.0783673	0.0926573	0.397678	0.978826
OPGS007654	ENSG00000110429	FBXO3	11	33740939	33774543	p13	6	0.127	0.34	-0.00797782	0.0318287	0.802086	0.998463	-0.0259055	0.0347194	0.455584	0.98043	0.207443	0.157481	0.187751	0.878522	-0.126475	0.115726	0.274445	0.969936	0.277371	0.276921	0.316523	0.967283	0.380079	0.189862	0.0452985	0.974927
OPGS007106	ENSG00000122034	GTF3A	13	27424619	27435823	q12.2	18	0.147	0.372	-0.0066689	0.0266083	0.802098	0.998463	-0.0422942	0.0309366	0.171587	0.975907	0.121703	0.10841	0.261601	0.905313	0.115082	0.075858	0.129249	0.969936	0.0230261	0.121665	0.84989	0.997204	0.0954745	0.164146	0.560806	0.978826
OPGS006240	ENSG00000185760	KCNQ5	6	72621792	73198853	q13	41	0.189	0.438	0.00652065	0.0260964	0.802689	0.998463	0.00784792	0.0287498	0.784874	0.997161	0.180567	0.141336	0.201401	0.878522	-0.0636778	0.0913022	0.485528	0.985393	0.00526767	0.175817	0.976098	0.998739	-0.019514	0.135337	0.885352	0.992314
OPGS006126	ENSG00000113924	HGD	3	120628172	120682269	q13.33	18	0.196	0.426	0.00835211	0.0334799	0.803	0.998463	0.00699998	0.0358086	0.845015	0.997161	-0.254689	0.254431	0.31682	0.926734	0.240705	0.1272	0.0584462	0.953033	-0.548976	0.301863	0.0689686	0.912208	-0.168579	0.208855	0.419576	0.978826
OPGS008050	ENSG00000113716	HMGXB3	5	150000046	150053142	q32	21	0.114	0.301	-0.0123844	0.0496609	0.803068	0.998463	-0.0106771	0.0533469	0.841368	0.997161	0.0902522	0.244586	0.712128	0.960182	0.035463	0.222579	0.873411	0.994555	-0.739736	0.397995	0.0630757	0.895919	0.10273	0.313263	0.742962	0.987873
OPGS005949	ENSG00000177359		12	31112236	31201235	p11.21	43	0.206	0.452	0.00637204	0.0255697	0.803204	0.998463	0.019814	0.029829	0.506528	0.985843	-0.0124497	0.120085	0.917429	0.993294	0.0256602	0.0686835	0.708702	0.992167	-0.242469	0.126728	0.0557106	0.895919	-0.0756912	0.133094	0.569556	0.978826
OPGS007284	ENSG00000119392	GLE1	9	128504655	128543874	q34.11	15	0.14	0.207	0.00872395	0.0350148	0.803244	0.998463	0.0169325	0.0367902	0.645339	0.99259	-0.0750046	0.295078	0.799352	0.974948	0.177342	0.175183	0.311383	0.985129	0.816982	1.01395	0.420392	0.967283	-0.351091	0.178044	0.0486168	0.974927
OPGS007971	ENSG00000221866	PLXNA4	7	132123340	132648688	q32.3	29	0.116	0.334	-0.00838174	0.0336713	0.803416	0.998463	-0.00566113	0.0362955	0.876054	0.997656	-0.112347	0.169885	0.508411	0.955019	0.0956648	0.126219	0.448493	0.985129	-0.00616869	0.335388	0.985326	0.998739	-0.305701	0.257386	0.234947	0.978826
OPGS004041	ENSG00000181444	ZNF467	7	149764182	149773588	q36.1	24	0.452	0.586	-0.00480458	0.0193167	0.803572	0.998463	0.00202494	0.0215809	0.925244	0.99848	-0.0331767	0.0607961	0.58527	0.955019	0.0198597	0.0747771	0.790559	0.992167	-0.205192	0.196102	0.295397	0.967283	-0.130799	0.135797	0.33545	0.978826
OPGS006424	ENSG00000255153	TOLLIP-AS1	11	1309769	1310707	p15.5	46	0.179	0.352	0.00785594	0.0315931	0.803624	0.998463	0.0126318	0.0360494	0.726038	0.99259	-0.0588379	0.136676	0.666838	0.955019	-0.0363576	0.0911185	0.689883	0.991895	0.10456	0.244062	0.668348	0.984591	0.118551	0.1573	0.451056	0.978826
OPGS003820	ENSG00000254473	AL354920.1	9	83707594	83713610	q21.32	76	0.541	0.716	0.00364341	0.0146804	0.803994	0.998463	0.011789	0.0165513	0.4763	0.981171	0.122559	0.0881562	0.164454	0.878484	-0.0166337	0.0417073	0.690025	0.991895	-0.100263	0.0995525	0.313867	0.967283	-0.0808868	0.0764234	0.289872	0.978826
OPGS004271	ENSG00000198818	SFT2D1	6	166319728	166342576	q27	67	0.394	0.632	0.00493491	0.0199454	0.804582	0.998463	0.0110241	0.0215699	0.609289	0.99259	0.0226269	0.114184	0.842919	0.980306	-0.0360972	0.074416	0.627625	0.988973	0.0133858	0.147941	0.927905	0.998739	-0.124338	0.132087	0.346532	0.978826
OPGS004632	ENSG00000139835	GRTP1	13	113324163	113364148	q34	32	0.335	0.579	-0.00535971	0.0217035	0.804946	0.998463	-0.00393978	0.0244965	0.872227	0.997161	0.0895954	0.0850506	0.292141	0.911352	0.0458236	0.0714628	0.521377	0.988973	-0.148067	0.136913	0.279488	0.967283	-0.269207	0.123862	0.0297467	0.974927
OPGS004485	ENSG00000175445	LPL	8	19901717	19967259	p21.3	46	0.357	0.571	0.0050313	0.0203869	0.80507	0.998463	0.00261802	0.0217397	0.904146	0.99848	-0.160556	0.124021	0.195462	0.878522	0.141911	0.0834894	0.0891784	0.961347	-0.0884994	0.217799	0.684497	0.985286	-0.019635	0.13103	0.880882	0.992314
OPGS006175	ENSG00000175048	ZDHHC14	6	157381133	157678157	q25.3	63	0.193	0.431	-0.00682828	0.0276979	0.805274	0.998463	-0.0224644	0.0302783	0.45813	0.98043	-0.03073	0.156665	0.844492	0.980736	0.0756909	0.0911815	0.406475	0.985129	0.367754	0.263636	0.163036	0.959167	0.15635	0.169669	0.356789	0.978826
OPGS004887	ENSG00000170448	NFXL1	4	47847233	47914667	p12	56	0.301	0.547	-0.00755009	0.0306397	0.805361	0.998463	-0.00673131	0.0338003	0.842146	0.997161	-0.0959723	0.23086	0.677617	0.955925	-0.0372974	0.0858978	0.664138	0.988973	0.191166	0.244932	0.435107	0.967283	-0.0267394	0.241402	0.911801	0.992314
OPGS008253	ENSG00000159674	SPON2	4	1166932	1208962	p16.3	26	0.108	0.314	-0.00877319	0.0356644	0.805688	0.998463	-0.00364295	0.0390249	0.925626	0.99848	-0.0230281	0.173768	0.894571	0.987772	-0.110128	0.134669	0.413487	0.985129	0.0883445	0.239219	0.711901	0.985286	-0.0316581	0.208295	0.879197	0.992314
OPGS005765	ENSG00000108599	AKAP10	17	19904302	19978343	p11.2	10	0.217	0.434	0.0224312	0.0912812	0.805885	0.998463	0.0589671	0.0986593	0.55005	0.99259	-0.0979937	0.403521	0.808124	0.975731	-0.173837	0.373553	0.641673	0.988973	1.18618	1.05607	0.261353	0.967283	-0.786747	0.586325	0.179652	0.978826
OPGS006571	ENSG00000117153	KLHL12	1	202891116	202928636	q32.1	32	0.172	0.356	0.0073946	0.0301265	0.806106	0.998463	-0.00250249	0.0327678	0.939124	0.99848	0.183555	0.136523	0.178789	0.878522	-0.122381	0.12591	0.331065	0.985129	0.295597	0.244654	0.226961	0.967283	0.127016	0.168674	0.451434	0.978826
OPGS003693	ENSG00000226278		7	55764797	55773288	p11.2	160	0.604	0.663	-0.00576314	0.0234836	0.806138	0.998463	0.0173529	0.0268825	0.518597	0.986234	0.0270574	0.103245	0.793268	0.974948	-0.236707	0.076043	0.00185317	0.598352	-0.0557726	0.128453	0.664153	0.984591	0.0630884	0.101027	0.532317	0.978826
OPGS004157	ENSG00000123360	PDE1B	12	54549601	54579239	q13.2	64	0.421	0.646	-0.00436742	0.0178353	0.806553	0.998463	-0.0108655	0.0199656	0.586298	0.99259	0.0196598	0.0818966	0.810287	0.975731	-0.027884	0.0565453	0.621923	0.988973	0.186482	0.113731	0.101071	0.956866	0.064147	0.105424	0.542877	0.978826
OPGS004898	ENSG00000237927	AL078604.2	6	159586955	159589169	q25.3	74	0.299	0.538	-0.00551196	0.0225127	0.806582	0.998463	-0.00526823	0.0243107	0.828439	0.997161	0.149883	0.129691	0.247808	0.902533	0.0274753	0.088232	0.755498	0.992167	-0.289351	0.164898	0.0793055	0.943708	-0.0458453	0.136943	0.737795	0.987873
OPGS008062	ENSG00000151474	FRMD4A	10	13643706	14462142	p13	23	0.114	0.327	-0.00853945	0.0348832	0.80661	0.998463	-0.0254065	0.0378987	0.502616	0.985843	0.200076	0.171583	0.243589	0.902533	0.129425	0.133836	0.333524	0.985129	-0.0847795	0.300896	0.77813	0.992897	-0.132837	0.206617	0.52028	0.978826
OPGS007759	ENSG00000253394	LINC00534	8	90221341	90687863	q21.3	26	0.124	0.304	0.00871937	0.0357482	0.8073	0.998463	0.0151844	0.038841	0.695843	0.99259	0.00799685	0.214345	0.970239	0.996971	-0.173887	0.13229	0.188698	0.969936	0.14833	0.221046	0.502196	0.967283	0.116903	0.231284	0.613242	0.978826
OPGS006638	ENSG00000268858	AL118506.1	20	63861212	63865874	q13.33	30	0.168	0.313	-0.00786431	0.0323025	0.80765	0.998463	-0.0296974	0.0364509	0.41523	0.98043	0.172756	0.172048	0.315324	0.926099	-0.00904258	0.103678	0.930498	0.999843	0.209299	0.15903	0.188141	0.967283	0.00992823	0.163335	0.951531	0.995316
OPGS007817	ENSG00000047365	ARAP2	4	35948221	36244514	p14	24	0.122	0.228	0.00716494	0.0294318	0.807663	0.998463	0.0235005	0.0345387	0.496245	0.983696	-0.050908	0.0720805	0.480023	0.955019	0.065295	0.111023	0.55645	0.988973	-0.258666	0.281178	0.357605	0.967283	-0.124381	0.187522	0.507147	0.978826
OPGS007499	ENSG00000150477	KIAA1328	18	36829106	37232172	q12.2	47	0.132	0.347	-0.0115665	0.0475524	0.807822	0.998463	-0.0276457	0.0512915	0.589893	0.99259	0.0826719	0.297513	0.781107	0.972144	0.215901	0.17719	0.223044	0.969936	0.356473	0.471557	0.44968	0.967283	-0.306503	0.266909	0.250826	0.978826
OPGS006509	ENSG00000181315	ZNF322	6	26634383	26659752	p22.2	19	0.175	0.419	-0.00773597	0.0318183	0.807905	0.998463	-0.0109778	0.0346937	0.751684	0.995611	0.241979	0.160625	0.131943	0.864521	-0.118237	0.117284	0.313395	0.985129	0.154298	0.253799	0.543217	0.975061	-0.0877846	0.185211	0.63552	0.978826
OPGS005451	ENSG00000119969	HELLS	10	94545329	94613905	q23.33	89	0.243	0.488	-0.00651609	0.0268368	0.808157	0.998463	-0.0204609	0.0287519	0.476689	0.981171	0.0845031	0.151365	0.576658	0.955019	0.0613225	0.109293	0.574742	0.988973	-0.194353	0.257827	0.450963	0.967283	0.281807	0.16963	0.0966512	0.974927
OPGS006205	ENSG00000148290	SURF1	9	133351758	133356676	q34.2	19	0.191	0.37	-0.00854194	0.0352032	0.808279	0.998463	-0.0250029	0.0367641	0.496448	0.983696	0.447719	0.314806	0.154966	0.878484	0.114242	0.152091	0.452568	0.985129	0.18732	0.562637	0.739185	0.988696	0.0773034	0.310096	0.803137	0.992314
OPGS007107	ENSG00000108639	SYNGR2	17	78168581	78173527	q25.3	22	0.147	0.36	-0.00714448	0.0294494	0.808314	0.998463	0.0147637	0.035757	0.679686	0.99259	-0.128456	0.0979581	0.189745	0.878522	-0.0334449	0.0763108	0.661189	0.988973	0.073414	0.142874	0.607366	0.979236	-0.0237515	0.152794	0.876468	0.992314
OPGS005796	ENSG00000253981		8	8238174	8241411	p23.1	65	0.215	0.466	0.00732203	0.0302238	0.808578	0.998463	0.0163392	0.0330038	0.620551	0.99259	-0.039599	0.158811	0.803092	0.974948	0.0337572	0.100642	0.737309	0.992167	-0.510067	0.297329	0.0862539	0.953231	-0.126217	0.19589	0.519365	0.978826
OPGS006087	ENSG00000134255	CEPT1	1	111139479	111185104	p13.3	23	0.198	0.44	0.00666249	0.0275144	0.808667	0.998463	-0.00663451	0.0301699	0.825945	0.997161	0.242677	0.140692	0.0845496	0.831433	0.17111	0.101853	0.092964	0.961347	-0.20072	0.198647	0.312288	0.967283	-0.154754	0.144237	0.283307	0.978826
OPGS006559	ENSG00000131143	COX4I1	16	85798633	85807068	q24.1	19	0.172	0.306	0.00694778	0.0286944	0.808679	0.998463	0.0112647	0.0326849	0.730362	0.99259	0.209681	0.148345	0.157518	0.878484	0.0434636	0.088824	0.624613	0.988973	0.0762062	0.130751	0.560006	0.979236	-0.497823	0.151254	0.000997238	0.974927
OPGS007812	ENSG00000215908		1	16618969	16657232	p36.13	23	0.122	0.318	-0.00974253	0.0402369	0.80868	0.998463	-0.00741747	0.0426211	0.86184	0.997161	0.217898	0.215918	0.312893	0.924877	-0.0473994	0.183449	0.796114	0.992361	-0.666874	0.498787	0.181225	0.967283	-0.16166	0.301774	0.592167	0.978826
OPGS005596	ENSG00000008083	JARID2	6	15246069	15522042	p22.3	75	0.23	0.446	0.00718525	0.0296827	0.808727	0.998463	0.0054377	0.0327895	0.868285	0.997161	-0.199668	0.150061	0.183326	0.878522	0.0587606	0.0893036	0.510546	0.988973	0.308879	0.273286	0.258374	0.967283	0.0248539	0.221957	0.910842	0.992314
OPGS005730	ENSG00000121716	PILRB	7	100352176	100367831	q22.1	26	0.22	0.464	-0.0096813	0.0399958	0.808735	0.998463	-0.0147605	0.0428547	0.730522	0.99259	0.27458	0.218433	0.208737	0.881016	-0.0282913	0.17614	0.872394	0.994555	0.411144	0.401503	0.305829	0.967283	-0.211882	0.221067	0.337834	0.978826
OPGS006603	ENSG00000269970	AL162424.1	9	122372605	122372825	q33.2	24	0.17	0.362	0.00668596	0.0276448	0.808894	0.998463	0.0043166	0.0304787	0.887375	0.99848	-0.0227551	0.124304	0.85475	0.980747	-0.0555888	0.108085	0.607039	0.988973	0.245994	0.246554	0.318411	0.967283	0.101409	0.124695	0.41607	0.978826
OPGS003642	ENSG00000164307	ERAP1	5	96760810	96808100	q15	89	0.644	0.804	-0.00357866	0.01482	0.809187	0.998463	-0.0076689	0.0158613	0.628743	0.99259	-0.0528837	0.0806172	0.511833	0.955019	-0.0293062	0.0647206	0.650684	0.988973	0.0731708	0.167714	0.662631	0.984591	0.207739	0.0842081	0.013626	0.974927
OPGS008070	ENSG00000116903	EXOC8	1	231332753	231337852	q42.2	24	0.114	0.328	0.00881455	0.0365491	0.809423	0.998463	-0.00718397	0.0408111	0.860271	0.997161	-0.0891651	0.169119	0.598032	0.955019	0.0661835	0.120653	0.583319	0.988973	0.0893021	0.22277	0.688515	0.985286	0.343257	0.206121	0.0958497	0.974927
OPGS005845	ENSG00000197958	RPL12	9	127447674	127451406	q33.3	32	0.212	0.461	-0.00658309	0.0273174	0.809566	0.998463	-0.00812522	0.0302787	0.788432	0.997161	0.180134	0.183714	0.326832	0.926819	-0.00610957	0.0777495	0.937366	0.999843	0.285591	0.271292	0.292475	0.967283	-0.223178	0.159246	0.161075	0.978826
OPGS005752	ENSG00000167642	SPINT2	19	38244035	38292615	q13.2	74	0.218	0.444	0.00709429	0.0294428	0.809592	0.998463	0.00323173	0.0321197	0.919856	0.99848	0.0341758	0.172844	0.843259	0.980306	0.0933207	0.106898	0.382669	0.985129	-0.282887	0.227696	0.214093	0.967283	0.0142296	0.152605	0.925709	0.992609
OPGS005835	ENSG00000101210	EEF1A2	20	63488013	63499239	q13.33	59	0.213	0.448	0.00660561	0.0274364	0.809741	0.998463	0.0256142	0.0302584	0.397266	0.98043	0.113006	0.130983	0.388271	0.938817	-0.130175	0.10088	0.196916	0.969936	-0.0951524	0.178283	0.593537	0.979236	-0.241451	0.148291	0.103477	0.974927
OPGS004932	ENSG00000113240	CLK4	5	178602664	178630615	q35.3	49	0.295	0.523	-0.00683842	0.0284318	0.809927	0.998463	0.0148211	0.0317618	0.640763	0.99259	-0.350183	0.152292	0.0214814	0.64223	-0.113615	0.094165	0.227606	0.969936	0.00320438	0.162279	0.984246	0.998739	0.14656	0.142438	0.303507	0.978826
OPGS007716	ENSG00000139508	SLC46A3	13	28700064	28718970	q12.3	14	0.125	0.335	0.00743817	0.0309588	0.810128	0.998463	0.000598465	0.0342912	0.986076	0.998685	-0.175447	0.168084	0.296576	0.911841	0.170692	0.0993391	0.0857471	0.961347	0.0175776	0.215869	0.935102	0.998739	-0.124145	0.172251	0.471081	0.978826
OPGS005324	ENSG00000138639	ARHGAP24	4	85475150	86002668	q21.23	30	0.254	0.481	0.00600221	0.025078	0.810841	0.998463	0.0151074	0.027311	0.580151	0.99259	-0.10981	0.139874	0.432418	0.95255	-0.066309	0.0906733	0.464599	0.985129	-0.157822	0.198422	0.426389	0.967283	0.148693	0.143405	0.299795	0.978826
OPGS005083	ENSG00000184113	CLDN5	22	19523024	19527545	q11.21	50	0.278	0.524	0.00607142	0.0254174	0.811208	0.998463	0.00114319	0.0278489	0.967256	0.99848	0.0165933	0.131868	0.899864	0.98886	0.103755	0.093416	0.266709	0.969936	-0.0965933	0.173943	0.578678	0.979236	-0.0362048	0.139522	0.795256	0.991707
OPGS004187	ENSG00000139629	GALNT6	12	51351247	51392867	q13.13	26	0.414	0.626	0.0044025	0.0184641	0.811543	0.998463	0.0158856	0.0199859	0.426708	0.98043	-0.160124	0.130511	0.219859	0.888862	-0.0222998	0.0713673	0.754686	0.992167	0.0355062	0.120549	0.768346	0.992897	-0.142936	0.0994659	0.150708	0.978826
OPGS004622	ENSG00000274828	AC068473.5					71	0.337	0.57	0.0055273	0.023203	0.811714	0.998463	0.00150904	0.0257139	0.953202	0.99848	0.0190542	0.133022	0.8861	0.984035	0.0371569	0.0791668	0.63882	0.988973	0.132045	0.135533	0.329924	0.967283	-0.081761	0.118385	0.489793	0.978826
OPGS003701	ENSG00000253210	AC040970.1	8	141124678	141130119	q24.3	28	0.597	0.75	0.00348896	0.0146488	0.811746	0.998463	0.010347	0.0165129	0.530921	0.989294	-0.102491	0.062885	0.103139	0.864521	0.0129098	0.0503081	0.797477	0.992361	0.0290427	0.0825808	0.725072	0.986515	-0.0338545	0.0722172	0.639222	0.978826
OPGS007899	ENSG00000134987	WDR36	5	111092321	111130502	q22.1	40	0.118	0.255	0.00879774	0.0369557	0.811833	0.998463	-0.000540801	0.03995	0.989199	0.998685	0.189672	0.185703	0.307078	0.917048	0.163183	0.161415	0.312039	0.985129	0.230411	0.306892	0.452779	0.967283	-0.255069	0.192226	0.184534	0.978826
OPGS004258	ENSG00000188321	ZNF559	19	9323772	9351162	p13.2	38	0.399	0.454	-0.00698484	0.0293795	0.812079	0.998463	-0.0208932	0.0331378	0.528371	0.986949	0.0230525	0.176622	0.896156	0.9888	-0.0741481	0.0845142	0.380299	0.985129	0.336329	0.355373	0.343938	0.967283	0.282073	0.122313	0.0211022	0.974927
OPGS004456	ENSG00000174791	RIN1	11	66330241	66336840	q13.2	46	0.362	0.421	0.00479388	0.0201757	0.812186	0.998463	0.011044	0.0219012	0.614076	0.99259	0.0304536	0.080025	0.703537	0.960182	-0.168804	0.0834453	0.0430807	0.873703	-0.0148545	0.348795	0.96603	0.998739	0.155245	0.128047	0.225357	0.978826
OPGS007592	ENSG00000124813	RUNX2	6	45328157	45664349	p21.1	25	0.129	0.255	-0.0080266	0.0338253	0.812427	0.998463	-0.0167864	0.0359092	0.640165	0.99259	-0.0524143	0.222528	0.813789	0.975731	0.187648	0.140431	0.181474	0.969936	-0.422536	0.341969	0.216609	0.967283	0.109361	0.237729	0.645499	0.978826
OPGS006001	ENSG00000196735	HLA-DQA1	6	32628179	32647062	p21.32	30	0.203	0.433	-0.00654515	0.0276491	0.812872	0.998463	-0.0173409	0.0312018	0.57837	0.99259	-0.0489004	0.119991	0.683617	0.958317	0.0607711	0.0877731	0.488708	0.986189	0.161559	0.157139	0.30389	0.967283	-0.0730327	0.160254	0.648583	0.979863
OPGS003970	ENSG00000272668	AL590560.3	1	159854870	159892740	q23.2	29	0.476	0.682	0.00381786	0.0161283	0.812875	0.998463	-0.00336543	0.0178901	0.850785	0.997161	0.151119	0.0825746	0.0672355	0.82569	0.0438264	0.0540869	0.41777	0.985129	0.0124649	0.10903	0.90898	0.998739	-0.067051	0.0840841	0.425203	0.978826
OPGS004756	ENSG00000110074	FOXRED1	11	126269024	126278131	q24.2	43	0.315	0.555	0.00521311	0.0220226	0.812877	0.998463	0.0113635	0.02363	0.630592	0.99259	0.112683	0.114926	0.326848	0.926819	-0.141563	0.0852725	0.096889	0.961347	0.0647358	0.274589	0.813623	0.995976	-0.0345582	0.156909	0.825682	0.992314
OPGS008294	ENSG00000161217	PCYT1A	3	196214222	196287957	q29	22	0.107	0.317	-0.00993081	0.041958	0.812902	0.998463	-0.0108714	0.0451224	0.809607	0.997161	-0.314609	0.231388	0.173937	0.878484	0.0626196	0.177397	0.724095	0.992167	0.169249	0.454185	0.709414	0.985286	0.137023	0.218054	0.529749	0.978826
OPGS004233	ENSG00000032742	IFT88	13	20567138	20691444	q12.11	56	0.404	0.636	0.00445839	0.0188458	0.812989	0.998463	0.0325635	0.020389	0.110241	0.970066	-0.154285	0.092457	0.095172	0.85443	-0.108413	0.0784444	0.166962	0.969936	-0.17859	0.148657	0.229611	0.967283	-0.254655	0.112659	0.0237957	0.974927
OPGS008405	ENSG00000134248	LAMTOR5	1	110401249	110407942	p13.3	17	0.104	0.321	-0.00931296	0.0393816	0.813061	0.998463	0.00432291	0.0438011	0.921381	0.99848	-0.0483837	0.157656	0.758924	0.967994	0.00197006	0.143298	0.989031	0.999843	-0.182423	0.24964	0.464935	0.967283	-0.257225	0.239688	0.283197	0.978826
OPGS007950	ENSG00000184232	OAF	11	120211032	120230334	q23.3	40	0.117	0.255	0.00895542	0.0378755	0.813088	0.998463	-0.015361	0.0419674	0.714348	0.99259	0.381353	0.241874	0.114875	0.864521	0.0855459	0.102873	0.405652	0.985129	0.416886	0.585799	0.476679	0.967283	-0.072675	0.263844	0.782973	0.990954
OPGS006348	ENSG00000149177	PTPRJ	11	47980425	48170839	p11.2	15	0.184	0.395	0.0113713	0.0481395	0.813265	0.998463	0.0335572	0.0543409	0.536884	0.989294	-0.104774	0.184826	0.570795	0.955019	-0.0635627	0.158239	0.687914	0.991895	0.760277	0.317493	0.0166373	0.809977	-0.547248	0.276648	0.0479131	0.974927
OPGS004543	ENSG00000125877	ITPA	20	3208868	3223870	p13	47	0.347	0.552	-0.00471116	0.0200131	0.813895	0.998463	-0.00607108	0.0214175	0.776822	0.996463	0.0623794	0.102133	0.541354	0.955019	-0.00289446	0.0821167	0.971882	0.999843	0.243487	0.214655	0.256661	0.967283	-0.231152	0.14432	0.109231	0.974927
OPGS004018	ENSG00000120539	MASTL	10	27154824	27187953	p12.1	121	0.459	0.665	-0.00421674	0.0179334	0.814105	0.998463	-0.00832111	0.0199205	0.676155	0.99259	0.0739784	0.0873015	0.396778	0.942216	0.01818	0.060346	0.763214	0.992167	-0.0405843	0.131921	0.758355	0.992897	-0.0114064	0.0902692	0.899447	0.992314
OPGS003861	ENSG00000157168	NRG1	8	31639222	32855666	p12	128	0.524	0.711	-0.00348982	0.0148436	0.814126	0.998463	-0.00347498	0.0163454	0.831641	0.997161	0.0673778	0.0863047	0.434981	0.95255	-0.0164666	0.0501954	0.742874	0.992167	-0.0734065	0.0998422	0.462202	0.967283	0.00528353	0.0794534	0.946981	0.994645
OPGS008287	ENSG00000112234	FBXL4	6	98868535	98948006	q16.2	39	0.107	0.318	-0.00881348	0.0375271	0.81432	0.998463	-0.0394005	0.0407866	0.334036	0.98043	0.388664	0.181956	0.032677	0.690984	0.227077	0.137916	0.0996624	0.961347	-0.657003	0.405076	0.10482	0.957822	-0.175379	0.232292	0.450253	0.978826
OPGS008102	ENSG00000087301	TXNDC16	14	52429472	52552547	q22.1	30	0.112	0.265	-0.0102697	0.0437793	0.814535	0.998463	-0.0367314	0.0483329	0.447275	0.98043	-0.016615	0.198592	0.933324	0.994807	0.20909	0.14393	0.146302	0.969936	0.257046	0.303478	0.396994	0.967283	-0.250989	0.3451	0.467045	0.978826
OPGS006806	ENSG00000198642	KLHL9	9	21320024	21335404	p21.3	34	0.16	0.314	-0.0103716	0.0442594	0.814724	0.998463	-0.0357641	0.0508806	0.482117	0.981689	-0.0877085	0.194047	0.651272	0.955019	0.0771919	0.12479	0.536196	0.988973	0.0919008	0.239966	0.701739	0.985286	0.31467	0.261488	0.228829	0.978826
OPGS004029	ENSG00000160439	RDH13	19	55039108	55071291	q13.42	25	0.456	0.656	0.00455068	0.019434	0.81486	0.998463	-0.00883979	0.0219881	0.687664	0.99259	0.0725327	0.0703556	0.302567	0.91665	0.0488166	0.0690613	0.479654	0.985129	-0.0590015	0.134014	0.659745	0.984591	0.0933742	0.0963826	0.332651	0.978826
OPGS004795	ENSG00000140650	PMM2	16	8788823	8862534	p13.2	31	0.311	0.493	-0.00657512	0.0281909	0.815579	0.998463	-0.00562372	0.034844	0.87178	0.997161	0.0586649	0.0955783	0.539355	0.955019	-0.0696709	0.0607139	0.251164	0.969936	0.287645	0.233903	0.218787	0.967283	0.0182547	0.175193	0.917012	0.992314
OPGS007266	ENSG00000143248	RGS5	1	163111121	163321791	q23.3	23	0.141	0.336	0.00804101	0.034541	0.81592	0.998463	0.0194896	0.0371092	0.599447	0.99259	-0.316197	0.216667	0.144463	0.864521	0.13961	0.123962	0.26007	0.969936	-0.361822	0.392253	0.35631	0.967283	-0.3668	0.238483	0.124034	0.974927
OPGS003926	ENSG00000232063	AL691447.2	9	94332450	94371368	q22.32	90	0.496	0.614	0.00406145	0.0174654	0.816117	0.998463	0.0135667	0.021897	0.535542	0.989294	-0.0384912	0.0629361	0.540807	0.955019	-0.0176051	0.0413934	0.670609	0.988973	0.00579279	0.0763493	0.939521	0.998739	0.0387379	0.0754327	0.607572	0.978826
OPGS007629	ENSG00000172037	LAMB2	3	49121114	49133118	p21.31	23	0.128	0.315	0.0104914	0.0451263	0.816157	0.998463	0.0256697	0.0495057	0.604095	0.99259	-0.0382279	0.210154	0.855657	0.980747	0.0287922	0.169659	0.865241	0.994555	-0.286989	0.311836	0.357406	0.967283	-0.129013	0.261339	0.621543	0.978826
OPGS005129	ENSG00000075975	MKRN2	3	12557057	12586208	p25.2	70	0.274	0.442	0.00560216	0.0241161	0.816306	0.998463	0.00843419	0.0252024	0.737883	0.99259	-0.238876	0.17225	0.165503	0.878484	0.059788	0.110773	0.589382	0.988973	0.192122	0.40225	0.632922	0.98066	-0.105783	0.215879	0.624125	0.978826
OPGS006362	ENSG00000107551	RASSF4	10	44959407	44995891	q11.21	58	0.183	0.421	-0.00633479	0.0272901	0.816438	0.998463	-0.0212763	0.0300771	0.479323	0.981689	0.275538	0.128452	0.0319474	0.688118	-0.0437897	0.0963652	0.649531	0.988973	0.251564	0.222395	0.257989	0.967283	-0.0454678	0.144778	0.753482	0.987873
OPGS006334	ENSG00000154719	MRPL39	21	25585656	25607517	q21.3	88	0.185	0.389	-0.00599434	0.0259048	0.817005	0.998463	-0.00497431	0.0291933	0.864701	0.997161	0.119143	0.106788	0.264552	0.905313	-0.00960974	0.0858752	0.9109	0.996541	-0.279177	0.19189	0.145701	0.959167	-0.0298737	0.125543	0.811916	0.992314
OPGS008162	ENSG00000242299		3	101576489	101576947	q12.3	52	0.11	0.206	0.00838818	0.0362783	0.817146	0.998463	0.0122495	0.0388516	0.752541	0.995611	-0.311584	0.263007	0.236138	0.89509	-0.0330133	0.166671	0.842987	0.994324	-0.204485	0.280129	0.46541	0.967283	0.195123	0.171814	0.256097	0.978826
OPGS003887	ENSG00000135778	NTPCR	1	232950605	232983882	q42.2	88	0.511	0.712	0.00389485	0.016898	0.81771	0.998463	0.00632714	0.0182629	0.729007	0.99259	-0.0893817	0.0846035	0.29075	0.911274	0.0504118	0.0712924	0.479496	0.985129	-0.0735459	0.146551	0.615777	0.979236	0.0116558	0.0936405	0.90094	0.992314
OPGS004369	ENSG00000166750	SLFN5	17	35243071	35273655	q12	49	0.376	0.618	-0.00456747	0.0198511	0.818024	0.998463	-0.0180672	0.0212469	0.395134	0.98043	0.155858	0.11438	0.172998	0.878484	0.0393145	0.0800603	0.623383	0.988973	0.118274	0.194776	0.543697	0.975061	0.144444	0.127469	0.257144	0.978826
OPGS006363	ENSG00000158286	RNF207	1	6205475	6221299	p36.31	21	0.183	0.377	0.00620317	0.0270319	0.818499	0.998463	0.0153219	0.0299377	0.608796	0.99259	-0.00244563	0.111051	0.98243	0.996971	-0.132364	0.0966891	0.171011	0.969936	0.0639518	0.192381	0.739571	0.988696	0.149785	0.167285	0.370578	0.978826
OPGS006828	ENSG00000089063	TMEM230	20	5068232	5113087	p12.3	5	0.159	0.397	-0.0208646	0.0909952	0.818641	0.998463	-0.0110637	0.0978967	0.91002	0.99848	-0.0559411	0.360781	0.876777	0.982775	-0.125539	0.408539	0.758624	0.992167	0.360513	1.4133	0.798657	0.994974	-0.22684	0.67978	0.738609	0.987873
OPGS004717	ENSG00000133794	ARNTL	11	13276652	13387266	p15.3	36	0.321	0.543	0.0047143	0.0206013	0.818997	0.998463	0.0079072	0.0226244	0.726715	0.99259	-0.179724	0.119352	0.13211	0.864521	0.0294439	0.0712292	0.679336	0.990477	0.142106	0.138002	0.303132	0.967283	-0.0579849	0.114111	0.611351	0.978826
OPGS008381	ENSG00000065970	FOXJ2	12	8032716	8055517	p13.31	7	0.104	0.314	0.00848242	0.0371942	0.819601	0.998463	0.00747712	0.0420237	0.858781	0.997161	0.043806	0.156613	0.779702	0.972144	0.139275	0.119838	0.245157	0.969936	-0.340495	0.238471	0.153343	0.959167	-0.17524	0.191623	0.360451	0.978826
OPGS008073	ENSG00000285799		6	29852363	29852491	p22.1	17	0.114	0.26	-0.0092804	0.0407483	0.819841	0.998463	0.0044947	0.0427812	0.916326	0.99848	0.0172761	0.337694	0.959199	0.996971	-0.0084615	0.192035	0.964855	0.999843	-0.761372	0.525307	0.14723	0.959167	-0.28949	0.252243	0.251108	0.978826
OPGS004806	ENSG00000259330	INAFM2	15	40323692	40326715	q15.1	44	0.309	0.554	0.00488971	0.0214714	0.819855	0.998463	-0.0019655	0.0234799	0.933287	0.99848	0.021748	0.10169	0.830652	0.978193	0.09961	0.0820489	0.224735	0.969936	-0.108005	0.149885	0.471165	0.967283	0.0748314	0.125983	0.552525	0.978826
OPGS004351	ENSG00000233355	CHRM3-AS2	1	239703381	239770130	q43	64	0.38	0.375	0.0084242	0.0369965	0.819877	0.998463	0.0178144	0.0409834	0.6638	0.99259	-0.0698527	0.143271	0.625863	0.955019	-0.0187354	0.13994	0.893497	0.995172	-0.0674607	0.222154	0.761382	0.992897	-0.0215154	0.267893	0.935988	0.99345
OPGS006725	ENSG00000170949	ZNF160	19	53066606	53103434	q13.42	20	0.164	0.4	0.00694212	0.0305031	0.819967	0.998463	-0.0212589	0.0332073	0.52205	0.986796	0.173605	0.162125	0.284257	0.911274	0.0988839	0.134118	0.460947	0.985129	0.262435	0.177921	0.14021	0.959167	0.158906	0.157222	0.312155	0.978826
OPGS007887	ENSG00000169641	LUZP1	1	23084030	23178152	p36.12	42	0.119	0.351	0.00837606	0.036851	0.820194	0.998463	-0.00946732	0.0398123	0.812037	0.997161	0.178019	0.201388	0.376716	0.936816	0.0233072	0.144157	0.871558	0.994555	-0.0540601	0.302049	0.857955	0.997204	0.25275	0.221143	0.25307	0.978826
OPGS006355	ENSG00000259704	AC124248.1	15	90836540	90866518	q26.1	8	0.183	0.428	-0.0063994	0.0281917	0.820427	0.998463	-0.0190109	0.0307482	0.536393	0.989294	-0.0902289	0.17389	0.603841	0.955019	0.0331316	0.101563	0.74426	0.992167	0.344208	0.184233	0.0617164	0.895919	-0.016037	0.160212	0.920266	0.992314
OPGS005578	ENSG00000198648	STK39	2	167954020	168247595	q24.3	49	0.232	0.465	0.00518644	0.0228763	0.820644	0.998463	0.00132299	0.025411	0.958478	0.99848	0.00375501	0.12517	0.976068	0.996971	0.0400967	0.0737452	0.586635	0.988973	0.100626	0.150316	0.503223	0.967283	-0.0807275	0.123956	0.514878	0.978826
OPGS004036	ENSG00000141994	DUS3L	19	5784832	5791225	p13.3	52	0.455	0.571	-0.00366713	0.0161769	0.820665	0.998463	-0.00713211	0.0185334	0.700367	0.99259	0.0143541	0.0688293	0.834802	0.979771	0.0382295	0.0531489	0.471961	0.985129	-0.0291976	0.0815397	0.720285	0.985286	-0.0445029	0.0731102	0.542717	0.978826
OPGS008547	ENSG00000130193	THEM6	8	142727223	142736927	q24.3	14	0.1	0.217	0.0080782	0.0356464	0.820719	0.998463	0.00789845	0.0410281	0.84734	0.997161	0.07682	0.115437	0.505747	0.955019	0.165618	0.150716	0.271824	0.969936	-0.126235	0.157067	0.421567	0.967283	-0.168053	0.17785	0.344702	0.978826
OPGS006042	ENSG00000196284	SUPT3H	6	44809317	45377953	p21.1	70	0.201	0.45	-0.00623189	0.0275419	0.820991	0.998463	-0.0280829	0.029581	0.34244	0.98043	0.0819676	0.16588	0.621208	0.955019	0.200655	0.109982	0.0680866	0.954591	0.224266	0.210638	0.287013	0.967283	-0.0702723	0.176507	0.690536	0.982619
OPGS007055	ENSG00000134779	TPGS2	18	36777647	36829216	q12.2	36	0.15	0.375	0.00716371	0.0317359	0.821412	0.998463	0.0215873	0.0333965	0.518024	0.986234	-0.104726	0.226077	0.643199	0.955019	-0.17454	0.138373	0.207174	0.969936	0.823964	0.413507	0.0463027	0.895919	-0.26353	0.23693	0.266022	0.978826
OPGS004676	ENSG00000179913	B3GNT3	19	17794828	17813576	p13.11	10	0.327	0.553	-0.00506623	0.0224704	0.82162	0.998463	-0.00422321	0.0245278	0.863295	0.997161	0.103128	0.102379	0.313785	0.924877	-0.0332491	0.0844988	0.69396	0.992099	-0.247425	0.180664	0.170833	0.967283	0.0153309	0.142122	0.914097	0.992314
OPGS004538	ENSG00000253982	AC100810.1	8	1758208	1764663	p23.3	48	0.348	0.579	-0.0059063	0.0262002	0.821645	0.998463	-0.0202188	0.0287131	0.481329	0.981689	-0.0425171	0.109828	0.698665	0.960182	-0.0121641	0.107531	0.909934	0.996541	0.177849	0.174992	0.309474	0.967283	0.425436	0.158967	0.00744511	0.974927
OPGS006168	ENSG00000227124	ZNF717	3	75678660	75785583	p12.3	8	0.193	0.437	0.0301661	0.133992	0.821876	0.998463	-0.0220802	0.149178	0.882333	0.99848	0.838813	0.638346	0.188832	0.878522	-0.0154712	0.439434	0.971915	0.999843	0.869926	0.922235	0.345538	0.967283	-0.213149	0.724535	0.768614	0.990488
OPGS005653	ENSG00000010270	STARD3NL	7	38178245	38230670	p14.1	32	0.225	0.444	-0.00574839	0.0255876	0.822248	0.998463	0.0137739	0.0282725	0.626129	0.99259	-0.318535	0.118254	0.00706756	0.60066	0.0371291	0.0910501	0.68343	0.991114	-0.193368	0.15375	0.208507	0.967283	-0.00103744	0.158774	0.994787	0.999218
OPGS005332	ENSG00000126790	L3HYPDH	14	59460363	59484408	q23.1	108	0.254	0.477	0.00643025	0.0286309	0.822297	0.998463	0.0243027	0.0309648	0.432542	0.98043	-0.14124	0.133746	0.290954	0.911274	-0.00617409	0.115605	0.957408	0.999843	-0.174931	0.287408	0.542757	0.975061	-0.264259	0.175919	0.133055	0.974927
OPGS007221	ENSG00000198431	TXNRD1	12	104215779	104350307	q23.3	75	0.142	0.361	0.00709031	0.0315957	0.822441	0.998463	-0.0122799	0.0348169	0.724314	0.99259	-0.056556	0.14501	0.696527	0.960182	0.00969621	0.11704	0.933974	0.999843	0.636076	0.220008	0.00383833	0.697334	0.18555	0.171756	0.280003	0.978826
OPGS006111	ENSG00000105472	CLEC11A	19	50723364	50725708	q13.33	7	0.197	0.242	0.0103318	0.0460596	0.822513	0.998463	0.0419708	0.049457	0.396086	0.98043	-0.0550208	0.286355	0.847631	0.980736	-0.302933	0.164148	0.0649676	0.954591	-0.271422	0.502195	0.588873	0.979236	0.148566	0.336709	0.659047	0.979975
OPGS005035	ENSG00000088833	NSFL1C	20	1442162	1473842	p13	39	0.283	0.497	-0.00459268	0.02052	0.822902	0.998463	-0.0228463	0.0232547	0.325885	0.98043	-0.00549419	0.0904828	0.951581	0.996971	-0.01373	0.0670971	0.837863	0.994324	0.261563	0.12783	0.0407391	0.895919	0.182898	0.0935852	0.0506597	0.974927
OPGS008524	ENSG00000087448	KLHL42	12	27780048	27803040	p11.22	18	0.101	0.315	-0.00914858	0.0409108	0.823051	0.998463	0.00131139	0.0436223	0.976017	0.99848	-0.161078	0.24731	0.51484	0.955019	-0.171756	0.171806	0.317452	0.985129	0.187195	0.383241	0.625228	0.979236	0.0701162	0.261904	0.788917	0.991349
OPGS004566	ENSG00000233236	LINC02573	21	20193597	20258820	q21.1	37	0.343	0.591	0.00446525	0.0200176	0.823484	0.998463	0.00930821	0.0219125	0.67099	0.99259	-0.036421	0.110556	0.741828	0.964022	-0.0594409	0.0698495	0.394778	0.985129	-0.145072	0.172673	0.400822	0.967283	0.139811	0.105749	0.186135	0.978826
OPGS003916	ENSG00000107263	RAPGEF1	9	131576770	131740076	q34.13	74	0.5	0.706	-0.00407	0.0182923	0.823926	0.998463	0.00257973	0.0194617	0.894546	0.99848	0.135395	0.120095	0.259574	0.905313	-0.102316	0.0745928	0.17017	0.969936	-0.179621	0.175015	0.304742	0.967283	-0.0722225	0.123629	0.559094	0.978826
OPGS003918	ENSG00000246898	LINC00920	16	66408504	66412135	q21	86	0.499	0.701	-0.0042947	0.0193356	0.824226	0.998463	-0.0113217	0.0208953	0.587936	0.99259	0.0948484	0.119175	0.426104	0.951703	-0.0102243	0.0812003	0.899799	0.996541	0.129188	0.134432	0.336558	0.967283	0.0327347	0.0989819	0.740861	0.987873
OPGS003752	ENSG00000184385	UMODL1-AS1	21	42102134	42108534	q22.3	78	0.57	0.757	-0.00322447	0.0145277	0.82435	0.998463	0.00250998	0.0163069	0.877672	0.998084	-0.0490717	0.0720805	0.496004	0.955019	-0.0113003	0.0464323	0.807718	0.992969	-0.204811	0.0895301	0.0221599	0.847067	0.0748864	0.0735063	0.30831	0.978826
OPGS004000	ENSG00000107521	HPS1	10	98410939	98446963	q24.2	60	0.463	0.679	-0.00378064	0.017036	0.824375	0.998463	-0.00307588	0.0186746	0.869173	0.997161	-0.0173279	0.0905775	0.848287	0.980736	0.0467019	0.05963	0.433513	0.985129	-0.191391	0.117137	0.10228	0.956866	-0.00393669	0.102113	0.969247	0.999218
OPGS008089	ENSG00000230385	AC012507.1	2	230908852	230929919	q37.1	11	0.113	0.345	-0.00735965	0.0331877	0.824502	0.998463	-0.0449692	0.0369361	0.223419	0.975907	0.18924	0.146228	0.195615	0.878522	0.168279	0.120824	0.163692	0.969936	0.00575585	0.214808	0.978623	0.998739	0.200079	0.1655	0.226688	0.978826
OPGS006962	ENSG00000164211	STARD4	5	111496033	111512590	q22.1	15	0.153	0.332	-0.00638728	0.0288142	0.82457	0.998463	0.02369	0.0320927	0.460409	0.98043	-0.069299	0.128158	0.588693	0.955019	-0.174865	0.0950097	0.0656956	0.954591	-0.116461	0.195704	0.551787	0.977715	-0.145964	0.174964	0.40414	0.978826
OPGS004913	ENSG00000002822	MAD1L1	7	1815793	2233243	p22.3	101	0.298	0.513	-0.00674386	0.0304233	0.824573	0.998463	-0.0261026	0.0329948	0.428879	0.98043	0.137646	0.140547	0.327402	0.926819	0.0418245	0.114791	0.715593	0.992167	0.615011	0.326567	0.0596648	0.895919	0.0488095	0.201647	0.808739	0.992314
OPGS005710	ENSG00000167468	GPX4	19	1103982	1106791	p13.3	27	0.221	0.446	0.00670689	0.0303002	0.824821	0.998463	-0.0159557	0.0335199	0.63407	0.99259	0.176156	0.15331	0.250547	0.902804	0.130111	0.127698	0.308252	0.985129	-0.0407345	0.153965	0.791341	0.994721	0.107971	0.139454	0.438786	0.978826
OPGS005466	ENSG00000111843	TMEM14C	6	10722915	10731129	p24.2	19	0.242	0.431	0.00491778	0.0222201	0.824842	0.998463	0.0052693	0.0249167	0.832515	0.997161	-0.150728	0.073763	0.0410126	0.721323	0.151469	0.0875976	0.0837832	0.961347	0.250192	0.171877	0.145492	0.959167	-0.00416135	0.125126	0.973469	0.999218
OPGS004952	ENSG00000168427	KLHL30	2	238138668	238152947	q37.3	36	0.292	0.527	0.00497015	0.0225045	0.825208	0.998463	-0.00599503	0.0245474	0.807058	0.997161	0.00157871	0.104198	0.987912	0.997761	-0.000686383	0.088907	0.99384	0.999843	0.262807	0.182135	0.149041	0.959167	0.239109	0.125946	0.0576303	0.974927
OPGS006584	ENSG00000095321	CRAT	9	129094142	129111189	q34.11	9	0.171	0.397	0.00979949	0.0444554	0.825533	0.998463	-0.00126785	0.0467588	0.978368	0.99848	0.573325	0.308554	0.0631547	0.798711	0.0801316	0.194577	0.680467	0.990942	-0.481373	0.568898	0.397469	0.967283	-0.071156	0.3498	0.838807	0.992314
OPGS007393	ENSG00000164209	SLC25A46	5	110738136	110765161	q22.1	30	0.136	0.261	0.00822286	0.0373247	0.825633	0.998463	-0.0019517	0.0400471	0.96113	0.99848	0.0905357	0.188482	0.630985	0.955019	0.0324059	0.151378	0.83049	0.993699	0.636152	0.335679	0.0580766	0.895919	-0.104027	0.279419	0.709671	0.982619
OPGS004842	ENSG00000275491	LINC01730	20	3808293	3812434	p13	37	0.305	0.555	0.005027	0.0228562	0.825918	0.998463	-0.0211622	0.0254674	0.406001	0.98043	0.143239	0.102267	0.161322	0.878484	0.134977	0.0798485	0.0909497	0.961347	-0.0582676	0.143375	0.684449	0.985286	0.135028	0.120747	0.26345	0.978826
OPGS004357	ENSG00000100299	ARSA	22	50622754	50628173	q13.33	17	0.379	0.508	0.00376071	0.0171093	0.826023	0.998463	-0.017585	0.0200934	0.381487	0.98043	0.00653129	0.0711144	0.926824	0.994807	0.0648426	0.0450493	0.150045	0.969936	0.096843	0.101758	0.341248	0.967283	0.112486	0.0832543	0.176659	0.978826
OPGS005999	ENSG00000072818	ACAP1	17	7336529	7351477	p13.1	25	0.203	0.448	0.00738845	0.0336701	0.82631	0.998463	0.0187786	0.036492	0.606837	0.99259	-0.009265	0.156157	0.952688	0.996971	-0.123537	0.135127	0.360596	0.985129	-0.287776	0.308094	0.350276	0.967283	0.101192	0.203438	0.6189	0.978826
OPGS008165	ENSG00000107890	ANKRD26	10	26973793	27100494	p12.1	22	0.11	0.186	0.0114651	0.0523145	0.826527	0.998463	0.0377428	0.0561767	0.501674	0.985843	0.120278	0.245598	0.62432	0.955019	-0.292248	0.230961	0.205743	0.969936	-1.13148	0.507738	0.0258485	0.848572	0.0362861	0.332062	0.912984	0.992314
OPGS004392	ENSG00000161944	ASGR2	17	7101322	7115700	p13.1	50	0.372	0.586	-0.004348	0.0199094	0.827126	0.998463	-0.000351833	0.0211158	0.986706	0.998685	-0.0734476	0.122743	0.549582	0.955019	-0.0514453	0.0882785	0.560054	0.988973	-0.284228	0.206082	0.167835	0.966922	0.155368	0.131379	0.236968	0.978826
OPGS007600	ENSG00000166816	LDHD	16	75111860	75116780	q23.1	23	0.129	0.35	-0.00738436	0.0338937	0.827532	0.998463	-0.00103074	0.0367486	0.977623	0.99848	-0.407387	0.191174	0.0330915	0.690984	0.0821097	0.122888	0.504027	0.988973	-0.393489	0.28241	0.163521	0.959167	0.252275	0.214259	0.239024	0.978826
OPGS007000	ENSG00000073536	NLE1	17	35128730	35142304	q12	18	0.152	0.326	-0.0073407	0.0337181	0.827657	0.998463	0.00765483	0.0375375	0.838412	0.997161	-0.34918	0.155037	0.0243073	0.664802	-0.0213455	0.122614	0.861797	0.994555	0.00744973	0.216464	0.972546	0.998739	0.126456	0.159358	0.427466	0.978826
OPGS005158	ENSG00000023892	DEF6	6	35297818	35321771	p21.31	61	0.271	0.457	-0.00547038	0.0251633	0.827901	0.998463	-0.00143362	0.0291984	0.96084	0.99848	0.150681	0.0839081	0.0725292	0.82569	-0.118258	0.0839649	0.159006	0.969936	-0.00381672	0.13012	0.9766	0.998739	-0.164054	0.130609	0.209091	0.978826
OPGS007487	ENSG00000100024	UPB1	22	24494107	24528390	q11.23	21	0.133	0.37	-0.00934397	0.0430088	0.828008	0.998463	-0.0275455	0.0470461	0.558211	0.99259	0.226718	0.202513	0.262917	0.905313	0.0541196	0.156822	0.730017	0.992167	-0.118842	0.480653	0.804714	0.995975	0.00514367	0.2355	0.982574	0.999218
OPGS004730	ENSG00000168275	COA6	1	234373456	234385080	q42.2	31	0.32	0.562	0.00446708	0.020634	0.828605	0.998463	-0.0227042	0.0229157	0.321798	0.98043	0.205039	0.102888	0.0462804	0.744031	0.0622489	0.0710083	0.380681	0.985129	0.0543168	0.122567	0.657649	0.984591	0.184176	0.11108	0.097308	0.974927
OPGS007333	ENSG00000178852	EFCAB13	17	47323290	47441312	q21.32	34	0.138	0.307	-0.00769505	0.0356134	0.828932	0.998463	0.0165727	0.0420808	0.693706	0.99259	-0.113185	0.147574	0.443097	0.95255	-0.0589023	0.130532	0.651811	0.988973	-0.105632	0.134312	0.431593	0.967283	-0.0254653	0.126233	0.840126	0.992314
OPGS005808	ENSG00000041802	LSG1	3	194640791	194672463	q29	20	0.214	0.434	-0.00554945	0.0257008	0.829046	0.998463	-0.0212389	0.0282532	0.452212	0.98043	-0.0314253	0.150644	0.834756	0.979771	0.0356101	0.0931778	0.702333	0.992167	0.172562	0.164875	0.295272	0.967283	0.134561	0.126314	0.286744	0.978826
OPGS007389	ENSG00000102796	DHRS12	13	51767993	51804163	q14.3	34	0.136	0.348	-0.00672003	0.0311673	0.829291	0.998463	0.036488	0.0352024	0.29996	0.98043	-0.0527064	0.131858	0.689363	0.960052	-0.166708	0.0979639	0.0888054	0.961347	-0.126434	0.179873	0.482114	0.967283	-0.345897	0.188952	0.0671599	0.974927
OPGS006885	ENSG00000178075	GRAMD1C	3	113828182	113947174	q13.31	15	0.156	0.375	0.00718128	0.033309	0.829303	0.998463	-0.0110015	0.0359318	0.759469	0.996001	0.144771	0.229771	0.528649	0.955019	0.0386928	0.121222	0.749582	0.992167	0.267189	0.262994	0.309652	0.967283	0.166004	0.205646	0.419531	0.978826
OPGS003730	ENSG00000181381	DDX60L	4	168356735	168537786	q32.3	152	0.583	0.759	0.0034142	0.015863	0.829588	0.998463	0.0148249	0.0172425	0.389905	0.98043	-0.134412	0.105185	0.201299	0.878522	-0.0468863	0.0578702	0.417826	0.985129	-0.0955464	0.125166	0.445249	0.967283	-0.0381651	0.081731	0.640528	0.978826
OPGS006359	ENSG00000111581	NUP107	12	68686951	68745809	q15	28	0.183	0.291	0.00569496	0.0264755	0.829687	0.998463	0.0178444	0.0281901	0.526734	0.986949	-0.0592425	0.154998	0.702301	0.960182	-0.152602	0.114999	0.184511	0.969936	-0.450157	0.26003	0.0834211	0.953231	0.266229	0.173735	0.125428	0.974927
OPGS008403	ENSG00000123965		7	74894116	74897835	q11.23	16	0.104	0.252	-0.0121749	0.0567169	0.830032	0.998463	-0.0160337	0.0599751	0.789208	0.997161	-0.338859	0.461222	0.462524	0.955019	-0.132048	0.278105	0.63492	0.988973	-1.58476	1.85431	0.392751	0.967283	0.207344	0.262018	0.42875	0.978826
OPGS007018	ENSG00000275791	TRBV10-3	7	142544212	142544685	q34	185	0.151	0.387	0.0104664	0.0488329	0.830289	0.998463	-0.00244915	0.0552292	0.964629	0.99848	-0.0842958	0.227124	0.71053	0.960182	0.160283	0.14389	0.265308	0.969936	0.0250223	0.317872	0.937257	0.998739	-0.137075	0.278044	0.622014	0.978826
OPGS008091	ENSG00000157954	WIPI2	7	5190196	5233840	p22.1	10	0.113	0.316	-0.00805511	0.0376632	0.830647	0.998463	-0.00998423	0.0405719	0.805614	0.997161	0.0958071	0.199366	0.63083	0.955019	-0.0875523	0.153774	0.569115	0.988973	0.0540644	0.392864	0.890544	0.998739	0.00750851	0.212423	0.971803	0.999218
OPGS006157	ENSG00000143549	TPM3	1	154155308	154194648	q21.3	32	0.194	0.44	0.00624636	0.0292287	0.830776	0.998463	0.00730987	0.0313738	0.815767	0.997161	0.157795	0.166394	0.342966	0.932161	0.0298095	0.117257	0.799322	0.992361	-0.203465	0.249155	0.414147	0.967283	-0.192019	0.187982	0.307029	0.978826
OPGS005421	ENSG00000176945	MUC20	3	195720884	195741123	q29	26	0.245	0.485	0.00619082	0.0290611	0.831305	0.998463	0.00508085	0.0316319	0.872389	0.997161	0.106164	0.164115	0.517705	0.955019	-0.14011	0.11622	0.22799	0.969936	0.821557	0.272778	0.00259685	0.697334	-0.057024	0.130878	0.663053	0.982368
OPGS005670	ENSG00000184923	NUTM2A	10	87225448	87236908	q23.2	31	0.223	0.465	-0.00610703	0.0287318	0.831675	0.998463	0.00897339	0.0313221	0.774505	0.996001	0.074708	0.112406	0.506288	0.955019	-0.134152	0.120805	0.266788	0.969936	0.141693	0.309691	0.64729	0.984591	-0.453813	0.175615	0.00976237	0.974927
OPGS005076	ENSG00000167608	TMC4	19	54160108	54173250	q13.42	11	0.278	0.523	-0.00614195	0.0289137	0.831776	0.998463	-0.0079337	0.0313122	0.799979	0.997161	0.121424	0.167957	0.469713	0.955019	0.0467927	0.107194	0.662457	0.988973	-0.30519	0.287489	0.28843	0.967283	-0.0899123	0.156556	0.565755	0.978826
OPGS007408	ENSG00000101247	NDUFAF5	20	13785007	13821580	p12.1	59	0.135	0.334	0.00709767	0.0335086	0.83225	0.998463	0.00892224	0.0358827	0.803631	0.997161	-0.0214148	0.232601	0.926645	0.994807	-0.056329	0.130528	0.666071	0.988973	0.495346	0.313116	0.113652	0.958723	-0.0386942	0.198778	0.845659	0.992314
OPGS007374	ENSG00000102910	LONP2	16	48244300	48363122	q12.1	26	0.137	0.334	-0.00697256	0.0329246	0.832283	0.998463	-0.0204097	0.0350824	0.560726	0.99259	0.282722	0.19241	0.141733	0.864521	-0.00274352	0.125803	0.982601	0.999843	0.563836	0.551472	0.306582	0.967283	-0.0297215	0.263742	0.910275	0.992314
OPGS008185	ENSG00000182173	TSEN54	17	75515944	75524735	q25.1	13	0.11	0.261	-0.00725154	0.03428	0.832467	0.998463	-0.0113889	0.0405464	0.778798	0.996463	-0.063419	0.122495	0.604649	0.955019	-0.00109592	0.0934748	0.990646	0.999843	0.0285894	0.173103	0.86882	0.997204	0.229159	0.192979	0.235037	0.978826
OPGS008229	ENSG00000186301		1	16645622	16650289	p36.13	15	0.108	0.313	0.00922275	0.0436556	0.832683	0.998463	-0.0101682	0.0474678	0.830381	0.997161	0.229173	0.172608	0.184275	0.878522	0.166169	0.19038	0.382758	0.985129	0.381101	0.523882	0.466947	0.967283	-0.235915	0.256411	0.357538	0.978826
OPGS006886	ENSG00000270820	AC016727.1	2	61470077	61495188	p15	44	0.156	0.309	0.00809866	0.0383359	0.832688	0.998463	0.00726353	0.0405506	0.857842	0.997161	0.152691	0.258409	0.554594	0.955019	0.0360627	0.161245	0.823029	0.993699	-0.111935	0.436957	0.797821	0.994721	-0.214221	0.275287	0.436467	0.978826
OPGS004526	ENSG00000274180	NATD1	17	21238870	21253410	p11.2	30	0.35	0.568	-0.00426677	0.0202123	0.832811	0.998463	0.012265	0.0218354	0.574317	0.99259	-0.127688	0.0959321	0.18318	0.878522	-0.0774334	0.0864681	0.370513	0.985129	-0.187104	0.196443	0.340862	0.967283	-0.10618	0.112888	0.346919	0.978826
OPGS004259	ENSG00000259652	AC090181.1	15	77043680	77045160	q24.3	86	0.399	0.635	0.00441239	0.0209087	0.832863	0.998463	0.00153463	0.0225198	0.94567	0.99848	0.0873591	0.113343	0.440854	0.95255	-0.0190595	0.0797696	0.811158	0.993699	-0.0678714	0.190511	0.721646	0.985286	0.0617966	0.139892	0.658675	0.979975
OPGS003875	ENSG00000105499	PLA2G4C	19	48047843	48110817	q13.33	87	0.518	0.718	-0.00327396	0.0155617	0.833367	0.998463	0.000191137	0.0182943	0.991664	0.998685	-0.0210638	0.0466631	0.6517	0.955019	0.0102548	0.056311	0.855497	0.994555	-0.066529	0.0792169	0.401002	0.967283	0.0232214	0.0705034	0.74188	0.987873
OPGS004067	ENSG00000162620	LRRIQ3	1	74026015	74198187	p31.1	56	0.445	0.642	-0.00361614	0.017198	0.83346	0.998463	0.00891387	0.0188461	0.636225	0.99259	-0.0883651	0.101248	0.382796	0.938817	-0.068286	0.058086	0.239754	0.969936	-0.214545	0.12576	0.0880104	0.953231	0.0148393	0.0980614	0.879718	0.992314
OPGS004820	ENSG00000111186	WNT5B	12	1529891	1647212	p13.33	29	0.308	0.541	0.00436709	0.0207739	0.833496	0.998463	0.0221067	0.0235695	0.348279	0.98043	-0.140152	0.10314	0.174193	0.878484	-0.0481001	0.0631368	0.446156	0.985129	0.0336529	0.116503	0.77269	0.992897	-0.0692179	0.104162	0.506357	0.978826
OPGS008048	ENSG00000103042	SLC38A7	16	58665109	58684770	q21	22	0.114	0.269	-0.00728061	0.0346709	0.833674	0.998463	-0.0664389	0.0416555	0.110721	0.970066	0.365312	0.168746	0.0303982	0.688118	0.0954742	0.106607	0.370483	0.985129	0.0766335	0.100103	0.443946	0.967283	0.132938	0.188679	0.481078	0.978826
OPGS004276	ENSG00000272936	AC096586.1	4	44704405	44704965	p12	146	0.393	0.609	0.00398266	0.018968	0.833693	0.998463	0.00286515	0.020374	0.888164	0.99848	0.0787173	0.102736	0.44355	0.95255	-0.0106447	0.0769733	0.890011	0.995106	-0.0769763	0.175953	0.661762	0.984591	0.0115913	0.118055	0.921785	0.992314
OPGS008056	ENSG00000148803	FUOM	10	133353952	133358025	q26.3	10	0.114	0.283	0.0146363	0.0697611	0.83382	0.998463	-0.0159819	0.0728433	0.826337	0.997161	0.829861	0.431879	0.0546669	0.769124	-0.129618	0.331932	0.696171	0.992099	1.23736	1.82724	0.498295	0.967283	1.29435	0.671583	0.053941	0.974927
OPGS008314	ENSG00000075415	SLC25A3	12	98593591	98606379	q23.1	19	0.106	0.255	-0.00752067	0.0358701	0.83393	0.998463	-0.0215944	0.0398395	0.587794	0.99259	-0.205031	0.21735	0.345516	0.932161	0.0523654	0.163686	0.749033	0.992167	0.27803	0.147643	0.0596844	0.895919	-0.0712305	0.155046	0.645935	0.978826
OPGS005002	ENSG00000111897	SERINC1	6	122443351	122471807	q22.31	55	0.286	0.51	-0.00562704	0.0268448	0.833969	0.998463	-0.0120786	0.0283376	0.669932	0.99259	0.278324	0.174893	0.111522	0.864521	-0.0595976	0.115459	0.60573	0.988973	0.384951	0.310166	0.214564	0.967283	-0.0465392	0.206604	0.821778	0.992314
OPGS005810	ENSG00000275476	AC009318.4	12	29277397	29277882	p11.22	95	0.214	0.446	-0.00524347	0.0250318	0.834079	0.998463	-0.0168018	0.0282359	0.55181	0.99259	0.110625	0.0960833	0.24959	0.902533	0.0173561	0.0890359	0.845445	0.994324	0.000425565	0.164508	0.997936	0.999362	0.0236921	0.121911	0.84591	0.992314
OPGS004949	ENSG00000196821	ILRUN	6	34587288	34696859	p21.31	113	0.293	0.426	-0.00474488	0.0226543	0.834099	0.998463	-0.00983957	0.023967	0.681405	0.99259	0.168361	0.129693	0.194236	0.878522	-0.0166263	0.10509	0.874291	0.994555	0.35885	0.321217	0.263927	0.967283	-0.0841903	0.146749	0.566169	0.978826
OPGS004944	ENSG00000226816	AC005082.1	7	23205787	23208054	p15.3	35	0.293	0.449	0.00489834	0.0234175	0.834312	0.998463	0.0207411	0.0270492	0.443205	0.98043	-0.177651	0.0813254	0.0289297	0.688118	0.0738787	0.0745493	0.321683	0.985129	0.0815953	0.241453	0.735412	0.988696	-0.0470608	0.0976914	0.629998	0.978826
OPGS005251	ENSG00000136286	MYO1G	7	44962662	44979088	p13	14	0.26	0.473	0.00493139	0.0236128	0.83457	0.998463	0.0120273	0.025489	0.637025	0.99259	-0.0403786	0.118989	0.734348	0.962546	0.0081925	0.0880313	0.925853	0.998204	-0.0958748	0.225119	0.670192	0.984591	-0.100389	0.177991	0.572746	0.978826
OPGS006630	ENSG00000069275	NUCKS1	1	205712822	205750182	q32.1	29	0.169	0.405	0.00603695	0.0289311	0.834709	0.998463	0.0244165	0.0318324	0.443061	0.98043	0.073341	0.149587	0.623929	0.955019	-0.00720269	0.102696	0.944086	0.999843	-0.243639	0.185891	0.189974	0.967283	-0.28952	0.162	0.0739115	0.974927
OPGS007913	ENSG00000168874	ATOH8	2	85751344	85791383	p11.2	11	0.118	0.281	0.00839382	0.0403108	0.835051	0.998463	0.0239527	0.0443805	0.589395	0.99259	-0.00316164	0.123503	0.979577	0.996971	-0.0889641	0.18131	0.623656	0.988973	-0.0799185	0.93368	0.931788	0.998739	-0.431509	0.323428	0.182148	0.978826
OPGS004497	ENSG00000260641	AC114811.2	4	98658758	98695568	q23	59	0.355	0.572	-0.00408347	0.0196514	0.835389	0.998463	0.00360567	0.0210558	0.864032	0.997161	-0.00236042	0.0925857	0.979661	0.996971	-0.0785969	0.0793722	0.32206	0.985129	-0.0214998	0.399738	0.957107	0.998739	-0.057176	0.142651	0.68856	0.982619
OPGS006108	ENSG00000174944	P2RY14	3	151212117	151278542	q25.1	39	0.197	0.383	-0.00757304	0.0365355	0.835792	0.998463	0.00771219	0.0387585	0.842278	0.997161	-0.137981	0.218333	0.527405	0.955019	-0.15808	0.155252	0.308576	0.985129	-0.22599	0.356965	0.526676	0.971419	-0.00854235	0.284211	0.976022	0.999218
OPGS006675	ENSG00000173209		2	61177539	61186786	p15	76	0.166	0.413	-0.00641837	0.0309653	0.835794	0.998463	-0.00381175	0.0335492	0.909542	0.99848	-0.111149	0.188333	0.555077	0.955019	-0.040571	0.116231	0.727049	0.992167	-0.0625154	0.220516	0.776796	0.992897	0.124304	0.18096	0.492136	0.978826
OPGS008247	ENSG00000131100	ATP6V1E1	22	17592136	17628749	q11.21	24	0.108	0.284	-0.00753431	0.0363904	0.835978	0.998463	-0.0164017	0.0388249	0.672694	0.99259	0.37474	0.266083	0.159026	0.878484	0.099047	0.1332	0.457122	0.985129	0.0636128	0.433639	0.883373	0.997204	-0.405773	0.258697	0.116759	0.974927
OPGS008068	ENSG00000167633	KIR3DL1	19	54816468	54830778	q13.42	10	0.114	0.291	0.00896109	0.0433296	0.836157	0.998463	0.0246445	0.0462152	0.593857	0.99259	-0.0949728	0.171383	0.579472	0.955019	-0.0630466	0.211796	0.765951	0.992167	-0.34194	1.02316	0.738227	0.988696	-0.15115	0.378845	0.689912	0.982619
OPGS005605	ENSG00000183426	NPIPA1	16	14922802	14952060	p13.11	50	0.23	0.485	-0.00848507	0.0410356	0.836187	0.998463	-0.0121815	0.0443853	0.783739	0.997161	-0.152788	0.209336	0.46547	0.955019	0.0568368	0.157022	0.717377	0.992167	-0.0615319	0.361039	0.864672	0.997204	0.25847	0.263633	0.32688	0.978826
OPGS007169	ENSG00000167077	MEI1	22	41699503	41799456	q13.2	24	0.145	0.344	-0.00817639	0.0395547	0.836236	0.998463	-0.0148594	0.0444052	0.737902	0.99259	0.0511142	0.125028	0.68267	0.958317	0.00858492	0.148743	0.953974	0.999843	0.227272	0.457004	0.618972	0.979236	-0.188161	0.239254	0.431605	0.978826
OPGS004263	ENSG00000181634	TNFSF15	9	114784652	114806039	q32	40	0.397	0.624	0.00386153	0.018693	0.836341	0.998463	0.00629121	0.0201883	0.755324	0.995643	-0.117816	0.105904	0.265934	0.905313	0.0626382	0.0737379	0.39562	0.985129	0.0442	0.128849	0.731571	0.987264	-0.0961629	0.117757	0.414145	0.978826
OPGS005060	ENSG00000113742	CPEB4	5	173888349	173961980	q35.2	77	0.281	0.54	0.00444555	0.0215307	0.83642	0.998463	-0.00717815	0.0237142	0.762123	0.996001	0.215112	0.115419	0.0623559	0.792696	-0.0637089	0.0780429	0.41431	0.985129	0.200634	0.136408	0.141335	0.959167	0.0565624	0.110152	0.607606	0.978826
OPGS007667	ENSG00000279145	AC011912.1	15	55171378	55176739	q21.3	42	0.127	0.277	0.00590855	0.028622	0.836452	0.998463	-0.0042311	0.0312692	0.892365	0.99848	0.134347	0.139869	0.336794	0.928975	0.0053675	0.117695	0.963625	0.999843	0.119582	0.191071	0.531412	0.97171	0.0268103	0.148012	0.85626	0.992314
OPGS004299	ENSG00000214174		17	64968222	64973517	q24.1	19	0.39	0.421	0.00376495	0.0182742	0.83677	0.998463	0.00351028	0.0200376	0.860934	0.997161	-0.0922405	0.0688973	0.180632	0.878522	0.135387	0.0727169	0.0626263	0.953033	0.396449	0.239464	0.0978101	0.953231	-0.16902	0.11409	0.138483	0.974927
OPGS003750	ENSG00000100362	PVALB	22	36800684	36819479	q12.3	35	0.57	0.732	-0.00310957	0.0151039	0.836886	0.998463	0.00526463	0.0165683	0.750672	0.995593	-0.00813014	0.0692533	0.906545	0.98886	-0.0355771	0.057784	0.538099	0.988973	0.0590367	0.112461	0.599617	0.979236	-0.156094	0.0825275	0.0585687	0.974927
OPGS005447	ENSG00000213809	KLRK1	12	10372353	10391874	p13.2	33	0.243	0.441	-0.00469493	0.0228182	0.836983	0.998463	-0.0161752	0.0246283	0.511326	0.986172	0.335546	0.115356	0.00362835	0.60066	-0.0788743	0.097472	0.418401	0.985129	0.009472	0.154513	0.951119	0.998739	0.00346739	0.147264	0.981215	0.999218
OPGS006997	ENSG00000127948	POR	7	75899200	75986855	q11.23	42	0.152	0.388	0.00590336	0.0286955	0.837006	0.998463	-0.0134578	0.0310809	0.665021	0.99259	0.0130691	0.149362	0.930275	0.994807	0.142872	0.113701	0.208913	0.969936	0.201898	0.234819	0.389897	0.967283	0.0860206	0.165277	0.602741	0.978826
OPGS006523	ENSG00000286699	AC084198.4					30	0.174	0.406	-0.00636161	0.0309342	0.837064	0.998463	0.011439	0.0336736	0.734081	0.99259	-0.160179	0.170169	0.346555	0.932161	-0.032375	0.11246	0.773438	0.992167	-0.355908	0.231018	0.123413	0.959167	-0.0724701	0.184443	0.694384	0.982619
OPGS004826	ENSG00000174004	NRROS	3	196639694	196662004	q29	58	0.308	0.548	0.00448626	0.0218168	0.837077	0.998463	-0.000254091	0.023477	0.991365	0.998685	-0.0172145	0.101728	0.865624	0.980747	-0.000487402	0.0903634	0.995696	0.999843	0.153024	0.214401	0.475396	0.967283	0.11165	0.151223	0.460324	0.978826
OPGS006405	ENSG00000197746	PSAP	10	71816298	71851251	q22.1	25	0.18	0.409	0.00572904	0.0279057	0.837338	0.998463	0.0220761	0.0311041	0.47786	0.981689	0.0683449	0.0982905	0.486845	0.955019	-0.172552	0.115194	0.134152	0.969936	-0.199443	0.182027	0.273219	0.967283	-0.0742451	0.15924	0.641038	0.978826
OPGS006815	ENSG00000180891	CUEDC1	17	57861243	57955412	q22	33	0.16	0.379	0.00614118	0.0301207	0.838443	0.998463	0.00725031	0.0319787	0.820639	0.997161	-0.102739	0.155856	0.509774	0.955019	0.133545	0.136028	0.326223	0.985129	0.307031	0.561928	0.584799	0.979236	-0.154089	0.203091	0.448021	0.978826
OPGS008389	ENSG00000164283	ESM1	5	54977867	55022671	q11.2	14	0.104	0.318	0.00749844	0.0368746	0.838862	0.998463	-0.0032729	0.0402738	0.93523	0.99848	-0.067097	0.192863	0.727915	0.961772	0.194517	0.1377	0.157769	0.969936	0.202178	0.25861	0.43434	0.967283	-0.159381	0.208861	0.445406	0.978826
OPGS004160	ENSG00000070614	NDST1	5	150485818	150558211	q33.1	58	0.42	0.463	-0.00632294	0.0311097	0.838942	0.998463	0.00277668	0.0353188	0.937337	0.99848	-0.105911	0.121448	0.38317	0.938817	-0.00912852	0.132861	0.945222	0.999843	0.0819155	0.138882	0.555311	0.978749	-0.0734621	0.135541	0.587824	0.978826
OPGS008312	ENSG00000005059	MCUB	4	109560209	109688719	q25	23	0.106	0.32	0.00800625	0.0394243	0.839073	0.998463	0.0181779	0.0426291	0.669802	0.99259	0.103916	0.221014	0.638229	0.955019	-0.119337	0.155588	0.443075	0.985129	-0.337205	0.255737	0.187316	0.967283	0.103784	0.258141	0.68765	0.982619
OPGS004452	ENSG00000175489	LRRC25	19	18391137	18397622	p13.11	68	0.363	0.605	0.00397408	0.0195736	0.83911	0.998463	-0.00572094	0.0217349	0.792385	0.997161	0.168019	0.112633	0.135767	0.864521	0.0274058	0.0613543	0.655106	0.988973	-0.0224123	0.130579	0.863722	0.997204	0.0760537	0.107867	0.480766	0.978826
OPGS005311	ENSG00000283839	AC096667.1	2	184567625	184599008	q32.1	71	0.255	0.479	-0.00484427	0.0238769	0.839225	0.998463	-0.00447958	0.0254439	0.860249	0.997161	0.0254292	0.163663	0.876525	0.982775	-0.00636773	0.0965348	0.947407	0.999843	0.0727608	0.191433	0.703882	0.985286	-0.13354	0.167426	0.425097	0.978826
OPGS004680	ENSG00000138777	PPA2	4	105369077	105474067	q24	111	0.326	0.544	0.00405974	0.0200139	0.839255	0.998463	0.0101582	0.021872	0.642333	0.99259	0.141591	0.0946556	0.134693	0.864521	-0.0728395	0.0727999	0.317048	0.985129	-0.331436	0.154881	0.0323597	0.87699	0.0360347	0.130339	0.782187	0.990888
OPGS005359	ENSG00000122035	RASL11A	13	27270830	27275192	q12.2	52	0.251	0.436	-0.00531814	0.0262426	0.839406	0.998463	-0.00948534	0.0278444	0.733363	0.99259	0.28541	0.15891	0.0724881	0.82569	-0.0103416	0.110527	0.925454	0.998066	0.359708	0.313478	0.251186	0.967283	-0.389346	0.187564	0.0379123	0.974927
OPGS006882	ENSG00000166265	CYYR1	21	26466209	26573286	q21.3	30	0.156	0.382	-0.00678029	0.033474	0.839484	0.998463	-0.00861116	0.0375304	0.818523	0.997161	-0.0326151	0.139274	0.814845	0.975731	-0.00396836	0.111772	0.971678	0.999843	-0.343567	0.247163	0.164515	0.961322	0.199375	0.171813	0.245879	0.978826
OPGS008240	ENSG00000174348	PODN	1	53062052	53085501	p32.3	15	0.108	0.32	0.00806301	0.0398221	0.839545	0.998463	0.0115794	0.0446333	0.795301	0.997161	0.0732875	0.160966	0.648895	0.955019	0.0350371	0.134361	0.794271	0.992361	-0.366864	0.250854	0.143615	0.959167	0.00891238	0.233231	0.969518	0.999218
OPGS003679	ENSG00000251381	LINC00958	11	12961541	12989597	p15.3	109	0.611	0.72	-0.00307536	0.0151897	0.839555	0.998463	-0.00361566	0.016534	0.826899	0.997161	-0.00555525	0.0675105	0.934418	0.994834	0.0160136	0.0600691	0.789787	0.992167	0.150113	0.174024	0.388356	0.967283	-0.0649458	0.0839336	0.439063	0.978826
OPGS008445	ENSG00000107249	GLIS3	9	3824127	4348392	p24.2	24	0.103	0.319	-0.00789338	0.0390114	0.839655	0.998463	-0.00985907	0.042449	0.816339	0.997161	0.266993	0.220582	0.226124	0.890087	-0.0168371	0.140669	0.904726	0.996541	-0.0763329	0.311746	0.806568	0.995975	-0.151391	0.225409	0.50182	0.978826
OPGS006024	ENSG00000186891	TNFRSF18	1	1203508	1206592	p36.33	41	0.202	0.398	0.00594379	0.0294244	0.839915	0.998463	0.00839559	0.0333259	0.8011	0.997161	0.11039	0.103349	0.28546	0.911274	-0.0343944	0.121469	0.777058	0.992167	0.0181529	0.138569	0.895774	0.998739	-0.239773	0.158592	0.130564	0.974927
OPGS004365	ENSG00000103351	CLUAP1	16	3500976	3539048	p13.3	49	0.378	0.567	0.00834503	0.0413908	0.840217	0.998463	0.028574	0.043915	0.515262	0.986234	0.0756118	0.299015	0.800369	0.974948	-0.214562	0.177094	0.225677	0.969936	-0.404308	0.43793	0.35589	0.967283	-0.0738192	0.246047	0.764162	0.990423
OPGS005021	ENSG00000227373	RABGAP1L-DT	1	174110268	174160394	q25.1	73	0.284	0.528	-0.00501017	0.0248526	0.840233	0.998463	-0.0016299	0.0261672	0.950334	0.99848	-0.153188	0.192719	0.426684	0.951703	-0.0928563	0.11313	0.411764	0.985129	-0.724159	0.414501	0.0806263	0.943708	0.241166	0.149296	0.106234	0.974927
OPGS003714	ENSG00000196730	DAPK1	9	87497228	87708634	q21.33	70	0.59	0.78	0.00304853	0.0151249	0.840263	0.998463	0.000441341	0.016624	0.97882	0.99848	0.0310903	0.0826109	0.70666	0.960182	-0.0118371	0.054553	0.828221	0.993699	-0.0891788	0.09738	0.359781	0.967283	0.113272	0.0795498	0.154472	0.978826
OPGS003735	ENSG00000124570	SERPINB6	6	2948159	2972165	p25.2	49	0.58	0.766	-0.00287595	0.0142987	0.840594	0.998463	-0.0110835	0.0157393	0.48131	0.981689	0.0540374	0.0604591	0.371438	0.935166	0.0321803	0.0588372	0.584421	0.988973	0.0778744	0.0896887	0.385244	0.967283	-0.0252987	0.0801096	0.752154	0.987873
OPGS006755	ENSG00000140307	GTF2A2	15	59638062	59657541	q22.2	6	0.163	0.399	-0.00564777	0.0281306	0.840879	0.998463	0.00679977	0.0311441	0.82717	0.997161	0.0428308	0.135635	0.75217	0.967487	-0.0343658	0.0943956	0.715812	0.992167	-0.324452	0.206018	0.115286	0.959167	-0.127084	0.155981	0.415222	0.978826
OPGS005897	ENSG00000187764	SEMA4D	9	89360787	89498130	q22.2	32	0.209	0.455	-0.00524901	0.0261633	0.840992	0.998463	-0.000475572	0.0281894	0.98654	0.998685	-0.0453226	0.16398	0.782248	0.972258	-0.0867899	0.100786	0.389166	0.985129	-0.118994	0.194342	0.540347	0.975061	0.137897	0.163467	0.398907	0.978826
OPGS005962	ENSG00000185272	RBM11	21	14216130	14228372	q11.2	61	0.206	0.45	0.00486922	0.0243273	0.84136	0.998463	0.000139068	0.0273773	0.995947	0.998918	-0.000533718	0.123324	0.996547	0.998821	-0.00569851	0.0774093	0.941316	0.999843	0.0804252	0.128179	0.530369	0.97171	0.0785787	0.131003	0.548623	0.978826
OPGS005288	ENSG00000223482	NUTM2A-AS1	10	87189002	87342612	q23.2	37	0.258	0.517	0.00502376	0.0251153	0.841459	0.998463	0.0158001	0.0276406	0.567576	0.99259	-0.217946	0.121102	0.0719098	0.82569	0.0112503	0.0843255	0.893865	0.995192	-0.0136078	0.19188	0.943463	0.998739	0.0656075	0.161592	0.684738	0.982619
OPGS007893	ENSG00000164941	INTS8	8	94813311	94881746	q22.1	31	0.119	0.326	-0.00740234	0.0371235	0.841952	0.998463	-0.00422189	0.0409271	0.917839	0.99848	0.262497	0.174417	0.132326	0.864521	-0.0413625	0.135085	0.759455	0.992167	-0.0529389	0.262385	0.840104	0.997204	-0.242431	0.199127	0.223427	0.978826
OPGS004687	ENSG00000271335	AL117336.2	10	35219881	35337256	p11.21	73	0.325	0.58	0.00436628	0.0219613	0.842406	0.998463	0.000993718	0.0238385	0.966749	0.99848	-0.130547	0.119229	0.27355	0.908293	0.0540691	0.0792075	0.494843	0.986982	0.206071	0.186184	0.268373	0.967283	0.0525215	0.13873	0.704994	0.982619
OPGS005744	ENSG00000256263		12	12310	13501	p13.33	42	0.218	0.386	-0.00772538	0.0389375	0.842729	0.998463	-0.00959596	0.0436073	0.825829	0.997161	-0.0325686	0.124244	0.793218	0.974948	0.11173	0.137227	0.415533	0.985129	-0.0633697	0.375594	0.866018	0.997204	-0.294184	0.349389	0.399791	0.978826
OPGS007744	ENSG00000211689	TRGC1	7	38257879	38265678	p14.1	19	0.124	0.296	-0.00958689	0.0483545	0.84284	0.998463	-0.00531435	0.051528	0.917856	0.99848	-0.580296	0.364349	0.111229	0.864521	-0.0402613	0.200464	0.840824	0.994324	0.465992	0.532983	0.381949	0.967283	0.0984983	0.258874	0.703584	0.982619
OPGS008266	ENSG00000170542	SERPINB9	6	2887173	2903309	p25.2	18	0.107	0.309	-0.00712248	0.0359521	0.842959	0.998463	-0.00709016	0.0397662	0.858491	0.997161	-0.00210767	0.154644	0.989126	0.997761	-0.0627926	0.127494	0.622356	0.988973	0.160288	0.302386	0.596058	0.979236	0.0243983	0.195342	0.900603	0.992314
OPGS007930	ENSG00000101052	IFT52	20	43590937	43647299	q13.12	16	0.117	0.153	0.0161974	0.0817988	0.843034	0.998463	0.065455	0.087561	0.45474	0.98043	-0.382361	0.323508	0.237237	0.896167	-0.0244784	0.390255	0.949986	0.999843	-1.9355	1.02931	0.0600553	0.895919	-0.290249	0.731901	0.691686	0.982619
OPGS005679	ENSG00000140526	ABHD2	15	89087459	89202355	q26.1	24	0.222	0.43	-0.0048369	0.024474	0.843331	0.998463	-0.0327394	0.0269862	0.225058	0.975907	0.203518	0.108962	0.0617919	0.792696	0.0435536	0.0857681	0.611589	0.988973	0.167567	0.172295	0.330771	0.967283	0.178514	0.160071	0.264759	0.978826
OPGS007824	ENSG00000137752	CASP1	11	105025397	105035250	q22.3	28	0.121	0.213	0.00642481	0.0325403	0.843482	0.998463	0.0184468	0.0404121	0.648054	0.99259	-0.0621499	0.0896474	0.48814	0.955019	-0.0126955	0.0809664	0.875403	0.994555	0.0367066	0.202943	0.856468	0.997204	0.174974	0.183232	0.339613	0.978826
OPGS006000	ENSG00000179715	PCED1B	12	47079603	47236662	q13.11	43	0.203	0.45	0.00515176	0.0261065	0.843565	0.998463	0.00470514	0.0283682	0.868267	0.997161	-0.126154	0.123417	0.306699	0.917048	0.0297817	0.10699	0.780736	0.992167	0.0217094	0.189328	0.90871	0.998739	0.17835	0.155406	0.251119	0.978826
OPGS004268	ENSG00000203666	EFCAB2	1	244969682	245127164	q44	32	0.396	0.631	-0.00409733	0.0207723	0.843632	0.998463	-0.0113564	0.0224359	0.612738	0.99259	-0.0945705	0.138081	0.493413	0.955019	0.112267	0.0761729	0.140525	0.969936	-0.206484	0.15391	0.17973	0.967283	0.134384	0.129842	0.300678	0.978826
OPGS005120	ENSG00000180902	D2HGDH	2	241734602	241768816	q37.3	24	0.274	0.528	0.00454058	0.0230304	0.843706	0.998463	-0.0155436	0.0253612	0.539951	0.990804	0.0125489	0.109218	0.908526	0.989159	0.0895526	0.0865494	0.300809	0.985129	0.292186	0.140724	0.0378667	0.895919	0.0354672	0.129702	0.784506	0.991199
OPGS008028	ENSG00000196418	ZNF124	1	247121975	247172020	q44	14	0.115	0.319	0.0101107	0.0512936	0.843738	0.998463	-0.00187072	0.0555692	0.973144	0.99848	0.0972178	0.214527	0.650425	0.955019	0.0396394	0.209045	0.849606	0.994324	0.409868	0.638582	0.520976	0.969447	0.130308	0.337694	0.699588	0.982619
OPGS008041	ENSG00000150337	FCGR1A	1	149782671	149791675	q21.2	5	0.115	0.281	0.0167335	0.0849336	0.843813	0.998463	-0.019829	0.089805	0.825248	0.997161	0.23642	0.461541	0.608482	0.955019	0.765907	0.383912	0.0460419	0.892994	0.259311	1.02804	0.800856	0.995642	-0.740705	0.713306	0.299079	0.978826
OPGS006005	ENSG00000138669	PRKG2	4	81087370	81215222	q21.21	41	0.203	0.378	-0.00562531	0.0286167	0.844161	0.998463	-0.041443	0.0332905	0.213172	0.975907	0.0727683	0.116787	0.533227	0.955019	0.14581	0.0890769	0.101651	0.961347	0.178702	0.137542	0.193856	0.967283	-0.0220431	0.125741	0.860839	0.992314
OPGS004868	ENSG00000271869	AC026979.2	8	30155828	30156673	p12	22	0.302	0.372	0.00383002	0.0194906	0.844214	0.998463	-0.00948452	0.0244433	0.698001	0.99259	0.0330567	0.0579154	0.568152	0.955019	0.0283606	0.0477426	0.552491	0.988973	0.0397537	0.0962955	0.679731	0.985286	-0.0463643	0.0964143	0.630598	0.978826
OPGS006590	ENSG00000111254	AKAP3	12	4615508	4649051	p13.32	39	0.171	0.416	0.00546049	0.0278501	0.844558	0.998463	0.0198751	0.0306905	0.517245	0.986234	-0.0673003	0.121981	0.581134	0.955019	-0.030033	0.101871	0.768137	0.992167	0.0803948	0.202091	0.690767	0.985286	-0.190604	0.164059	0.245314	0.978826
OPGS003977	ENSG00000238000		5	98213402	98214121	q15	76	0.471	0.655	0.00345188	0.0176267	0.844742	0.998463	0.0200995	0.0199503	0.313705	0.98043	-0.0108567	0.0835438	0.896604	0.9888	-0.064552	0.0561715	0.250475	0.969936	-0.00492306	0.105551	0.962799	0.998739	-0.0946978	0.0814192	0.244793	0.978826
OPGS007633	ENSG00000122873	CISD1	10	58269162	58289586	q21.1	17	0.128	0.329	0.00614806	0.0314049	0.844792	0.998463	-0.0133979	0.039419	0.733944	0.99259	0.038991	0.0946146	0.680263	0.95701	0.0874721	0.0912781	0.33791	0.985129	-0.122845	0.107633	0.253731	0.967283	0.205443	0.141453	0.146399	0.978826
OPGS004741	ENSG00000177000	MTHFR	1	11785723	11806455	p36.22	38	0.318	0.576	-0.00386936	0.0197918	0.844999	0.998463	-0.00474838	0.0221711	0.830415	0.997161	-0.0713163	0.067026	0.287325	0.911274	-0.0293627	0.0857805	0.732124	0.992167	0.0459911	0.154665	0.766192	0.992897	0.15293	0.0936838	0.102593	0.974927
OPGS004130	ENSG00000198734	F5	1	169511951	169586588	q24.2	28	0.428	0.648	0.00350978	0.0180065	0.845458	0.998463	-0.00387813	0.0194944	0.842313	0.997161	-0.12861	0.112792	0.254186	0.902804	0.0690977	0.0645225	0.28421	0.980922	0.124353	0.190358	0.513591	0.967943	0.086	0.0983835	0.382047	0.978826
OPGS005048	ENSG00000159256	MORC3	21	36320189	36386148	q22.12	35	0.282	0.493	0.00452449	0.0232248	0.84554	0.998463	0.010183	0.0247638	0.680921	0.99259	-0.000895582	0.167871	0.995743	0.998821	0.00740118	0.0995416	0.94073	0.999843	-0.0607012	0.26654	0.81985	0.995976	-0.112191	0.119114	0.346256	0.978826
OPGS007964	ENSG00000056972	TRAF3IP2	6	111555381	111606906	q21	22	0.117	0.332	-0.00690973	0.0354763	0.845573	0.998463	-0.00298592	0.0385326	0.938233	0.99848	0.0677305	0.156798	0.66577	0.955019	-0.157841	0.148342	0.287316	0.983452	0.423091	0.321924	0.18876	0.967283	-0.0896	0.202504	0.658156	0.979975
OPGS006028	ENSG00000232053	AC078845.1	7	135980871	136437785	q33	30	0.201	0.406	-0.00515966	0.0264986	0.845616	0.998463	-0.0343188	0.0291825	0.239592	0.975907	0.139265	0.118887	0.241434	0.902533	-0.00316791	0.115646	0.978146	0.999843	0.0720001	0.200858	0.719997	0.985286	0.288052	0.114204	0.0116605	0.974927
OPGS006456	ENSG00000107331	ABCA2	9	137007234	137028915	q34.3	20	0.178	0.411	0.00686229	0.0352668	0.84572	0.998463	0.0212666	0.0388924	0.584512	0.99259	0.192443	0.154733	0.213607	0.884164	-0.170915	0.129155	0.185725	0.969936	-0.0323347	0.221039	0.883697	0.997204	-0.224415	0.23013	0.329478	0.978826
OPGS007496	ENSG00000132507	EIF5A	17	7306999	7312463	p13.1	10	0.132	0.358	-0.00648668	0.0333772	0.845906	0.998463	-0.0154519	0.0352147	0.660813	0.99259	0.482723	0.265662	0.0692084	0.82569	-0.0516039	0.142262	0.7168	0.992167	-0.344906	0.406215	0.395842	0.967283	0.139119	0.224644	0.535729	0.978826
OPGS007025	ENSG00000128739	SNRPN	15	24823637	24978723	q11.2	10	0.151	0.393	0.0179183	0.0923036	0.846079	0.998463	0.0102306	0.100043	0.918549	0.99848	0.0683506	0.46242	0.882492	0.983317	0.2426	0.358406	0.49848	0.987344	-0.607792	0.789186	0.441211	0.967283	-0.194576	0.560064	0.728278	0.986808
OPGS007301	ENSG00000082781	ITGB5	3	124761948	124901418	q21.2	34	0.139	0.33	0.00584946	0.0301358	0.846095	0.998463	-0.0139578	0.0346844	0.687373	0.99259	-0.0477102	0.11653	0.682229	0.958317	0.105467	0.0916726	0.249947	0.969936	0.169452	0.18922	0.370506	0.967283	0.0505938	0.146591	0.729992	0.987351
OPGS004530	ENSG00000170915	PAQR8	6	52361421	52407777	p12.2	131	0.349	0.582	-0.00361781	0.0186529	0.846212	0.998463	-0.0176413	0.0209857	0.400551	0.98043	0.0913237	0.0916896	0.319246	0.926819	0.0251092	0.0613372	0.682273	0.990942	0.102646	0.106752	0.336285	0.967283	0.0171201	0.0899794	0.8491	0.992314
OPGS007975	ENSG00000168056	LTBP3	11	65538559	65558930	q13.1	17	0.116	0.304	0.00663308	0.0342222	0.846314	0.998463	-0.00743835	0.0364322	0.838221	0.997161	0.245568	0.198242	0.215446	0.884164	0.138398	0.131461	0.292447	0.985129	0.319131	0.431822	0.459886	0.967283	-0.425752	0.308872	0.168077	0.978826
OPGS006761	ENSG00000128268	MGAT3	22	39457012	39492194	q13.1	27	0.162	0.383	-0.00597354	0.0308379	0.846405	0.998463	0.00920852	0.0332932	0.782096	0.997161	-0.171245	0.135307	0.205657	0.879705	-0.0264672	0.12496	0.832259	0.993699	0.722962	0.356831	0.042758	0.895919	-0.331308	0.218093	0.128733	0.974927
OPGS004107	ENSG00000131634	TMEM204	16	1528688	1555580	p13.3	34	0.435	0.565	-0.00400534	0.0206818	0.846438	0.998463	0.00153496	0.0235063	0.947935	0.99848	-0.168147	0.153105	0.272098	0.908293	-0.0137186	0.0535466	0.797796	0.992361	0.00140169	0.109017	0.989741	0.998739	-0.0524671	0.144587	0.716698	0.982619
OPGS007853	ENSG00000173200	PARP15	3	122577628	122639047	q21.1	19	0.12	0.348	0.00648504	0.0334982	0.846494	0.998463	0.0298955	0.0385045	0.437504	0.98043	-0.127451	0.105173	0.225579	0.890087	-0.112038	0.126664	0.376412	0.985129	-0.302948	0.215245	0.159293	0.959167	0.229641	0.156781	0.142996	0.974927
OPGS006742	ENSG00000230869		10	45678692	45700532	q11.22	9	0.163	0.385	0.0126591	0.0655917	0.84696	0.998463	0.0153545	0.0704966	0.827581	0.997161	0.115816	0.371181	0.755025	0.967591	0.159722	0.253371	0.528441	0.988973	-1.41012	0.859293	0.100793	0.956866	-0.264666	0.38305	0.4896	0.978826
OPGS003972	ENSG00000228775	WEE2-AS1	7	141704003	141738346	q34	37	0.474	0.689	0.00442694	0.0229699	0.847172	0.998463	0.0120671	0.0253077	0.633493	0.99259	0.132809	0.134084	0.321934	0.926819	-0.132848	0.0741356	0.0731392	0.954591	-0.0156169	0.152632	0.918505	0.998739	0.104916	0.140792	0.456159	0.978826
OPGS007158	ENSG00000281404	LINC01176	7	30390885	30412375	p14.3	10	0.145	0.271	-0.0199123	0.103435	0.847342	0.998463	-0.00475351	0.129957	0.970822	0.99848	0.220934	0.232447	0.341874	0.932161	-0.409095	0.321968	0.203868	0.969936	-0.0564401	0.581818	0.922721	0.998739	-0.469002	0.578751	0.417728	0.978826
OPGS007613	ENSG00000157326	DHRS4	14	23953734	23969279	q11.2	19	0.128	0.32	-0.0104499	0.054295	0.847378	0.998463	0.0368841	0.0592134	0.533349	0.989294	-0.423887	0.20391	0.0376356	0.705329	-0.134233	0.226891	0.554107	0.988973	0.0820518	0.52979	0.876919	0.997204	-0.262383	0.39969	0.511525	0.978826
OPGS004929	ENSG00000115507	OTX1	2	63050057	63057836	p15	154	0.295	0.505	-0.00436392	0.0226868	0.847464	0.998463	-0.00327994	0.0238949	0.890821	0.99848	0.153991	0.170971	0.367757	0.935166	-0.00258603	0.105876	0.980514	0.999843	-0.122808	0.289416	0.671325	0.984591	-0.124959	0.134415	0.352553	0.978826
OPGS008427	ENSG00000066926	FECH	18	57544377	57586732	q21.31	28	0.103	0.163	0.00614147	0.0319446	0.847543	0.998463	0.00397407	0.0416236	0.923937	0.99848	-0.354517	0.20669	0.0863075	0.83328	0.0117345	0.0625056	0.851084	0.994324	0.0594356	0.116317	0.609366	0.979236	0.029924	0.145938	0.837536	0.992314
OPGS005479	ENSG00000089127	OAS1	12	112905856	112933219	q24.13	33	0.24	0.505	0.00521478	0.0271543	0.847709	0.998463	-0.0103167	0.0295024	0.726572	0.99259	0.317124	0.13492	0.0187501	0.630804	0.0891214	0.10267	0.385376	0.985129	-0.209255	0.228586	0.359966	0.967283	-0.0881151	0.165324	0.594044	0.978826
OPGS004035	ENSG00000165898	ISCA2	14	74493756	74497106	q24.3	42	0.455	0.643	-0.00323456	0.0168507	0.847778	0.998463	0.00055928	0.018506	0.97589	0.99848	-0.0778133	0.0842769	0.355848	0.935166	-0.00240412	0.0610127	0.968569	0.999843	0.0207944	0.10065	0.836321	0.997204	-0.0182672	0.105887	0.863032	0.992314
OPGS007031	ENSG00000148459	PDSS1	10	26697701	26746798	p12.1	29	0.151	0.395	-0.00567441	0.0296199	0.848076	0.998463	0.000231449	0.0325787	0.994332	0.998918	-0.0517123	0.148812	0.728214	0.961772	-0.192472	0.102147	0.0595284	0.953033	0.331845	0.22516	0.14053	0.959167	0.188374	0.167865	0.261788	0.978826
OPGS003691	ENSG00000007047	MARK4	19	45079288	45305284	q13.32	104	0.605	0.78	-0.00280343	0.0146352	0.848092	0.998463	0.00464209	0.0160643	0.772605	0.996001	0.0761074	0.0841403	0.365714	0.935166	-0.0999965	0.0502833	0.0467385	0.893693	0.0578658	0.106949	0.588466	0.979236	-0.042432	0.0785626	0.589125	0.978826
OPGS006623	ENSG00000143315	PIGM	1	160024953	160031990	q23.2	17	0.169	0.325	-0.0057097	0.0298347	0.84823	0.998463	0.00832021	0.0323424	0.796983	0.997161	-0.043259	0.174233	0.803916	0.974948	-0.0901293	0.104055	0.386396	0.985129	0.228772	0.255246	0.370102	0.967283	-0.342028	0.195987	0.0809566	0.974927
OPGS004431	ENSG00000166896	ATP23	12	57906039	57959148	q14.1	69	0.367	0.614	-0.00431719	0.0225957	0.848477	0.998463	-0.00843906	0.0248766	0.734431	0.99259	0.10051	0.111602	0.367796	0.935166	0.0352502	0.0730537	0.629433	0.988973	-0.214098	0.211571	0.311565	0.967283	-0.0841221	0.140913	0.550522	0.978826
OPGS004879	ENSG00000075275	CELSR1	22	46360834	46537620	q13.31	9	0.301	0.475	-0.00789904	0.0414379	0.848821	0.998463	0.00558767	0.0450929	0.901383	0.99848	-0.0447421	0.161028	0.781125	0.972144	-0.165509	0.168698	0.326544	0.985129	0.151072	0.53243	0.776609	0.992897	-0.0813891	0.28529	0.775426	0.990512
OPGS004057	ENSG00000152672	CLEC4F	2	70808643	70820599	p13.3	69	0.447	0.701	0.00348013	0.0182827	0.849034	0.998463	0.00577505	0.0207101	0.780359	0.996463	-0.000460121	0.0722089	0.994916	0.998579	0.0392357	0.0627149	0.531564	0.988973	-0.154919	0.10896	0.155085	0.959167	-0.0134985	0.0899615	0.880727	0.992314
OPGS008216	ENSG00000035681	NSMAF	8	58583504	58659853	q12.1	12	0.109	0.31	0.00715984	0.0376148	0.849038	0.998463	-0.0314171	0.0413716	0.44762	0.98043	0.0121843	0.184349	0.947303	0.996971	0.478389	0.140915	0.000686584	0.598352	-0.104609	0.2442	0.668378	0.984591	0.111299	0.200815	0.579419	0.978826
OPGS003651	ENSG00000175164	ABO	9	133233278	133276024	q34.2	103	0.639	0.781	0.00329489	0.0173343	0.849247	0.998463	0.0022965	0.0188659	0.903115	0.99848	0.149641	0.0850967	0.0786648	0.82569	-0.00845229	0.0652166	0.89688	0.995925	0.0896946	0.150516	0.551233	0.977715	-0.169253	0.101285	0.0947113	0.974927
OPGS005490	ENSG00000101425	BPI	20	38260141	38337505	q11.23	36	0.239	0.465	-0.00489814	0.0258489	0.849708	0.998463	-0.0151923	0.0279864	0.587238	0.99259	0.0917404	0.122372	0.453443	0.955019	0.150481	0.109714	0.170195	0.969936	-0.0713319	0.213722	0.738561	0.988696	-0.0754108	0.147319	0.608729	0.978826
OPGS004144	ENSG00000204528	PSORS1C3	6	31173735	31186118	p21.33	70	0.424	0.615	0.00564724	0.0298592	0.849992	0.998463	0.0071341	0.0332998	0.830361	0.997161	-0.107162	0.158098	0.497885	0.955019	0.0569833	0.11438	0.618347	0.988973	0.0374591	0.145488	0.796815	0.994721	0.0210631	0.135203	0.8762	0.992314
OPGS007165	ENSG00000070610	GBA2	9	35736866	35749228	p13.3	16	0.145	0.395	-0.00630132	0.0334239	0.850463	0.998463	0.000105578	0.0365751	0.997697	0.998918	0.0817596	0.235363	0.728309	0.961772	-0.0809788	0.105753	0.443833	0.985129	0.265306	0.321056	0.408603	0.967283	-0.0981501	0.184378	0.594496	0.978826
OPGS007663	ENSG00000230257	NFE4	7	102973354	102988856	q22.1	29	0.127	0.315	-0.00790341	0.041972	0.85064	0.998463	0.00740226	0.0465859	0.873752	0.997175	0.339979	0.21698	0.117145	0.864521	-0.238247	0.137345	0.0828008	0.961347	-0.260217	0.279692	0.35218	0.967283	0.0443895	0.229422	0.84658	0.992314
OPGS005967	ENSG00000136167	LCP1	13	46125920	46211871	q14.13	19	0.205	0.456	-0.00513388	0.0273864	0.851299	0.998463	-0.0148954	0.0298966	0.618322	0.99259	0.0847442	0.144659	0.557995	0.955019	0.0583339	0.102518	0.569348	0.988973	-0.0663168	0.189939	0.726978	0.986975	0.0448125	0.154861	0.772297	0.990502
OPGS007599	ENSG00000101079	NDRG3	20	36651766	36746090	q11.23	30	0.129	0.321	0.00760024	0.0405448	0.851305	0.998463	0.0350326	0.0429558	0.414758	0.98043	-0.11474	0.223387	0.607507	0.955019	-0.38821	0.196072	0.0477106	0.89751	0.903144	0.744196	0.224907	0.967283	-0.1943	0.238704	0.415657	0.978826
OPGS005702	ENSG00000168268	NT5DC2	3	52524385	52535054	p21.1	40	0.221	0.467	-0.0053406	0.0285126	0.85142	0.998463	-0.00454365	0.0309908	0.883438	0.99848	0.0760575	0.109359	0.48675	0.955019	-0.0386703	0.119484	0.746207	0.992167	0.802216	0.782503	0.305272	0.967283	-0.208217	0.176653	0.238526	0.978826
OPGS005548	ENSG00000076650	GPATCH1	19	33080899	33130542	q13.11	60	0.234	0.462	0.0043995	0.0235127	0.851573	0.998463	0.0136533	0.0263768	0.60472	0.99259	-0.0797792	0.120312	0.507264	0.955019	-0.0325706	0.083041	0.694893	0.992099	0.0070874	0.131403	0.956986	0.998739	-0.040639	0.101466	0.688776	0.982619
OPGS007891	ENSG00000123500	COL10A1	6	116118909	116158747	q22.1	23	0.119	0.232	-0.00636034	0.034046	0.851805	0.998463	0.00435519	0.038143	0.909095	0.99848	-0.0343527	0.111664	0.758354	0.967994	-0.0397235	0.140979	0.77812	0.992167	-0.337531	0.43766	0.440578	0.967283	-0.0222398	0.160462	0.889767	0.992314
OPGS004739	ENSG00000160781	PAQR6	1	156243320	156248117	q22	45	0.318	0.567	0.00404166	0.0216421	0.851857	0.998463	-0.00793292	0.0232007	0.732407	0.99259	0.0962617	0.131474	0.464063	0.955019	0.0902396	0.0875518	0.302682	0.985129	0.038313	0.15301	0.802281	0.995656	0.0381753	0.154568	0.804924	0.992314
OPGS003618	ENSG00000167207	NOD2	16	50693588	50733077	q12.1	106	0.671	0.794	-0.00257593	0.0138231	0.852171	0.998463	0.0109325	0.0154284	0.478574	0.981689	-0.0654356	0.0592677	0.269564	0.908293	-0.0741914	0.045328	0.101679	0.961347	0.0634318	0.121537	0.601731	0.979236	-0.00953077	0.0736578	0.897047	0.992314
OPGS008105	ENSG00000250274	AC034199.1	5	170308701	170312806	q35.1	5	0.112	0.333	-0.00591828	0.0317711	0.852226	0.998463	-0.0247945	0.0365652	0.497715	0.983696	0.10187	0.133432	0.44519	0.954581	0.16826	0.0975337	0.0845004	0.961347	0.00861626	0.165887	0.958576	0.998739	-0.232183	0.152155	0.127018	0.974927
OPGS004619	ENSG00000132623	ANKEF1	20	9986126	10058303	p12.2	34	0.337	0.544	0.00362199	0.0195106	0.852725	0.998463	0.00376782	0.0210834	0.858165	0.997161	0.0267011	0.0919701	0.771569	0.971194	-0.0113719	0.0801141	0.887123	0.995018	0.273031	0.272344	0.316091	0.967283	-0.0360441	0.107558	0.737538	0.987873
OPGS004133	ENSG00000106605	BLVRA	7	43758680	43807342	p13	67	0.427	0.648	-0.00318911	0.0171943	0.852857	0.998463	-0.000471758	0.0186204	0.979787	0.99848	-0.00944495	0.111747	0.932643	0.994807	-0.0784516	0.065275	0.229416	0.969936	-0.0774134	0.105201	0.461814	0.967283	0.188645	0.10786	0.0802957	0.974927
OPGS005478	ENSG00000141012	GALNS	16	88813734	88856970	q24.3	30	0.24	0.483	0.00451907	0.0244358	0.853279	0.998463	0.00680099	0.0262036	0.795216	0.997161	-0.0441576	0.136815	0.746882	0.964968	0.0632531	0.0960723	0.510287	0.988973	0.119655	0.230091	0.60304	0.979236	-0.206748	0.169921	0.223707	0.978826
OPGS003588	ENSG00000107798	LIPA	10	89213569	89414557	q23.31	62	0.703	0.85	-0.00248961	0.0134706	0.853372	0.998463	-0.000347921	0.0149379	0.981418	0.99848	0.0984416	0.0730745	0.177935	0.878522	-0.0472987	0.0453863	0.297349	0.985129	-0.164669	0.079868	0.0392297	0.895919	0.110168	0.0740967	0.137063	0.974927
OPGS005972	ENSG00000133561	GIMAP6	7	150625375	150632648	q36.1	23	0.205	0.429	0.00453022	0.0245686	0.853707	0.998463	-0.00139076	0.0265354	0.958201	0.99848	0.0224909	0.158384	0.887078	0.984035	0.000112528	0.0931746	0.999036	0.999843	0.102044	0.187005	0.585286	0.979236	0.0630563	0.139604	0.651499	0.979975
OPGS007674	ENSG00000110723	EXPH5	11	108505435	108593768	q22.3	18	0.126	0.351	0.00576633	0.0313653	0.854136	0.998463	0.0323903	0.0349453	0.353985	0.98043	0.047931	0.131446	0.715378	0.960182	-0.0508304	0.110422	0.64528	0.988973	-0.419943	0.202407	0.0380099	0.895919	-0.277678	0.177342	0.117399	0.974927
OPGS004664	ENSG00000154889	MPPE1	18	11882622	11908366	p11.21	38	0.329	0.551	-0.00348498	0.0189742	0.854273	0.998463	-0.0286192	0.0224308	0.201994	0.975907	0.0687367	0.0535296	0.199111	0.878522	0.045541	0.0601819	0.449216	0.985129	0.0444974	0.115602	0.700298	0.985286	0.0890614	0.108847	0.413229	0.978826
OPGS005649	ENSG00000152056	AP1S3	2	223667680	223838027	q36.1	36	0.225	0.468	0.00455811	0.0248225	0.854305	0.998463	0.00507715	0.0267501	0.849466	0.997161	-0.0175942	0.143218	0.902226	0.98886	0.0319807	0.0963172	0.739862	0.992167	0.0555237	0.217648	0.79864	0.994974	-0.107845	0.149124	0.469565	0.978826
OPGS003809	ENSG00000204710	SPDYC	11	65170233	65173374	q13.1	123	0.546	0.753	-0.00291064	0.0158541	0.854335	0.998463	0.00633971	0.0175598	0.718072	0.99259	-0.04515	0.0740558	0.542077	0.955019	-0.132451	0.0522464	0.0112407	0.702553	0.143142	0.10611	0.177337	0.967283	0.10599	0.107034	0.322053	0.978826
OPGS007750	ENSG00000071051	NCK2	2	105744912	105894274	q12.2	57	0.124	0.344	0.00586266	0.0319629	0.854468	0.998463	0.00187466	0.0346409	0.956842	0.99848	0.121297	0.190168	0.523577	0.955019	-0.0892018	0.12083	0.460369	0.985129	0.0281147	0.262586	0.914735	0.998739	0.219005	0.171768	0.202308	0.978826
OPGS004406	ENSG00000206341		6	29887752	29890482	p22.1	25	0.369	0.584	0.00445631	0.024318	0.854601	0.998463	-0.00162033	0.0261573	0.950606	0.99848	0.119664	0.133792	0.371105	0.935166	-0.0327034	0.0955496	0.73215	0.992167	0.137745	0.190792	0.470316	0.967283	0.0717034	0.169059	0.671469	0.982619
OPGS007877	ENSG00000154447	SH3RF1	4	169094259	169270956	q33	44	0.119	0.336	-0.00632117	0.0345109	0.854669	0.998463	-0.0177052	0.0375216	0.637022	0.99259	-0.0994494	0.202277	0.622967	0.955019	0.168973	0.123813	0.172335	0.969936	0.265605	0.271728	0.328338	0.967283	-0.177991	0.198901	0.370857	0.978826
OPGS007050	ENSG00000238121	LINC00426	13	30316360	30377145	q12.3	21	0.15	0.367	-0.00542365	0.0296136	0.854683	0.998463	-0.0231315	0.0319602	0.469213	0.98043	0.195261	0.182057	0.283483	0.911274	0.107628	0.119446	0.367559	0.985129	0.0605016	0.235716	0.797432	0.994721	0.0354509	0.154597	0.818627	0.992314
OPGS008313	ENSG00000109099	PMP22	17	15229773	15272292	p12	31	0.106	0.321	0.00811467	0.0444171	0.855039	0.998463	-0.00294924	0.0487138	0.951724	0.99848	0.365176	0.216311	0.0913734	0.850106	0.047491	0.165993	0.7748	0.992167	-0.434919	0.316919	0.169959	0.967283	-0.0103629	0.243768	0.966091	0.998233
OPGS003942	ENSG00000100109	TFIP11	22	26491225	26512505	q12.1	66	0.486	0.609	-0.00332504	0.0182073	0.855095	0.998463	-0.00425947	0.0196778	0.828629	0.997161	0.0414924	0.125423	0.74078	0.963786	-0.0158373	0.0700803	0.821211	0.993699	-0.142214	0.142436	0.318066	0.967283	0.0678039	0.0941353	0.471352	0.978826
OPGS007973	ENSG00000123159	GIPC1	19	14477760	14496149	p13.12	20	0.116	0.331	0.00698682	0.0382662	0.855124	0.998463	0.0146412	0.0437896	0.738113	0.99259	-0.101398	0.144913	0.484103	0.955019	0.00679709	0.128248	0.957732	0.999843	0.562729	0.383206	0.141975	0.959167	-0.0810929	0.148655	0.585402	0.978826
OPGS005339	ENSG00000258116		12	47341614	47342089	q13.11	37	0.253	0.329	0.00427147	0.0234906	0.85571	0.998463	0.00382395	0.027785	0.890535	0.99848	0.0114869	0.056299	0.838327	0.979897	-0.0064048	0.0845646	0.939627	0.999843	0.0309122	0.179535	0.863297	0.997204	-0.0546963	0.187263	0.770223	0.990502
OPGS005297	ENSG00000113300	CNOT6	5	180494379	180578358	q35.3	58	0.257	0.461	-0.00465384	0.025611	0.855808	0.998463	-0.0138229	0.0272739	0.612283	0.99259	0.13122	0.121271	0.279235	0.909606	-0.000301554	0.110504	0.997823	0.999843	0.338672	0.355342	0.340546	0.967283	0.0351004	0.219985	0.873229	0.992314
OPGS006575	ENSG00000154102	C16orf74	16	85690084	85751129	q24.1	34	0.171	0.385	-0.00618581	0.0340458	0.855825	0.998463	0.00635125	0.037263	0.864661	0.997161	0.0265827	0.175022	0.87928	0.982785	-0.0595958	0.12803	0.641585	0.988973	-0.132457	0.205515	0.519243	0.969447	-0.20314	0.203987	0.319325	0.978826
OPGS003630	ENSG00000036448	MYOM2	8	2045046	2165552	p23.3	77	0.659	0.814	-0.00251403	0.0138481	0.855942	0.998463	-0.00748678	0.0166099	0.652176	0.99259	-0.03318	0.0533434	0.533937	0.955019	0.060614	0.0364195	0.0960466	0.961347	-0.0802424	0.0703344	0.253924	0.967283	-0.0197821	0.0614891	0.747667	0.987873
OPGS004751	ENSG00000099864	PALM	19	708935	748329	p13.3	26	0.316	0.531	-0.00468273	0.0258496	0.856247	0.998463	-0.0167117	0.029136	0.566255	0.99259	-0.0823449	0.119017	0.489014	0.955019	0.0383103	0.103378	0.710946	0.992167	0.223816	0.118554	0.0590412	0.895919	-0.0405045	0.110954	0.715069	0.982619
OPGS004979	ENSG00000132305	IMMT	2	86143932	86195472	p11.2	34	0.289	0.548	0.00480438	0.0265394	0.856345	0.998463	0.0222505	0.028291	0.431582	0.98043	-0.216082	0.137256	0.115418	0.864521	-0.00189212	0.111527	0.986464	0.999843	-0.324225	0.363909	0.372955	0.967283	-0.215881	0.188123	0.251153	0.978826
OPGS006841	ENSG00000168118	RAB4A	1	229271062	229305894	q42.13	19	0.159	0.399	-0.00511561	0.0282711	0.856408	0.998463	-0.0103966	0.0313746	0.740366	0.99259	0.0262345	0.151995	0.862965	0.980747	-0.0746086	0.0978968	0.445992	0.985129	0.0193865	0.173485	0.911024	0.998739	0.189844	0.137517	0.167429	0.978826
OPGS008534	ENSG00000204287	HLA-DRA	6	32439878	32445046	p21.32	10	0.101	0.293	0.00656715	0.0363402	0.856593	0.998463	0.0251429	0.0396655	0.526163	0.986949	-0.0579508	0.198554	0.770391	0.970554	-0.045709	0.133289	0.731651	0.992167	-0.0615168	0.227253	0.786624	0.994394	-0.394391	0.227611	0.0831423	0.974927
OPGS005925	ENSG00000090339	ICAM1	19	10271093	10286615	p13.2	42	0.207	0.446	0.0048976	0.0272475	0.857353	0.998463	-0.016228	0.0295916	0.583419	0.99259	0.00938655	0.131221	0.942974	0.996377	0.329734	0.106449	0.00195102	0.598352	0.042305	0.22682	0.852042	0.997204	-0.073609	0.166514	0.658446	0.979975
OPGS006839	ENSG00000087460	GNAS	20	58839718	58911192	q13.32	24	0.159	0.396	0.00539319	0.0300561	0.857594	0.998463	0.0123282	0.0330811	0.709397	0.99259	0.205209	0.140926	0.145351	0.864521	-0.157833	0.109969	0.151216	0.969936	-0.139794	0.209803	0.505211	0.967283	0.00461227	0.168832	0.978206	0.999218
OPGS005569	ENSG00000111058	ACSS3	12	80936414	81261210	q21.31	70	0.233	0.305	-0.00349259	0.0194902	0.857783	0.998463	-0.0089681	0.0243746	0.712927	0.99259	0.162903	0.0711197	0.0219899	0.64223	-0.0716422	0.0464846	0.123267	0.969936	0.00434668	0.0845569	0.959002	0.998739	0.0444217	0.0849508	0.601036	0.978826
OPGS007235	ENSG00000128203	ASPHD2	22	26429260	26445015	q12.1	52	0.142	0.373	-0.00540011	0.0302424	0.858282	0.998463	-0.00155388	0.0324801	0.961843	0.99848	-0.0417001	0.176481	0.81321	0.975731	-0.0528574	0.124901	0.672154	0.988973	0.291035	0.240435	0.226105	0.967283	-0.132825	0.180225	0.461125	0.978826
OPGS006476	ENSG00000187037	GPR141	7	37683766	37833788	p14.1	59	0.176	0.416	0.00501342	0.0280849	0.858323	0.998463	0.00760672	0.0308578	0.805289	0.997161	-0.055914	0.14994	0.709216	0.960182	0.0419577	0.098337	0.669618	0.988973	-0.131427	0.198418	0.507732	0.967283	-0.0172216	0.153764	0.910823	0.992314
OPGS004051	ENSG00000138030	KHK	2	27086772	27100762	p23.3	137	0.449	0.68	-0.00319318	0.017889	0.858331	0.998463	0.00721283	0.0193988	0.710028	0.99259	-0.098181	0.10608	0.354687	0.935166	-0.0576082	0.0664939	0.386289	0.985129	-0.24533	0.145402	0.0915541	0.953231	0.0112889	0.0990222	0.909235	0.992314
OPGS007634	ENSG00000227355	AL359644.1	9	121369530	121548655	q33.2	11	0.128	0.349	0.00653931	0.0366633	0.858439	0.998463	-0.00493823	0.0390245	0.899303	0.99848	0.0227995	0.223342	0.918691	0.993294	0.0686956	0.149266	0.645357	0.988973	-0.294388	0.416772	0.479969	0.967283	0.335135	0.249812	0.179743	0.978826
OPGS008390	ENSG00000187824	TMEM220	17	10699015	10730023	p13.1	15	0.104	0.322	0.00678227	0.0380413	0.858497	0.998463	-0.00403457	0.0418039	0.923114	0.99848	-0.0567759	0.20583	0.782672	0.972296	-0.00388446	0.131583	0.976449	0.999843	0.317189	0.250045	0.204608	0.967283	0.211565	0.221905	0.340387	0.978826
OPGS003671	ENSG00000160963	COL26A1	7	101362875	101559024	q22.1	100	0.619	0.749	-0.00261217	0.0146717	0.85869	0.998463	-0.00761239	0.0159429	0.63302	0.99259	0.00424783	0.085653	0.960446	0.996971	0.0407989	0.0558628	0.465182	0.985129	0.0343909	0.101586	0.734957	0.988696	0.00701385	0.0811879	0.931156	0.992869
OPGS005468	ENSG00000253200	AC037459.2	8	22613908	22616657	p21.3	19	0.241	0.467	-0.00487328	0.0274135	0.858904	0.998463	-0.0255558	0.0307005	0.405171	0.98043	0.103082	0.0942271	0.273967	0.908293	0.18785	0.126474	0.137467	0.969936	-0.143363	0.181149	0.428706	0.967283	0.0164331	0.127994	0.89784	0.992314
OPGS003694	ENSG00000160410	SHKBP1	19	40576853	40591399	q13.2	102	0.603	0.792	0.00264375	0.0149091	0.859253	0.998463	-0.00482615	0.0163747	0.768199	0.996001	-0.020842	0.0654979	0.750326	0.967241	-0.0384569	0.0583949	0.510174	0.988973	0.267444	0.10307	0.00946541	0.768537	0.13362	0.0848543	0.115326	0.974927
OPGS006824	ENSG00000234912	SNHG20	17	77086716	77099902	q25.2	25	0.16	0.394	0.00670347	0.0378976	0.8596	0.998463	0.0405779	0.0420802	0.334897	0.98043	-0.809987	0.286367	0.00467671	0.60066	-0.0205526	0.110756	0.852785	0.994324	0.00689894	0.263238	0.979091	0.998739	-0.341392	0.210168	0.104296	0.974927
OPGS003885	ENSG00000129925	PGAP6	16	370788	387113	p13.3	24	0.514	0.723	-0.00327244	0.0185006	0.8596	0.998463	-0.00520772	0.0203103	0.797636	0.997161	0.160793	0.102753	0.117617	0.864521	0.00387023	0.0647019	0.952302	0.999843	-0.00468451	0.127366	0.97066	0.998739	-0.129033	0.103139	0.210913	0.978826
OPGS006283	ENSG00000140497	SCAMP2	15	74843730	74873365	q24.1	59	0.187	0.441	0.00543934	0.0307756	0.859711	0.998463	-0.0143171	0.0337508	0.671419	0.99259	0.0064678	0.16611	0.968941	0.996971	0.131807	0.111041	0.235225	0.969936	-0.0572837	0.207108	0.782096	0.993151	0.258399	0.167135	0.122091	0.974927
OPGS007368	ENSG00000281106	TMEM272	13	51813347	51845177	q14.3	30	0.137	0.377	0.00559888	0.0317298	0.859936	0.998463	0.0143868	0.0345017	0.676687	0.99259	0.0616723	0.160501	0.700793	0.960182	-0.174477	0.128221	0.173594	0.969936	0.0663688	0.274593	0.809014	0.995976	0.0411234	0.160011	0.797177	0.992314
OPGS004087	ENSG00000229314	ORM1	9	114323098	114326479	q32	68	0.441	0.657	0.00318362	0.0180438	0.85995	0.998463	0.0111188	0.0200539	0.579275	0.99259	0.0421174	0.0799404	0.598291	0.955019	-0.0317605	0.0668319	0.634624	0.988973	-0.0154013	0.106987	0.885537	0.997204	-0.151432	0.095302	0.112067	0.974927
OPGS008077	ENSG00000185344	ATP6V0A2	12	123712353	123761755	q24.31	20	0.113	0.34	-0.00678009	0.0384734	0.860115	0.998463	0.0172101	0.0420031	0.682	0.99259	-0.0992477	0.143452	0.48903	0.955019	-0.192293	0.152656	0.207796	0.969936	0.0618429	0.745126	0.933854	0.998739	0.00620534	0.263722	0.981228	0.999218
OPGS003785	ENSG00000071967	CYBRD1	2	171522247	171558129	q31.1	75	0.554	0.739	0.0027576	0.0156809	0.860406	0.998463	-0.00699215	0.0174077	0.687927	0.99259	0.0110137	0.0735183	0.880915	0.982785	0.0094925	0.0535807	0.859381	0.994555	0.183206	0.106339	0.0849159	0.953231	0.0640213	0.0848006	0.450271	0.978826
OPGS004721	ENSG00000140575	IQGAP1	15	90388242	90502239	q26.1	30	0.321	0.574	-0.00357984	0.0203721	0.860512	0.998463	-0.00353751	0.0224584	0.87484	0.997175	-0.0439964	0.11662	0.705979	0.960182	-0.0516995	0.0660505	0.433787	0.985129	-0.0622245	0.141195	0.65943	0.984591	0.251761	0.118417	0.033499	0.974927
OPGS008482	ENSG00000117569	PTBP2	1	96721665	96823738	p21.3	50	0.102	0.305	-0.00662434	0.0377854	0.860832	0.998463	-0.0198546	0.0409832	0.628061	0.99259	0.192816	0.230299	0.402456	0.942216	0.0297506	0.138891	0.830391	0.993699	-0.243249	0.280706	0.386183	0.967283	0.213714	0.218355	0.327706	0.978826
OPGS008124	ENSG00000160185	UBASH3A	21	42403447	42447684	q22.3	16	0.112	0.329	0.00666416	0.0380707	0.861043	0.998463	-0.0104387	0.0445614	0.814787	0.997161	0.0300763	0.119789	0.801754	0.974948	0.0823996	0.113441	0.467614	0.985129	-0.15375	0.209592	0.463211	0.967283	0.243284	0.256032	0.342005	0.978826
OPGS008564	ENSG00000120885	CLU	8	27596917	27614700	p21.1	21	0.1	0.307	0.0069089	0.039658	0.861699	0.998463	-0.0091169	0.0432076	0.832885	0.997161	-0.0308156	0.205414	0.880751	0.982785	0.0985395	0.150087	0.51147	0.988973	0.508164	0.278294	0.067851	0.90806	-0.0770838	0.234261	0.742117	0.987873
OPGS004255	ENSG00000243317	STMP1	7	135662496	135693418	q33	92	0.4	0.59	0.00312266	0.0179379	0.861801	0.998463	0.000971106	0.0202017	0.96166	0.99848	0.013063	0.0754914	0.862621	0.980747	-0.0355122	0.0569434	0.532864	0.988973	0.0347395	0.111967	0.75636	0.992897	0.149043	0.105021	0.155846	0.978826
OPGS005725	ENSG00000129515	SNX6	14	34561093	34630160	q13.1	53	0.22	0.471	0.00478486	0.0275167	0.861953	0.998463	0.0114581	0.0302115	0.704493	0.99259	0.058283	0.0999804	0.559931	0.955019	-0.113945	0.110365	0.301864	0.985129	0.239161	0.341976	0.484333	0.967283	-0.160974	0.173808	0.354364	0.978826
OPGS006749	ENSG00000150764	DIXDC1	11	111927144	112022653	q23.1	26	0.163	0.34	0.0052747	0.0303683	0.862108	0.998463	-0.00332759	0.0340586	0.922169	0.99848	0.0814738	0.0904153	0.367532	0.935166	0.0236435	0.114235	0.836031	0.993699	-0.787974	0.382315	0.0392973	0.895919	0.104709	0.258532	0.685467	0.982619
OPGS006695	ENSG00000198719	DLL1	6	170282206	170306565	q27	26	0.166	0.379	0.00614561	0.0354049	0.862195	0.998463	0.00141521	0.0383543	0.970566	0.99848	0.147393	0.158964	0.353818	0.935166	-0.0969484	0.138213	0.483027	0.985129	-0.346822	0.377456	0.358179	0.967283	0.266284	0.238923	0.265056	0.978826
OPGS004588	ENSG00000225889	AC012368.1	2	64143239	64261510	p14	67	0.341	0.548	0.00401921	0.0231989	0.862455	0.998463	0.0111101	0.0252403	0.659812	0.99259	-0.238546	0.142293	0.0936525	0.85443	-0.0729801	0.0799361	0.361253	0.985129	-0.142147	0.203155	0.484117	0.967283	0.302362	0.13443	0.0244987	0.974927
OPGS004665	ENSG00000055483	AC022966.1	17	78787381	78841441	q25.3	48	0.329	0.571	-0.00455331	0.0262861	0.862477	0.998463	-0.00812912	0.028075	0.77216	0.996001	0.132343	0.165892	0.425005	0.951703	0.0671431	0.109911	0.541274	0.988973	-0.0623102	0.215727	0.772705	0.992897	-0.106903	0.16536	0.517964	0.978826
OPGS006914	ENSG00000167065	DUSP18	22	30652051	30667887	q12.2	38	0.155	0.37	-0.0051775	0.0299333	0.862677	0.998463	-0.00991161	0.0324063	0.759716	0.996001	0.181037	0.159514	0.256405	0.902804	-0.0584017	0.125534	0.64177	0.988973	0.00299616	0.225474	0.989398	0.998739	-0.0279205	0.157136	0.858971	0.992314
OPGS005906	ENSG00000163735	CXCL5	4	73995642	73998677	q13.3	46	0.209	0.423	0.00541316	0.031407	0.863158	0.998463	0.0151185	0.03409	0.657412	0.99259	0.14902	0.161487	0.356114	0.935166	-0.207025	0.12703	0.103158	0.964185	0.00776878	0.22128	0.971993	0.998739	-0.0383902	0.179445	0.830595	0.992314
OPGS005669	ENSG00000116985	BMP8B	1	39757182	39788865	p34.2	20	0.223	0.465	0.00335961	0.0196	0.863902	0.998463	0.00109559	0.0216034	0.959554	0.99848	0.0512713	0.0931555	0.582056	0.955019	-0.0389582	0.0699491	0.577561	0.988973	-0.122732	0.136117	0.367237	0.967283	0.194599	0.10974	0.0761847	0.974927
OPGS004631	ENSG00000221890	NPTXR	22	38818452	38844028	q13.1	43	0.336	0.506	0.00345745	0.0201896	0.864028	0.998463	-0.00384591	0.0216476	0.85899	0.997161	0.0644841	0.104726	0.538065	0.955019	0.0114371	0.0860934	0.894316	0.995192	0.0428925	0.224876	0.84873	0.997204	0.0952438	0.11894	0.423263	0.978826
OPGS006302	ENSG00000106771	TMEM245	9	109015135	109119947	q31.3	30	0.186	0.421	0.00501724	0.0293085	0.864077	0.998463	0.0227586	0.0314865	0.469799	0.98043	-0.0545264	0.188585	0.772478	0.971574	-0.0842805	0.123789	0.495973	0.986982	-0.0318207	0.245765	0.896981	0.998739	-0.21386	0.150483	0.15527	0.978826
OPGS007144	ENSG00000039560	RAI14	5	34656328	34832612	p13.2	26	0.146	0.36	0.00524963	0.0308804	0.865011	0.998463	0.0208447	0.0345524	0.546325	0.99259	-0.183888	0.140244	0.189789	0.878522	0.0173826	0.101372	0.863851	0.994555	0.00800345	0.201242	0.968276	0.998739	-0.05234	0.163992	0.749604	0.987873
OPGS006039	ENSG00000153827	TRIP12	2	229763837	229923239	q36.3	31	0.201	0.451	0.00468941	0.0276482	0.865317	0.998463	0.0267898	0.0299718	0.37141	0.98043	-0.122947	0.150589	0.414248	0.948669	-0.211689	0.0964818	0.0282294	0.787056	-0.11469	0.248733	0.644728	0.984591	0.251432	0.19966	0.207922	0.978826
OPGS005455	ENSG00000154845	PPP4R1	18	9546791	9615240	p11.22	39	0.242	0.484	0.00389771	0.0230039	0.865453	0.998463	0.00386353	0.0252141	0.878217	0.998243	-0.0399563	0.121017	0.741272	0.963786	0.0432617	0.0822112	0.598731	0.988973	-0.0199397	0.175608	0.909597	0.998739	-0.0231976	0.124568	0.852268	0.992314
OPGS005213	ENSG00000213949	ITGA1	5	52787916	52959209	q11.2	82	0.264	0.483	-0.00399472	0.0235871	0.865513	0.998463	0.00290769	0.025933	0.910726	0.99848	-0.0949564	0.115663	0.411662	0.948669	0.0330744	0.0830619	0.69049	0.991895	0.0372031	0.17007	0.826844	0.996007	-0.223005	0.135321	0.0993573	0.974927
OPGS003781	ENSG00000268362	AC092279.2	19	24033401	24077377	p12	111	0.556	0.693	-0.00334748	0.0197847	0.865643	0.998463	-0.0114116	0.0213085	0.592274	0.99259	-0.132469	0.120567	0.271889	0.908293	0.122102	0.0831373	0.141921	0.969936	0.146831	0.274341	0.592503	0.979236	0.0547599	0.0901168	0.543416	0.978826
OPGS004983	ENSG00000156299	TIAM1	21	31118416	31559977	q22.11	78	0.289	0.522	0.00357735	0.021188	0.865924	0.998463	-0.010622	0.0229277	0.643161	0.99259	0.0460136	0.0953684	0.629463	0.955019	0.0182544	0.0881063	0.835865	0.993699	0.482116	0.185542	0.0093655	0.768537	0.13807	0.134995	0.306413	0.978826
OPGS008345	ENSG00000105552	BCAT2	19	48795062	48811029	q13.33	12	0.105	0.319	0.00803023	0.0476821	0.866259	0.998463	0.00813781	0.0514525	0.874329	0.997175	0.193824	0.258309	0.453038	0.955019	-0.0726761	0.186212	0.696325	0.992099	0.166688	0.577318	0.772789	0.992897	-0.0269569	0.266561	0.919449	0.992314
OPGS005166	ENSG00000162378	ZYG11B	1	52726453	52827336	p32.3	42	0.27	0.515	-0.00373417	0.0221885	0.866353	0.998463	0.0116108	0.0240162	0.628771	0.99259	-0.155331	0.125382	0.215397	0.884164	-0.0425987	0.082747	0.606688	0.988973	-0.378738	0.234879	0.106858	0.958723	-0.0671085	0.122268	0.583099	0.978826
OPGS003793	ENSG00000139192	TAPBPL	12	6451690	6466517	p13.31	44	0.551	0.753	-0.0028583	0.0170795	0.867093	0.998463	-0.00461206	0.0185729	0.803885	0.997161	0.0596352	0.0926068	0.5196	0.955019	-0.0629952	0.0651844	0.333836	0.985129	-0.0420252	0.117194	0.719898	0.985286	0.135276	0.0993881	0.173486	0.978826
OPGS006053	ENSG00000105948	TTC26	7	139133744	139191986	q34	21	0.2	0.399	0.00413886	0.0247317	0.867094	0.998463	-0.0195215	0.0326264	0.549618	0.99259	0.0601808	0.0716404	0.400886	0.942216	-0.0453296	0.0556418	0.415262	0.985129	0.125176	0.107857	0.245816	0.967283	0.138646	0.106873	0.194529	0.978826
OPGS007627	ENSG00000107537	PHYH	10	13277796	13302412	p13	24	0.128	0.35	0.00682832	0.0408733	0.867322	0.998463	0.00456574	0.0447674	0.918766	0.99848	-0.292031	0.224962	0.19424	0.878522	0.103017	0.143831	0.473848	0.985129	-0.0288537	0.273839	0.916084	0.998739	0.232516	0.238552	0.32971	0.978826
OPGS007961	ENSG00000162849	KIF26B	1	245154985	245709432	q44	29	0.117	0.332	0.00557642	0.0336344	0.868318	0.998463	0.0450509	0.0397521	0.25709	0.975907	0.0399205	0.177628	0.822179	0.976626	-0.0646489	0.0905909	0.475453	0.985129	-0.150353	0.137323	0.273568	0.967283	-0.182245	0.155512	0.241234	0.978826
OPGS005907	ENSG00000145779	TNFAIP8	5	119268692	119399688	q23.1	98	0.208	0.451	0.00430232	0.0259637	0.868389	0.998463	0.00333592	0.0281467	0.905656	0.99848	0.071285	0.123548	0.563952	0.955019	0.0885937	0.0986615	0.369209	0.985129	-0.423998	0.265252	0.109939	0.958723	-0.110488	0.163949	0.500365	0.978826
OPGS003849	ENSG00000128039	SRD5A3	4	55346213	55373100	q12	123	0.528	0.629	-0.00262323	0.0158758	0.868759	0.998463	0.00837553	0.0168359	0.61885	0.99259	-0.0973571	0.0991496	0.326139	0.926819	-0.0239924	0.0661658	0.716896	0.992167	-0.163119	0.16477	0.322183	0.967283	-0.243649	0.1224	0.0465262	0.974927
OPGS006758	ENSG00000163428	LRRC58	3	120324509	120349354	q13.33	33	0.163	0.348	0.00603035	0.0365544	0.868968	0.998463	0.00213983	0.039166	0.956429	0.99848	0.0405071	0.196922	0.837024	0.979847	-0.0534799	0.150689	0.722662	0.992167	-0.211134	0.313572	0.500744	0.967283	0.411433	0.257726	0.110401	0.974927
OPGS005607	ENSG00000185187	SIGIRR	11	405715	417455	p15.5	43	0.229	0.455	0.00390256	0.0236825	0.869112	0.998463	0.00441115	0.0266558	0.868562	0.997161	-0.0644844	0.0933453	0.489681	0.955019	-0.00670058	0.0788325	0.932263	0.999843	0.159855	0.16937	0.345261	0.967283	0.0288135	0.126572	0.819921	0.992314
OPGS004146	ENSG00000111817	DSE	6	116254173	116444861	q22.1	152	0.424	0.643	-0.00300605	0.018295	0.869487	0.998463	0.00470767	0.0196854	0.810994	0.997161	0.0281981	0.119736	0.813819	0.975731	-0.0418048	0.0679673	0.538507	0.988973	-0.257748	0.132891	0.0524346	0.895919	0.000457692	0.129731	0.997185	0.999218
OPGS006829	ENSG00000131153	GINS2	16	85676198	85690073	q24.1	17	0.159	0.393	0.00496701	0.0302603	0.869619	0.998463	-0.0223416	0.0332523	0.501659	0.985843	0.0212198	0.147295	0.88545	0.984035	0.0938432	0.11222	0.403019	0.985129	0.414229	0.200921	0.039241	0.895919	0.171976	0.170178	0.312223	0.978826
OPGS006133	ENSG00000130520	LSM4	19	18306236	18323112	p13.11	19	0.196	0.406	-0.00466831	0.0284571	0.869694	0.998463	-0.01381	0.0300553	0.645885	0.99259	-0.142336	0.18002	0.429138	0.95255	0.124238	0.121848	0.307912	0.985129	-0.162601	0.378422	0.667429	0.984591	0.361996	0.218688	0.0978626	0.974927
OPGS004348	ENSG00000164171	ITGA2	5	52989340	53094779	q11.2	115	0.38	0.6	-0.00306569	0.0187058	0.869818	0.998463	-0.00160788	0.0206758	0.938014	0.99848	0.148785	0.101941	0.14442	0.864521	-0.0761334	0.0610657	0.212491	0.969936	-0.0550278	0.139425	0.693081	0.985286	0.045076	0.101781	0.657858	0.979975
OPGS005089	ENSG00000136379	ABHD17C	15	80679684	80755621	q25.1	66	0.277	0.51	0.00339756	0.0207929	0.870204	0.998463	0.00433281	0.0239587	0.856489	0.997161	0.0720432	0.122839	0.557549	0.955019	-0.015079	0.0592391	0.799075	0.992361	0.040896	0.0965147	0.671764	0.984591	-0.0465982	0.0959372	0.627169	0.978826
OPGS007872	ENSG00000188243	COMMD6	13	75525214	75549439	q22.2	24	0.119	0.309	-0.00607031	0.0371969	0.870366	0.998463	-0.000326081	0.0389674	0.993323	0.998918	-0.155998	0.255874	0.542081	0.955019	-0.157433	0.177202	0.374306	0.985129	0.605543	0.633965	0.339493	0.967283	0.0853814	0.270759	0.752503	0.987873
OPGS005549	ENSG00000250508	LINC02701	11	68870664	68874542	q13.3	47	0.234	0.479	0.00393065	0.0240982	0.870432	0.998463	0.00469581	0.0262196	0.857863	0.997161	-0.133874	0.130136	0.303611	0.917048	-0.0261171	0.0919573	0.7764	0.992167	0.106094	0.176664	0.548147	0.975965	0.147363	0.133735	0.270504	0.978826
OPGS006921	ENSG00000197070	ARRDC1	9	137605685	137615360	q34.3	7	0.154	0.317	0.0107162	0.0657645	0.870559	0.998463	-2.88533e-06	0.0690589	0.999967	0.999967	0.0584449	0.485914	0.904263	0.98886	0.137899	0.286609	0.630416	0.988973	1.39821	1.22826	0.254969	0.967283	-0.0230139	0.475714	0.961415	0.99676
OPGS005986	ENSG00000100014	SPECC1L	22	24270817	24417739	q11.23	19	0.204	0.267	0.015038	0.0923678	0.870672	0.998463	-0.0144283	0.0996212	0.884844	0.99848	0.000959857	0.473899	0.998384	0.998995	-0.147629	0.343456	0.667316	0.988973	1.77918	0.801379	0.0264088	0.848572	0.870224	0.737001	0.237696	0.978826
OPGS004651	ENSG00000122642	FKBP9	7	32957404	33006930	p14.3	69	0.332	0.56	-0.00402662	0.0248595	0.871326	0.998463	-0.00115189	0.0262361	0.96498	0.99848	-0.382475	0.195333	0.050222	0.76297	-0.018625	0.102158	0.855335	0.994555	-0.163416	0.28498	0.566353	0.979236	0.386677	0.185848	0.0374699	0.974927
OPGS007431	ENSG00000005882	PDK2	17	50094737	50112152	q21.33	16	0.135	0.339	0.00629217	0.0388622	0.871377	0.998463	0.00452479	0.0456282	0.921006	0.99848	-0.0226645	0.147552	0.877922	0.982775	-0.159448	0.114301	0.163022	0.969936	0.265425	0.204461	0.19423	0.967283	0.284062	0.171565	0.0977809	0.974927
OPGS004671	ENSG00000205464	ATP6AP1L	5	82295449	82318300	q14.2	54	0.328	0.595	-0.00390899	0.0241759	0.87155	0.998463	0.00557695	0.0263171	0.832174	0.997161	-0.153031	0.0978006	0.117648	0.864521	0.0227784	0.102412	0.823988	0.993699	-0.0157146	0.205983	0.939188	0.998739	-0.0257438	0.155514	0.868519	0.992314
OPGS003975	ENSG00000182923	CEP63	3	134485699	134587789	q22.2	81	0.471	0.665	-0.00282668	0.0174907	0.871612	0.998463	0.00682752	0.0187603	0.715907	0.99259	0.00487087	0.0998312	0.961086	0.996971	-0.10454	0.0700037	0.135347	0.969936	-0.1796	0.16364	0.27241	0.967283	-0.0423614	0.111293	0.703478	0.982619
OPGS008519	ENSG00000139977	NAA30	14	57390544	57415906	q22.3	29	0.101	0.308	-0.00639738	0.0395915	0.871633	0.998463	0.00278452	0.0434854	0.948944	0.99848	-0.132566	0.174477	0.44738	0.954581	-0.0118562	0.135933	0.930496	0.999843	0.19177	0.381362	0.615065	0.979236	-0.0306385	0.27017	0.90971	0.992314
OPGS006823	ENSG00000172113	NME6	3	48290722	48301685	p21.31	37	0.16	0.368	0.00755695	0.0468507	0.871858	0.998463	0.0129512	0.0501166	0.796081	0.997161	-0.247699	0.256331	0.333883	0.926819	-0.0333692	0.212551	0.87525	0.994555	0.410744	0.346065	0.235268	0.967283	0.111031	0.302132	0.713252	0.982619
OPGS005491	ENSG00000271780	AL118558.3	14	101948125	101963357	q32.31	69	0.239	0.451	0.00454168	0.0282841	0.872429	0.998463	-0.0235761	0.0319988	0.461256	0.98043	0.185132	0.098113	0.05917	0.792696	0.0688624	0.101463	0.49733	0.986982	0.109394	0.20505	0.593688	0.979236	0.0216721	0.145516	0.881607	0.992314
OPGS004552	ENSG00000042980	ADAM28	8	24294069	24359014	p21.2	80	0.345	0.571	0.00311455	0.0194057	0.872489	0.998463	-0.010807	0.0215956	0.616774	0.99259	0.00863509	0.0898509	0.923437	0.99458	0.121375	0.0721062	0.0923204	0.961347	-0.0961144	0.105742	0.363376	0.967283	0.130628	0.0988059	0.186147	0.978826
OPGS005862	ENSG00000249790	AC092490.1	12	8788215	8795790	p13.31	19	0.211	0.458	-0.00394884	0.0246067	0.872504	0.998463	-0.00773969	0.0261452	0.767209	0.996001	-0.0603173	0.150936	0.689434	0.960052	0.0821948	0.102138	0.420968	0.985129	-0.0146699	0.279824	0.95819	0.998739	-0.0280762	0.169589	0.868508	0.992314
OPGS004429	ENSG00000175711	B3GNTL1	17	82942149	83051809	q25.3	25	0.367	0.605	0.00287153	0.017942	0.872846	0.998463	0.00172165	0.0200358	0.931523	0.99848	0.0952348	0.073783	0.196793	0.878522	-0.0833592	0.0658477	0.205535	0.969936	0.0128902	0.103281	0.900676	0.998739	0.00991516	0.0981803	0.919559	0.992314
OPGS005209	ENSG00000206573	THUMPD3-AS1	3	9349689	9398625	p25.3	27	0.265	0.493	-0.00369905	0.0231411	0.873001	0.998463	0.000854926	0.0254264	0.973177	0.99848	-0.335822	0.122006	0.00591426	0.60066	0.0381573	0.0807023	0.636344	0.988973	-0.0877111	0.142858	0.539232	0.974579	0.298574	0.144012	0.0381485	0.974927
OPGS004129	ENSG00000116260	QSOX1	1	180154869	180204030	q25.2	87	0.428	0.658	0.00268501	0.0168106	0.873101	0.998463	0.00888378	0.0185715	0.632398	0.99259	-0.0586766	0.0732108	0.422857	0.951703	0.0234602	0.0632573	0.710734	0.992167	0.0624704	0.11197	0.576898	0.979236	-0.155456	0.0928356	0.0940265	0.974927
OPGS007956	ENSG00000116793	PHTF1	1	113696831	113759489	p13.2	27	0.117	0.321	0.00514821	0.0322509	0.873173	0.998463	0.0149831	0.0355847	0.673715	0.99259	-0.492916	0.241822	0.041516	0.724979	-0.0688718	0.101591	0.497817	0.986982	0.280413	0.196745	0.154082	0.959167	0.0354588	0.183167	0.846499	0.992314
OPGS004714	ENSG00000183662	TAFA1	3	68004247	68545621	p14.1	54	0.322	0.554	-0.00330035	0.0207252	0.873477	0.998463	-0.00226186	0.0225363	0.920054	0.99848	0.0599228	0.112964	0.595794	0.955019	-0.103853	0.0775921	0.18075	0.969936	0.214003	0.160546	0.182541	0.967283	-0.0167077	0.118589	0.887959	0.992314
OPGS008477	ENSG00000167699	GLOD4	17	757097	782294	p13.3	11	0.102	0.244	-0.00536903	0.0337682	0.873671	0.998463	-0.0424394	0.037603	0.259059	0.975907	-0.185094	0.210674	0.379628	0.938817	0.0689059	0.133143	0.604783	0.988973	0.147194	0.136184	0.279765	0.967283	0.437276	0.170272	0.0102257	0.974927
OPGS004270	ENSG00000177406	NINJ2-AS1	12	630858	664196	p13.33	16	0.395	0.606	-0.00361348	0.0227493	0.873795	0.998463	-0.00639728	0.0244384	0.793497	0.997161	0.186146	0.122284	0.127947	0.864521	-0.0472748	0.100683	0.638681	0.988973	0.168512	0.158391	0.287376	0.967283	-0.198192	0.143139	0.166172	0.978826
OPGS005335	ENSG00000171115	GIMAP8	7	150450630	150479393	q36.1	36	0.253	0.417	-0.0043326	0.0272887	0.873851	0.998463	0.00228685	0.0303353	0.939908	0.99848	-0.370294	0.169131	0.0285681	0.687175	0.063989	0.0835844	0.443937	0.985129	-0.168262	0.156951	0.283691	0.967283	0.0969466	0.167846	0.56354	0.978826
OPGS003617	ENSG00000108405	P2RX1	17	3896592	3916476	p13.2	41	0.671	0.809	-0.00225483	0.0142403	0.874188	0.998463	-0.00400438	0.0155404	0.796657	0.997161	0.0663738	0.0577354	0.2503	0.902804	0.0290563	0.0539759	0.590357	0.988973	0.0102626	0.16218	0.949544	0.998739	-0.211523	0.0987297	0.0321578	0.974927
OPGS007871	ENSG00000214135		3	197619740	197627848	q29	7	0.119	0.295	0.00944379	0.0597946	0.874506	0.998463	0.0040444	0.0651405	0.950493	0.99848	0.110264	0.2279	0.628511	0.955019	0.201364	0.257469	0.434161	0.985129	-0.342025	0.91978	0.710001	0.985286	-0.429138	0.347297	0.216588	0.978826
OPGS006626	ENSG00000066933	MYO9A	15	71822291	72118577	q23	66	0.169	0.378	0.00475715	0.0301446	0.874606	0.998463	-0.00353011	0.0325811	0.913719	0.99848	0.145387	0.162984	0.372378	0.935166	0.13177	0.115208	0.252726	0.969936	-0.123813	0.262756	0.637492	0.982615	-0.206996	0.182223	0.255978	0.978826
OPGS007201	ENSG00000229676	ZNF492	19	22634324	22667671	p12	39	0.143	0.275	0.00568674	0.0360362	0.874609	0.998463	0.000322744	0.0395303	0.993486	0.998918	0.452153	0.205575	0.0278456	0.686008	-0.138801	0.135804	0.306749	0.985129	0.0843228	0.234477	0.719131	0.985286	0.031793	0.176717	0.857224	0.992314
OPGS005927	ENSG00000231769	AL035701.1	6	46096004	46129857	p21.1	20	0.207	0.44	-0.00388769	0.0246885	0.874875	0.998463	0.00174115	0.0269852	0.948554	0.99848	0.172508	0.140336	0.218977	0.888862	-0.126716	0.0853794	0.137769	0.969936	0.226817	0.159615	0.155309	0.959167	-0.189408	0.163224	0.245878	0.978826
OPGS005707	ENSG00000159086	PAXBP1	21	32733899	32771792	q22.11	62	0.221	0.37	0.0042958	0.0273197	0.875054	0.998463	0.00971891	0.0286312	0.734269	0.99259	-0.154254	0.215697	0.474522	0.955019	0.0423169	0.120558	0.725581	0.992167	0.485851	0.476788	0.308199	0.967283	-0.358134	0.200901	0.0746445	0.974927
OPGS003796	ENSG00000159445	THEM4	1	151870866	151909637	q21.3	69	0.549	0.735	-0.0033533	0.021337	0.87512	0.998463	-0.00606473	0.0230287	0.792277	0.997161	0.18113	0.131181	0.167351	0.878484	0.0521835	0.0861222	0.544565	0.988973	-0.156881	0.135553	0.247134	0.967283	-0.0542061	0.129847	0.67634	0.982619
OPGS006845	ENSG00000137312	FLOT1	6	30727709	30742732	p21.33	96	0.158	0.384	0.00622507	0.0396633	0.875286	0.998463	0.0075134	0.0436673	0.86339	0.997161	-0.0707095	0.190831	0.710985	0.960182	0.173689	0.136147	0.202044	0.969936	-0.187273	0.283129	0.50833	0.967283	-0.334724	0.248924	0.178727	0.978826
OPGS003933	ENSG00000157551	KCNJ15	21	38155549	38307357	q22.13	94	0.491	0.698	0.00272772	0.0174243	0.875602	0.998463	-0.00203895	0.0191134	0.915046	0.99848	-0.1312	0.0934468	0.160316	0.878484	0.0748052	0.0595008	0.208676	0.969936	-0.127331	0.131497	0.332884	0.967283	0.1215	0.100947	0.228745	0.978826
OPGS007426	ENSG00000109667	SLC2A9	4	9771153	10054936	p16.1	73	0.135	0.359	0.00543809	0.0351425	0.877023	0.998463	0.0055091	0.0378864	0.884387	0.99848	0.429448	0.198922	0.0308596	0.688118	-0.0404812	0.136359	0.766563	0.992167	-0.013294	0.294638	0.964012	0.998739	-0.391837	0.216327	0.0700921	0.974927
OPGS007297	ENSG00000204438	GPANK1	6	31661228	31666283	p21.33	12	0.14	0.306	-0.00484984	0.0313626	0.877107	0.998463	0.0362722	0.0361788	0.316062	0.98043	-0.236883	0.0990628	0.0167917	0.618359	-0.132381	0.107584	0.218516	0.969936	0.112646	0.247583	0.649122	0.984591	0.00138677	0.146448	0.992445	0.999218
OPGS008084	ENSG00000162804	SNED1	2	240998618	241095568	q37.3	18	0.113	0.248	0.00638718	0.0413109	0.877127	0.998463	0.0209693	0.046867	0.65457	0.99259	-0.0503301	0.150183	0.737531	0.963699	-0.063496	0.149289	0.6706	0.988973	-0.104351	0.257385	0.685163	0.985286	0.0114499	0.201392	0.954662	0.995468
OPGS005858	ENSG00000115486	GGCX	2	85544720	85561532	p11.2	21	0.211	0.452	-0.00402864	0.0260816	0.877245	0.998463	-0.0106315	0.0284975	0.709099	0.99259	0.0987236	0.135303	0.465605	0.955019	0.0177595	0.10102	0.86045	0.994555	0.206745	0.181505	0.254679	0.967283	-0.15764	0.138566	0.255267	0.978826
OPGS004048	ENSG00000233621	LINC01137	1	37333698	37474432	p34.3	129	0.45	0.672	0.00264198	0.0171537	0.877595	0.998463	-0.00899406	0.0188899	0.633982	0.99259	0.0756477	0.0844411	0.370326	0.935166	0.0209733	0.0632368	0.740144	0.992167	0.000605301	0.143679	0.996639	0.999286	0.137208	0.0807232	0.0891806	0.974927
OPGS005866	ENSG00000105352	CEACAM4	19	41619015	41627074	q13.2	15	0.211	0.457	0.00537454	0.0349286	0.877711	0.998463	0.0170767	0.0377439	0.650956	0.99259	-0.119939	0.1774	0.498982	0.955019	-0.0812624	0.135232	0.547901	0.988973	-0.503286	0.428985	0.240715	0.967283	0.0749464	0.202469	0.711262	0.982619
OPGS006516	ENSG00000143322	ABL2	1	179099330	179229684	q25.2	51	0.175	0.413	0.00432275	0.0281239	0.877843	0.998463	-0.0200622	0.030671	0.513039	0.986172	-0.0875077	0.12725	0.491652	0.955019	0.179236	0.113314	0.113702	0.969936	0.32915	0.201017	0.101542	0.956866	0.258703	0.168663	0.125068	0.974927
OPGS004286	ENSG00000180817	PPA1	10	70202835	70233911	q22.1	62	0.392	0.618	-0.00338107	0.0219991	0.877853	0.998463	-0.0171778	0.0244042	0.481502	0.981689	-0.0503939	0.0904899	0.577595	0.955019	0.102669	0.0773892	0.184621	0.969936	0.176786	0.160809	0.271613	0.967283	0.0841596	0.132474	0.52524	0.978826
OPGS005875	ENSG00000164880	INTS1	7	1470277	1504389	p22.3	18	0.211	0.453	-0.00782451	0.050971	0.877997	0.998463	0.0146603	0.0533436	0.783449	0.997161	0.702292	0.396039	0.0761803	0.82569	-0.63038	0.239417	0.00846392	0.676011	1.01209	0.666104	0.128656	0.959167	-0.361422	0.384342	0.34703	0.978826
OPGS005529	ENSG00000093072	ADA2	22	17178790	17258235	q11.1	11	0.235	0.482	0.00392532	0.0256873	0.878547	0.998463	0.0248791	0.0278988	0.37252	0.98043	-0.312355	0.139288	0.0249284	0.664802	0.00234183	0.0961472	0.980568	0.999843	-0.241626	0.236345	0.306618	0.967283	-0.142881	0.141055	0.311088	0.978826
OPGS006253	ENSG00000105507	CABP5	19	48029383	48044079	q13.33	39	0.189	0.425	-0.00419841	0.0274789	0.878567	0.998463	-0.0215103	0.0303802	0.478922	0.981689	-0.0418038	0.118184	0.723551	0.961075	0.133949	0.0976809	0.170284	0.969936	-0.226549	0.258376	0.380585	0.967283	0.193125	0.144885	0.182546	0.978826
OPGS008040	ENSG00000164296	TIGD6	5	149993118	150000654	q32	10	0.115	0.251	0.00850257	0.0557953	0.878881	0.998463	0.0264825	0.0595465	0.656511	0.99259	-0.22959	0.345154	0.505935	0.955019	0.116809	0.222537	0.599655	0.988973	0.017264	0.408414	0.966283	0.998739	-0.845641	0.50058	0.0911573	0.974927
OPGS008396	ENSG00000055917	PUM2	2	20248691	20352234	p24.1	22	0.104	0.176	-0.00528925	0.0350125	0.879922	0.998463	-0.0192842	0.0400831	0.630442	0.99259	0.143029	0.0964933	0.138267	0.864521	-0.0809764	0.14618	0.579612	0.988973	-0.731587	0.641605	0.254184	0.967283	-0.0255486	0.168011	0.879135	0.992314
OPGS005000	ENSG00000138449	SLC40A1	2	189560590	189583758	q32.2	46	0.286	0.535	0.00335203	0.0222898	0.880462	0.998463	0.0155085	0.0240271	0.51863	0.986234	-0.340643	0.121195	0.00494323	0.60066	0.0613554	0.0885178	0.48822	0.986189	-0.0835796	0.182823	0.647556	0.984591	-0.0112648	0.140226	0.935973	0.99345
OPGS007856	ENSG00000110931	CAMKK2	12	121237675	121298308	q24.31	15	0.12	0.337	-0.00620804	0.0413929	0.880782	0.998463	0.00923333	0.0452621	0.838356	0.997161	0.206143	0.175062	0.238977	0.899281	-0.356368	0.170306	0.0363924	0.827135	-0.301541	0.357895	0.399485	0.967283	0.0475005	0.22442	0.832373	0.992314
OPGS005994	ENSG00000170873	MTSS1	8	124550784	124728473	q24.13	27	0.204	0.448	0.00396212	0.0265086	0.881186	0.998463	-0.00168288	0.0291858	0.954019	0.99848	0.0621439	0.134244	0.643424	0.955019	-0.00143637	0.0909865	0.987405	0.999843	0.0802058	0.188771	0.670922	0.984591	0.104459	0.153819	0.497074	0.978826
OPGS006427	ENSG00000152256	PDK1	2	172555373	172608669	q31.1	34	0.179	0.41	-0.00440537	0.029548	0.881481	0.998463	-0.0181267	0.0321521	0.572904	0.99259	0.038589	0.16226	0.812019	0.975731	0.112729	0.110364	0.307052	0.985129	-0.230548	0.325878	0.479277	0.967283	0.0692699	0.145759	0.634618	0.978826
OPGS006287	ENSG00000105854	PON2	7	95404862	95435329	q21.3	45	0.187	0.394	0.00426935	0.0287733	0.882044	0.998463	0.0178583	0.0315151	0.570946	0.99259	-0.131761	0.11581	0.255231	0.902804	0.0747167	0.102013	0.46391	0.985129	-0.690503	0.287351	0.0162613	0.809977	-0.155366	0.243123	0.522797	0.978826
OPGS006186	ENSG00000180263	FGD6	12	95076749	95217482	q22	24	0.192	0.417	-0.0041106	0.0277936	0.882424	0.998463	-0.000353408	0.0301033	0.990633	0.998685	-0.108259	0.130681	0.407433	0.947348	0.00488395	0.11802	0.966991	0.999843	-0.226346	0.22027	0.304145	0.967283	0.159638	0.160364	0.319507	0.978826
OPGS006346	ENSG00000197943	PLCG2	16	81738248	81962685	q23.3	44	0.184	0.416	0.00470754	0.0318343	0.88244	0.998463	0.0114898	0.0344339	0.738623	0.99259	-0.0257807	0.186045	0.889788	0.984816	-0.0949256	0.116435	0.41492	0.985129	0.159949	0.255152	0.530739	0.97171	-0.0390076	0.203085	0.847683	0.992314
OPGS007348	ENSG00000198668	CALM1	14	90396502	90408268	q32.11	19	0.138	0.368	-0.00416901	0.0282708	0.882764	0.998463	-0.00916833	0.031837	0.773364	0.996001	0.0195986	0.123219	0.873626	0.982774	-0.048359	0.0917588	0.598178	0.988973	0.133158	0.195815	0.496493	0.967283	0.0716425	0.13804	0.603763	0.978826
OPGS007581	ENSG00000143514	TP53BP2	1	223779893	223845954	q41	23	0.129	0.254	-0.00532743	0.0361409	0.88281	0.998463	-0.0127857	0.0385665	0.74025	0.99259	0.181295	0.167919	0.280297	0.910268	-0.0617503	0.159789	0.699164	0.992167	-0.0896486	0.469041	0.848423	0.997204	-0.0490864	0.280612	0.861138	0.992314
OPGS008424	ENSG00000267082	AC011472.1	19	11197618	11221809	p13.2	7	0.103	0.275	0.00654468	0.044434	0.882903	0.998463	0.0227808	0.0478476	0.633995	0.99259	-0.217626	0.282456	0.441017	0.95255	0.0999379	0.175252	0.568507	0.988973	0.0329224	0.322909	0.918792	0.998739	-0.460598	0.26231	0.0791007	0.974927
OPGS005414	ENSG00000137764	MAP2K5	15	67542703	67807117	q23	62	0.245	0.48	0.00379383	0.0257728	0.882972	0.998463	0.0164507	0.0276267	0.551533	0.99259	0.0377409	0.1924	0.844486	0.980736	-0.122773	0.0966613	0.204035	0.969936	0.232968	0.209838	0.266899	0.967283	-0.206716	0.165577	0.211864	0.978826
OPGS007192	ENSG00000107438	PDLIM1	10	95237572	95291012	q23.33	25	0.144	0.359	-0.00473156	0.0321438	0.882974	0.998463	-0.00836272	0.0346838	0.809468	0.997161	-0.0400188	0.181636	0.825619	0.976991	0.0644172	0.126898	0.611714	0.988973	0.319467	0.274411	0.244347	0.967283	-0.130749	0.183239	0.475507	0.978826
OPGS004217	ENSG00000130653	PNPLA7	9	137459952	137550402	q34.3	45	0.408	0.642	0.00262168	0.0178558	0.88327	0.998463	0.0142409	0.0199985	0.476405	0.981171	-0.00562382	0.0665452	0.93265	0.994807	-0.127002	0.0642342	0.0480229	0.89751	0.259561	0.163628	0.112674	0.958723	-0.0604147	0.0891881	0.498161	0.978826
OPGS005497	ENSG00000025156	HSF2	6	122399551	122433119	q22.31	82	0.238	0.478	-0.00342888	0.0233844	0.883424	0.998463	-0.0128639	0.0254534	0.613284	0.99259	0.195952	0.126077	0.120132	0.864521	0.0470293	0.0881744	0.593779	0.988973	0.132727	0.162584	0.414296	0.967283	-0.128895	0.135884	0.34284	0.978826
OPGS008556	ENSG00000145782	ATG12	5	115828200	115841837	q22.3	12	0.1	0.295	0.00625725	0.0427152	0.883536	0.998463	0.0280658	0.0460347	0.542082	0.990804	-0.060976	0.233496	0.793981	0.974948	-0.3238	0.172301	0.0602067	0.953033	0.202088	0.407333	0.619807	0.979236	0.0867544	0.239096	0.716722	0.982619
OPGS004455	ENSG00000151208	DLG5	10	77790791	77926755	q22.3	51	0.362	0.582	-0.00286536	0.0195621	0.883547	0.998463	-0.00447907	0.021437	0.834494	0.997161	0.0266142	0.132645	0.840979	0.979897	0.0584948	0.0645624	0.364925	0.985129	-0.201555	0.130443	0.122308	0.959167	-0.0297507	0.113505	0.793238	0.991707
OPGS006268	ENSG00000165959	CLMN	14	95181940	95319908	q32.13	24	0.188	0.44	-0.00393719	0.0269031	0.883647	0.998463	0.0131664	0.0292268	0.652358	0.99259	-0.0162492	0.139261	0.907112	0.98886	-0.129865	0.102678	0.20595	0.969936	0.108232	0.207209	0.60144	0.979236	-0.304416	0.159286	0.055988	0.974927
OPGS004254	ENSG00000146859	TMEM140	7	135148072	135166215	q33	93	0.4	0.618	-0.00271324	0.0185863	0.883936	0.998463	-8.40705e-05	0.0202659	0.99669	0.998918	-0.118444	0.0961596	0.218044	0.888862	0.147787	0.0683864	0.0306905	0.819587	-0.119898	0.147839	0.417362	0.967283	-0.249262	0.107054	0.0198918	0.974927
OPGS007714	ENSG00000280355	AL132656.4	10	79681973	79684094	q22.3	54	0.125	0.349	0.00530317	0.0363664	0.884059	0.998463	0.0152011	0.0398802	0.703078	0.99259	-0.0930727	0.159936	0.560609	0.955019	0.024253	0.140037	0.862502	0.994555	0.155025	0.25667	0.545853	0.975436	-0.241096	0.217241	0.267082	0.978826
OPGS007715	ENSG00000111860	CEP85L	6	118460772	118710075	q22.31	53	0.125	0.349	-0.0044684	0.0306677	0.884155	0.998463	0.00986652	0.0344466	0.774549	0.996001	-0.13747	0.139007	0.322691	0.926819	-0.0226831	0.100982	0.822271	0.993699	-0.0454054	0.179618	0.800432	0.995367	-0.0717592	0.16317	0.660095	0.980353
OPGS004832	ENSG00000075884	ARHGAP15	2	143091362	143768352	q22.2	68	0.307	0.528	-0.00316059	0.0216921	0.884156	0.998463	-0.0185767	0.0232089	0.423472	0.98043	-0.0943231	0.147184	0.521618	0.955019	0.105017	0.0905335	0.246055	0.969936	0.26555	0.18495	0.151061	0.959167	0.192512	0.120944	0.111441	0.974927
OPGS005292	ENSG00000103194	USP10	16	84699986	84779922	q24.1	24	0.257	0.391	-0.00241668	0.0166758	0.884773	0.998463	-0.0285757	0.0239479	0.232774	0.975907	0.0402825	0.0469038	0.390434	0.940189	0.0274117	0.0302932	0.365529	0.985129	-0.0230007	0.069646	0.74121	0.98985	0.00876899	0.102694	0.931951	0.992962
OPGS005803	ENSG00000080200	CRYBG3	3	97822011	97944984	q11.2	41	0.215	0.451	-0.00396393	0.027422	0.885064	0.998463	-0.000323502	0.0296156	0.991285	0.998685	0.331652	0.186966	0.0760855	0.82569	-0.0378887	0.0974791	0.697509	0.992099	-0.405723	0.228292	0.0755331	0.943708	-0.046596	0.170593	0.784745	0.991199
OPGS004647	ENSG00000059122	FLYWCH1	16	2911931	2951208	p13.3	33	0.333	0.582	0.00272784	0.0188862	0.885156	0.998463	-0.00253088	0.0211211	0.90462	0.99848	-0.0166258	0.0771482	0.829374	0.978193	0.0592711	0.0668534	0.375303	0.985129	-0.0854003	0.123172	0.488094	0.967283	0.073155	0.100857	0.468246	0.978826
OPGS004297	ENSG00000188921	HACD4	9	20999509	21031640	p21.3	115	0.39	0.615	0.00274644	0.0190205	0.885189	0.998463	-0.000509588	0.0203762	0.980048	0.99848	0.190385	0.0994654	0.0556097	0.773842	0.00112037	0.0833044	0.98927	0.999843	0.264585	0.158901	0.0958934	0.953231	-0.348201	0.123447	0.00479273	0.974927
OPGS004692	ENSG00000248049	UBA6-AS1	4	67700955	68080952	q13.2	28	0.325	0.482	-0.00272138	0.0189522	0.885823	0.998463	-0.00335869	0.0212965	0.874685	0.997175	-0.101021	0.0886605	0.254529	0.902804	-0.0546748	0.0628165	0.384088	0.985129	0.115462	0.111169	0.298983	0.967283	0.144043	0.0932455	0.1224	0.974927
OPGS006783	ENSG00000256229	ZNF486	19	20167214	20200488	p12	25	0.161	0.376	-0.00592982	0.0413203	0.885888	0.998463	-0.00393935	0.0452562	0.930635	0.99848	-0.0385859	0.171402	0.821886	0.976626	0.0195588	0.171307	0.9091	0.996541	-0.0250906	0.322483	0.937984	0.998739	0.0566267	0.231406	0.806683	0.992314
OPGS004577	ENSG00000242550	SERPINB10	18	63907958	63936111	q22.1	47	0.342	0.593	0.00321233	0.0224733	0.886338	0.998463	0.0115716	0.0241229	0.631446	0.99259	-0.0741818	0.108316	0.493428	0.955019	-0.00271543	0.0904952	0.976062	0.999843	-0.0389529	0.302696	0.897606	0.998739	-0.0882896	0.157995	0.57629	0.978826
OPGS004410	ENSG00000138757	G3BP2	4	75641849	75724589	q21.1	72	0.369	0.61	-0.00301597	0.0211792	0.886762	0.998463	-0.0014049	0.0229839	0.951259	0.99848	0.0487432	0.0848706	0.565749	0.955019	-0.0648961	0.0882267	0.461998	0.985129	-0.240003	0.233288	0.30358	0.967283	0.0177996	0.145583	0.902689	0.992314
OPGS007334	ENSG00000154511	DIPK1A	1	92832737	92961522	p22.1	34	0.138	0.205	0.00434322	0.0305555	0.886968	0.998463	0.0135689	0.0347706	0.696358	0.99259	-0.260216	0.26611	0.328148	0.926819	-0.0449201	0.0712835	0.528589	0.988973	-0.351311	0.492676	0.475805	0.967283	0.223352	0.192265	0.245362	0.978826
OPGS006898	ENSG00000021355	SERPINB1	6	2832332	2841959	p25.2	19	0.155	0.39	-0.00466267	0.0328412	0.887099	0.998463	-0.0119997	0.0358846	0.73808	0.99259	-0.143663	0.183431	0.433513	0.95255	0.166682	0.126583	0.187911	0.969936	-0.0571972	0.206145	0.781426	0.992897	-0.0133181	0.172617	0.938501	0.99345
OPGS003936	ENSG00000103811	CTSH	15	78921058	78949574	q25.1	31	0.49	0.574	-0.0024387	0.0172019	0.887262	0.998463	-0.00819272	0.0184867	0.657644	0.99259	0.0379812	0.125158	0.761536	0.968182	0.0101401	0.0692167	0.883529	0.995018	-0.170487	0.145023	0.239759	0.967283	0.160848	0.0881488	0.0680414	0.974927
OPGS006353	ENSG00000050767	COL23A1	5	178237476	178590393	q35.3	62	0.183	0.424	-0.0036101	0.0254723	0.887296	0.998463	-0.0115173	0.028095	0.68185	0.99259	-0.0611658	0.123674	0.620903	0.955019	0.114318	0.0980547	0.243673	0.969936	0.0602931	0.179577	0.737058	0.988696	0.0184117	0.117629	0.87562	0.992314
OPGS005851	ENSG00000136098	NEK3	13	52132639	52159597	q14.3	55	0.212	0.447	-0.0037518	0.0265738	0.887724	0.998463	0.0126809	0.0286455	0.657994	0.99259	0.0227372	0.151734	0.880884	0.982785	-0.0972963	0.102597	0.342957	0.985129	0.126282	0.255252	0.620788	0.979236	-0.33617	0.153461	0.0284818	0.974927
OPGS007388	ENSG00000116161	CACYBP	1	174999163	175012027	q25.1	21	0.136	0.36	0.0051781	0.0367362	0.887907	0.998463	0.0130788	0.0389609	0.737104	0.99259	0.151151	0.259032	0.559542	0.955019	0.0955636	0.15085	0.526406	0.988973	-1.33885	0.413178	0.00119376	0.681299	-0.216805	0.244802	0.375813	0.978826
OPGS007635	ENSG00000277481	PKD1L3	16	71929538	72000402	q22.2	40	0.128	0.345	0.00568553	0.0405069	0.888376	0.998463	-0.00474277	0.0439876	0.914138	0.99848	0.126367	0.189075	0.503915	0.955019	0.100108	0.16023	0.532116	0.988973	-0.167454	0.315231	0.595272	0.979236	0.0194691	0.258199	0.939894	0.993486
OPGS007001	ENSG00000106018	VIPR2	7	159028175	159144867	q36.3	28	0.152	0.358	-0.00554793	0.0395499	0.888441	0.998463	-0.00975864	0.0433738	0.821987	0.997161	0.0199345	0.171758	0.907604	0.988968	-0.0420427	0.148856	0.777606	0.992167	0.037078	0.280456	0.894821	0.998739	0.163031	0.254951	0.522524	0.978826
OPGS005540	ENSG00000169026	SLC49A3	4	681829	689271	p16.3	50	0.234	0.465	-0.00442424	0.0315916	0.888625	0.998463	-0.0241185	0.0341677	0.480258	0.981689	0.280157	0.161567	0.0829177	0.829326	-0.06343	0.134677	0.637656	0.988973	-0.00314191	0.231197	0.989157	0.998739	0.273181	0.178003	0.124857	0.974927
OPGS007216	ENSG00000175161	CADM2	3	84958989	86074429	p12.1	75	0.143	0.376	0.00421536	0.0301234	0.88871	0.998463	0.025147	0.0326337	0.440954	0.98043	-0.42624	0.175961	0.01542	0.617809	-0.0235283	0.111466	0.832824	0.993699	-0.381314	0.231554	0.0996074	0.956866	0.202929	0.182449	0.266031	0.978826
OPGS006862	ENSG00000272842	AL391834.1	9	19371386	19371945	p22.1	16	0.157	0.279	0.00524209	0.0374823	0.888774	0.998463	0.0200039	0.0428575	0.640677	0.99259	-0.142999	0.137084	0.296881	0.912209	0.015808	0.110584	0.886329	0.995018	0.284168	0.426769	0.505502	0.967283	-0.142259	0.194587	0.464728	0.978826
OPGS004434	ENSG00000279369	AC046185.3	17	63700847	63702670	q23.3	51	0.366	0.591	0.00323275	0.0231259	0.888827	0.998463	0.00617846	0.0252878	0.806979	0.997161	-0.0113192	0.105251	0.914357	0.991986	0.0284657	0.0909085	0.754186	0.992167	0.157489	0.1808	0.383718	0.967283	-0.195176	0.127621	0.12618	0.974927
OPGS006928	ENSG00000117862	TXNDC12	1	52020131	52055772	p32.3	42	0.154	0.262	-0.0045976	0.0330892	0.889493	0.998463	-0.00592399	0.0344455	0.863452	0.997161	-0.0485879	0.233227	0.834972	0.979771	-0.114171	0.152291	0.453442	0.985129	0.859508	1.02414	0.401332	0.967283	0.697389	0.381724	0.0677079	0.974927
OPGS003709	ENSG00000215030		17	17383377	17384012	p11.2	234	0.593	0.693	-0.00246811	0.0177995	0.889717	0.998463	0.00237132	0.018947	0.9004	0.99848	-0.0917424	0.127955	0.473381	0.955019	0.0734593	0.0798675	0.357696	0.985129	-0.0713835	0.130313	0.583839	0.979236	-0.175754	0.105654	0.0962154	0.974927
OPGS007116	ENSG00000181982	CCDC149	4	24803514	24980204	p15.2	37	0.147	0.372	0.00425125	0.0306802	0.889793	0.998463	0.00328254	0.0335175	0.921984	0.99848	0.276401	0.160459	0.0849675	0.83228	-0.14812	0.111592	0.1844	0.969936	0.046488	0.24616	0.850209	0.997204	0.0294149	0.168559	0.861466	0.992314
OPGS005533	ENSG00000235532	LINC00402	13	74231401	74555515	q22.1	26	0.235	0.421	0.0032364	0.0234025	0.890009	0.998463	0.0158793	0.0251444	0.527697	0.986949	-0.206391	0.120971	0.0879866	0.83835	0.025125	0.093918	0.789069	0.992167	-0.187591	0.231278	0.417304	0.967283	-0.138776	0.155952	0.373541	0.978826
OPGS004662	ENSG00000140853	NLRC5	16	56989485	57083531	q13	40	0.329	0.569	0.00280546	0.0203415	0.890305	0.998463	-0.00718864	0.0221341	0.74535	0.994102	-0.00494439	0.0952589	0.958605	0.996971	0.102397	0.0788508	0.194075	0.969936	0.0668364	0.172249	0.698	0.985286	0.0619134	0.120722	0.608051	0.978826
OPGS006593	ENSG00000136193	SCRN1	7	29920104	29990289	p14.3	34	0.171	0.31	-0.00397564	0.0288395	0.890356	0.998463	-0.00897204	0.0319858	0.779094	0.996463	0.362519	0.125253	0.0038003	0.60066	-0.105235	0.0979232	0.282525	0.980922	-0.254083	0.235251	0.280119	0.967283	-0.0750731	0.165853	0.650801	0.979975
OPGS006297	ENSG00000119977	TCTN3	10	95659823	95694143	q24.1	22	0.186	0.38	0.00384359	0.0278942	0.890405	0.998463	0.00431965	0.0300172	0.885575	0.99848	0.135249	0.136576	0.322036	0.926819	-0.118601	0.117738	0.313776	0.985129	0.121489	0.22611	0.591058	0.979236	-0.132549	0.188735	0.482493	0.978826
OPGS004372	ENSG00000135318	NT5E	6	85449584	85495791	q14.3	140	0.376	0.543	0.00249961	0.0181417	0.890412	0.998463	0.00178064	0.0200421	0.929205	0.99848	0.0235184	0.0723368	0.745087	0.964432	-0.0895669	0.0717498	0.211913	0.969936	0.0954103	0.154495	0.536864	0.974579	0.0967082	0.0935151	0.301068	0.978826
OPGS006371	ENSG00000121281	ADCY7	16	50246137	50318135	q12.1	25	0.183	0.406	-0.00387195	0.0281317	0.890528	0.998463	-0.00739957	0.0300701	0.805623	0.997161	0.307475	0.185755	0.0978685	0.861901	0.101188	0.121238	0.40393	0.985129	0.20964	0.286538	0.464394	0.967283	-0.329568	0.147207	0.025168	0.974927
OPGS003826	ENSG00000156113	KCNMA1	10	76869601	77638369	q22.3	75	0.539	0.729	0.0021888	0.0159444	0.890812	0.998463	0.00665952	0.0175605	0.704514	0.99259	-0.0619549	0.083609	0.458689	0.955019	-0.009448	0.0537574	0.860488	0.994555	-0.0408552	0.127521	0.74868	0.991575	0.0031764	0.0857542	0.970453	0.999218
OPGS005346	ENSG00000228782		17	47482992	47492459	q21.32	48	0.252	0.494	0.00356318	0.0260077	0.891027	0.998463	-0.00416212	0.0288696	0.885366	0.99848	-0.105404	0.138212	0.445687	0.954581	0.0664182	0.0892948	0.456993	0.985129	0.0141344	0.143889	0.921749	0.998739	0.0872162	0.140838	0.535742	0.978826
OPGS006044	ENSG00000287367	AC016583.2	5	54663327	54737057	q11.2	27	0.201	0.442	0.00349555	0.0255308	0.891098	0.998463	-0.00925025	0.0281776	0.742697	0.993086	0.126939	0.118264	0.283111	0.911274	-0.0215221	0.0938613	0.818638	0.993699	-0.0345786	0.214159	0.871729	0.997204	0.155512	0.122461	0.204124	0.978826
OPGS008146	ENSG00000198039	ZNF273	7	64870172	64930981	q11.21	28	0.111	0.177	0.0053699	0.0392582	0.891202	0.998463	0.00683084	0.0410824	0.867943	0.997161	0.181674	0.275619	0.509801	0.955019	-0.27409	0.197796	0.165833	0.969936	1.66578	0.772125	0.0309747	0.868531	0.0294761	0.260745	0.909994	0.992314
OPGS004800	ENSG00000110218	PANX1	11	94128841	94181968	q21	33	0.31	0.551	0.00270826	0.0198088	0.891252	0.998463	-0.00635075	0.0218758	0.77158	0.996001	-0.0217122	0.105762	0.837342	0.979847	0.105785	0.0711206	0.136908	0.969936	0.187892	0.118592	0.113112	0.958723	-0.139018	0.102874	0.176586	0.978826
OPGS006440	ENSG00000184227	ACOT1	14	73537143	73543796	q24.3	29	0.178	0.416	0.00436775	0.0320178	0.891492	0.998463	0.00863983	0.0344743	0.802111	0.997161	-0.23553	0.171087	0.168616	0.878484	0.063918	0.117221	0.585561	0.988973	-0.291736	0.373893	0.435234	0.967283	0.0418683	0.22803	0.85432	0.992314
OPGS004069	ENSG00000144635	DYNC1LI1	3	32525974	32570858	p22.3	77	0.445	0.679	-0.00268542	0.019701	0.891577	0.998463	0.00417186	0.0212909	0.844653	0.997161	-0.140439	0.120504	0.243845	0.902533	-0.0726987	0.0756572	0.336605	0.985129	0.198733	0.147198	0.176982	0.967283	-0.0658253	0.114442	0.565166	0.978826
OPGS006728	ENSG00000187446	CHP1	15	41230839	41281887	q15.1	27	0.164	0.408	-0.00420613	0.0309631	0.891945	0.998463	0.00967806	0.0331481	0.770314	0.996001	0.0559859	0.171321	0.743827	0.964432	-0.0203377	0.123428	0.869122	0.994555	-0.534984	0.402722	0.184039	0.967283	-0.368055	0.198073	0.0631431	0.974927
OPGS005740	ENSG00000244617	ASPRV1	2	69960089	69961631	p13.3	29	0.219	0.356	-0.00275471	0.0202972	0.892044	0.998463	0.00277654	0.0260898	0.915247	0.99848	0.0348821	0.0641233	0.586452	0.955019	-0.0121633	0.0477714	0.799022	0.992361	0.00118764	0.100257	0.990549	0.998739	-0.0824237	0.0758569	0.277228	0.978826
OPGS003814	ENSG00000174837	ADGRE1	19	6887566	6940459	p13.3	38	0.543	0.741	-0.00205115	0.0151372	0.892214	0.998463	-0.00555802	0.0171577	0.745986	0.994102	-0.12789	0.0712087	0.0724974	0.82569	0.0525105	0.0471256	0.265164	0.969936	0.00939482	0.0826825	0.909535	0.998739	0.0748878	0.0779213	0.336517	0.978826
OPGS005728	ENSG00000136048	DRAM1	12	101877580	102012130	q23.2	38	0.22	0.41	0.00368409	0.0272941	0.89263	0.998463	0.01021	0.0300177	0.733755	0.99259	-0.114669	0.107443	0.285855	0.911274	-0.148913	0.119042	0.210961	0.969936	0.225687	0.184421	0.221041	0.967283	0.150862	0.152808	0.323513	0.978826
OPGS007583	ENSG00000106868	SUSD1	9	112040783	112175297	q32	12	0.129	0.357	0.00558485	0.041395	0.892678	0.998463	0.0157827	0.0438079	0.718644	0.99259	-0.0785326	0.280416	0.779434	0.972144	-0.22035	0.174304	0.206168	0.969936	-0.284075	0.38427	0.45975	0.967283	0.585328	0.330934	0.076941	0.974927
OPGS005563	ENSG00000076924	XAB2	19	7619525	7629545	p13.2	11	0.233	0.477	-0.00338545	0.0251491	0.892916	0.998463	-0.0114247	0.027448	0.67724	0.99259	0.209179	0.142785	0.142923	0.864521	-0.0126011	0.0884867	0.886759	0.995018	-0.099425	0.17811	0.576693	0.979236	0.105288	0.153334	0.492299	0.978826
OPGS004419	ENSG00000162817	C1orf115	1	220690363	220699153	q41	107	0.368	0.514	0.00278875	0.0207838	0.893261	0.998463	0.00145876	0.0226009	0.948537	0.99848	0.0625563	0.119445	0.600469	0.955019	-0.0141812	0.0864949	0.869767	0.994555	-0.0115689	0.129391	0.928756	0.998739	0.02836	0.105601	0.788271	0.991199
OPGS004076	ENSG00000166002	SMCO4	11	93478472	93543391	q21	121	0.443	0.617	-0.00237504	0.0177156	0.893351	0.998463	-0.00252745	0.0189867	0.894101	0.99848	0.0237123	0.126599	0.851424	0.980736	-0.0275397	0.0694049	0.691516	0.991895	0.144596	0.159917	0.365894	0.967283	-0.0325436	0.100732	0.746641	0.987873
OPGS007690	ENSG00000259956	RBM15B	3	51391285	51397908	p21.2	7	0.126	0.309	-0.0257385	0.192175	0.893456	0.998463	0.0238509	0.205155	0.907448	0.99848	-0.990938	1.08118	0.359387	0.935166	0.698135	0.803481	0.384908	0.985129	-1.74389	1.95132	0.371484	0.967283	-1.81643	1.28417	0.157222	0.978826
OPGS005920	ENSG00000123453	SARDH	9	133663560	133739955	q34.2	38	0.208	0.461	-0.00375443	0.0281356	0.893845	0.998463	-0.00267289	0.030907	0.931083	0.99848	0.365841	0.123642	0.00308773	0.60066	-0.200131	0.112967	0.0764636	0.954591	-0.0815633	0.218632	0.709102	0.985286	-0.172112	0.14336	0.229923	0.978826
OPGS007821	ENSG00000152620	NADK2	5	36192589	36242279	p13.2	21	0.121	0.338	0.00449055	0.0337391	0.894117	0.998463	0.00530755	0.037427	0.887229	0.99848	-0.0848494	0.164309	0.605574	0.955019	-0.218618	0.116132	0.0597688	0.953033	0.285411	0.213166	0.180598	0.967283	0.40348	0.181991	0.0266209	0.974927
OPGS005465	ENSG00000184903	IMMP2L	7	110662644	111562517	q31.1	84	0.242	0.499	0.00335491	0.0252255	0.894196	0.998463	0.0164389	0.0277512	0.553605	0.99259	0.0922536	0.155894	0.554005	0.955019	-0.0767776	0.0819332	0.34872	0.985129	-0.141737	0.171595	0.408807	0.967283	-0.0942461	0.146232	0.519252	0.978826
OPGS006838	ENSG00000181215	C4orf50	4	5897373	6200555	p16.1	14	0.159	0.405	-0.00423784	0.0318918	0.894287	0.998463	-0.0302589	0.0348421	0.385144	0.98043	0.341342	0.187225	0.068279	0.82569	0.0624864	0.123661	0.613346	0.988973	0.274409	0.216745	0.205496	0.967283	0.0616397	0.152627	0.686316	0.982619
OPGS003872	ENSG00000257017	HP	16	72054505	72061055	q22.2	155	0.519	0.714	0.00218417	0.0164835	0.894584	0.998463	0.00624717	0.0175184	0.721387	0.99259	0.0647714	0.0965102	0.502134	0.955019	-0.115903	0.0717439	0.106201	0.969444	0.236271	0.174242	0.175101	0.967283	-0.0954289	0.110518	0.38788	0.978826
OPGS004565	ENSG00000124126	PREX1	20	48624252	48827999	q13.13	56	0.343	0.555	-0.00285329	0.0215409	0.894621	0.998463	-0.0075366	0.0235732	0.749188	0.995593	0.154256	0.119457	0.196596	0.878522	-0.058437	0.0766398	0.445768	0.985129	-0.0458581	0.165255	0.781396	0.992897	0.086558	0.11378	0.446805	0.978826
OPGS007179	ENSG00000198952	SMG5	1	156249224	156282825	q22	24	0.144	0.369	-0.00502362	0.0379377	0.894654	0.998463	-0.00468717	0.0398495	0.906367	0.99848	-0.417118	0.264428	0.114696	0.864521	0.0212613	0.167089	0.898746	0.996418	-0.185539	0.581318	0.749598	0.991575	0.524315	0.30255	0.083098	0.974927
OPGS006256	ENSG00000166831	RBPMS2	15	64739891	64775589	q22.31	19	0.189	0.236	0.00560969	0.0424108	0.89477	0.998463	-0.000151856	0.0474276	0.997445	0.998918	0.0458249	0.265173	0.862799	0.980747	-0.119691	0.206423	0.562027	0.988973	-0.572714	0.566136	0.31172	0.967283	0.096205	0.119265	0.419867	0.978826
OPGS004655	ENSG00000277879	AL391988.1	10	117267116	117268668	q25.3	14	0.33	0.523	-0.00429331	0.0325459	0.895051	0.998463	0.0168993	0.036074	0.639454	0.99259	-0.157966	0.135398	0.24334	0.902533	0.0341353	0.124835	0.784512	0.992167	-0.267107	0.219704	0.224076	0.967283	-0.152165	0.171296	0.374369	0.978826
OPGS007117	ENSG00000159496	RGL4	22	23688136	23699176	q11.23	33	0.147	0.303	0.00429502	0.0326112	0.895218	0.998463	-0.0108711	0.0354358	0.75901	0.996001	-0.00876157	0.174714	0.960004	0.996971	0.106004	0.108844	0.330105	0.985129	0.0914518	0.302211	0.762188	0.992897	0.217108	0.262706	0.408561	0.978826
OPGS005643	ENSG00000112679	DUSP22	6	291630	351355	p25.3	12	0.225	0.476	0.0243706	0.185251	0.895337	0.998463	-0.175913	0.198193	0.374765	0.98043	2.55503	0.992189	0.0100198	0.617809	0.91127	0.74951	0.224053	0.969936	-0.0814999	2.10675	0.969141	0.998739	1.74815	1.26421	0.166725	0.978826
OPGS007070	ENSG00000148297	MED22	9	133338312	133348131	q34.2	12	0.149	0.391	0.00398665	0.030332	0.895432	0.998463	-0.00836516	0.0329509	0.799598	0.997161	0.344111	0.214041	0.107904	0.864521	0.0526323	0.111468	0.636802	0.988973	-0.0714327	0.258715	0.782467	0.993162	0.020765	0.145017	0.88614	0.992314
OPGS008125	ENSG00000144136	SLC20A1	2	112645939	112663825	q14.1	7	0.112	0.321	0.00459415	0.0350138	0.895609	0.998463	-0.0150893	0.0385549	0.695522	0.99259	0.178483	0.174837	0.307325	0.917048	0.246172	0.123794	0.0467502	0.893693	0.378605	0.249092	0.128525	0.959167	-0.468203	0.192427	0.0149684	0.974927
OPGS004007	ENSG00000279170	TSTD3	6	99520976	99589899	q16.2	81	0.461	0.694	0.00258417	0.0197245	0.895765	0.998463	0.00769807	0.021678	0.722507	0.99259	0.136808	0.104483	0.190405	0.878522	-0.023871	0.0670912	0.72199	0.992167	-0.195319	0.168727	0.247027	0.967283	-0.0908556	0.105948	0.391144	0.978826
OPGS006078	ENSG00000173597	SULT1B1	4	69721167	69787961	q13.3	32	0.199	0.428	0.00365312	0.0279564	0.896035	0.998463	0.00518988	0.0298995	0.862198	0.997161	-0.0119786	0.190297	0.949809	0.996971	-0.0268335	0.108102	0.803962	0.992361	-0.217786	0.286777	0.447599	0.967283	0.130901	0.171359	0.444929	0.978826
OPGS007397	ENSG00000120832	MTERF2	12	106973120	106987163	q23.3	33	0.136	0.267	-0.00437156	0.0334768	0.896104	0.998463	-0.00527484	0.0370145	0.886679	0.99848	-0.0578525	0.119391	0.627985	0.955019	-0.00397656	0.133017	0.976151	0.999843	0.448828	0.346818	0.19562	0.967283	-0.0379656	0.195969	0.846385	0.992314
OPGS004615	ENSG00000119408	NEK6	9	124257606	124353307	q33.3	53	0.338	0.562	0.00247434	0.0189743	0.896246	0.998463	-0.0108602	0.0209022	0.603364	0.99259	0.18855	0.112485	0.0936948	0.85443	0.00804489	0.0656949	0.902536	0.996541	0.224497	0.100695	0.0257819	0.848572	-0.0910135	0.117596	0.438959	0.978826
OPGS008328	ENSG00000108100	CCNY	10	35247025	35572669	p11.21	14	0.106	0.307	-0.00466187	0.0357631	0.896286	0.998463	-0.0057947	0.0396017	0.883665	0.99848	0.310461	0.191991	0.105865	0.864521	0.0679568	0.113184	0.548233	0.988973	-0.231226	0.271431	0.394282	0.967283	-0.391786	0.206777	0.0581288	0.974927
OPGS004558	ENSG00000185052	SLC24A3	20	19212642	19722926	p11.23	78	0.344	0.581	-0.00252094	0.019395	0.896583	0.998463	0.0189644	0.0211711	0.370376	0.98043	-0.256985	0.106846	0.0161638	0.618359	-0.0529513	0.074579	0.477702	0.985129	-0.182356	0.115289	0.11371	0.958723	-0.0502859	0.111731	0.652664	0.979975
OPGS007568	ENSG00000138658	ZGRF1	4	112539333	112636995	q25	46	0.13	0.348	-0.00431976	0.0332357	0.896587	0.998463	-0.0083003	0.0354483	0.814867	0.997161	0.30832	0.174217	0.0767683	0.82569	-0.141788	0.136936	0.300467	0.985129	0.173182	0.431589	0.688223	0.985286	-0.0457643	0.243354	0.850832	0.992314
OPGS005374	ENSG00000067836	ROGDI	16	4796968	4802880	p13.3	47	0.249	0.492	0.00323758	0.0249427	0.896724	0.998463	0.013604	0.0275094	0.620938	0.99259	-0.148341	0.115854	0.200398	0.878522	-0.0704468	0.0912619	0.440162	0.985129	-0.419523	0.198081	0.0341801	0.887417	0.299247	0.126802	0.018277	0.974927
OPGS006777	ENSG00000196810	CTBP1-DT	4	1248877	1288856	p16.3	17	0.162	0.392	0.00765033	0.0589577	0.896757	0.998463	0.0648872	0.0643517	0.3133	0.98043	0.193579	0.331528	0.559287	0.955019	-0.380391	0.243445	0.118162	0.969936	-0.3575	0.339983	0.293018	0.967283	-0.503976	0.302037	0.0951985	0.974927
OPGS004280	ENSG00000100321	SYNGR1	22	39349925	39385575	q13.1	42	0.392	0.622	-0.00224278	0.0173376	0.897073	0.998463	0.00853169	0.0199168	0.668385	0.99259	0.00296217	0.0786142	0.969943	0.996971	-0.122236	0.0552861	0.0270374	0.768622	0.0694251	0.0811594	0.39232	0.967283	0.00058411	0.0795165	0.994139	0.999218
OPGS008049	ENSG00000165092	ALDH1A1	9	72900671	73080442	q21.13	37	0.114	0.324	0.00537951	0.0416359	0.897197	0.998463	-0.0243643	0.0464165	0.599648	0.99259	0.228359	0.208633	0.273716	0.908293	0.122468	0.134453	0.36237	0.985129	-0.0975165	0.259445	0.707016	0.985286	0.224467	0.231152	0.331507	0.978826
OPGS008560	ENSG00000077458	FAM76B	11	95768953	95790409	q21	19	0.1	0.287	0.00582151	0.0452774	0.897695	0.998463	0.0226609	0.049841	0.649351	0.99259	0.07587	0.267043	0.776325	0.972097	-0.091662	0.159126	0.564592	0.988973	-0.0286645	0.268409	0.914952	0.998739	-0.125145	0.240329	0.60256	0.978826
OPGS006011	ENSG00000267554		17	35470069	35470628	q12	18	0.203	0.438	0.00315104	0.0245255	0.897769	0.998463	0.0149564	0.0271912	0.582288	0.99259	-0.110554	0.107422	0.303407	0.917048	-0.00166032	0.0866736	0.984717	0.999843	-0.0809459	0.167667	0.629253	0.979236	-0.0635921	0.137237	0.643097	0.978826
OPGS008466	ENSG00000122861	PLAU	10	73909177	73917496	q22.2	14	0.102	0.263	0.00743832	0.0578991	0.897777	0.998463	-0.0237215	0.0620894	0.702422	0.99259	0.469092	0.293288	0.109726	0.864521	-0.111591	0.232207	0.630824	0.988973	0.419536	0.676783	0.535326	0.972853	0.584421	0.401096	0.145099	0.975559
OPGS007091	ENSG00000152380	FAM151B	5	80487969	80542563	q14.1	95	0.148	0.386	0.00411426	0.0321341	0.898122	0.998463	-0.0198313	0.0346725	0.56735	0.99259	0.335828	0.170067	0.0483052	0.759278	0.0394371	0.132823	0.766532	0.992167	-0.137632	0.339663	0.68533	0.985286	0.173574	0.168272	0.302302	0.978826
OPGS007003	ENSG00000013810	TACC3	4	1712858	1745171	p16.3	14	0.151	0.389	-0.00511358	0.0399991	0.898274	0.998463	-0.0163271	0.0426696	0.701987	0.99259	0.131094	0.216415	0.544681	0.955019	0.0402055	0.160157	0.801785	0.992361	-0.0371919	0.640881	0.953723	0.998739	0.104286	0.281432	0.710967	0.982619
OPGS005701	ENSG00000168646	AXIN2	17	65528563	65561648	q24.1	19	0.221	0.466	0.00450497	0.0352696	0.898363	0.998463	0.0507138	0.0398315	0.202944	0.975907	-0.455098	0.160093	0.00447319	0.60066	-0.10845	0.113997	0.341431	0.985129	-0.0671183	0.20221	0.739946	0.988812	0.00598988	0.178021	0.973159	0.999218
OPGS005416	ENSG00000100852	ARHGAP5	14	32076114	32159728	q12	59	0.245	0.496	-0.00299684	0.0234766	0.898425	0.998463	0.0090912	0.0258357	0.724925	0.99259	0.113263	0.104211	0.277099	0.909606	-0.0599164	0.0797718	0.452594	0.985129	-0.529641	0.268147	0.0482467	0.895919	-0.238453	0.139987	0.0884951	0.974927
OPGS007148	ENSG00000279088	AC022400.8	10	73742956	73744796	q22.2	7	0.146	0.357	0.00430897	0.0337599	0.898437	0.998463	-0.0116375	0.0371922	0.754356	0.995643	0.0282634	0.161892	0.861408	0.980747	0.103622	0.112986	0.35908	0.985129	-0.0843564	0.312623	0.787287	0.994394	0.0732613	0.194831	0.706898	0.982619
OPGS004469	ENSG00000057608	GDI2	10	5765222	5842132	p15.1	52	0.36	0.582	-0.00255506	0.0200326	0.898509	0.998463	0.00485443	0.0214738	0.821153	0.997161	-0.151528	0.115635	0.190061	0.878522	0.0154935	0.0770913	0.840717	0.994324	0.0158418	0.182632	0.930877	0.998739	-0.141347	0.144297	0.327306	0.978826
OPGS003779	ENSG00000275395	FCGBP	19	39863323	39934626	q13.2	64	0.559	0.753	0.0038577	0.0305131	0.899393	0.998463	0.00630442	0.0345435	0.855185	0.997161	-0.146506	0.114142	0.199303	0.878522	0.0543707	0.118927	0.647545	0.988973	-0.0467578	0.157735	0.766899	0.992897	0.174417	0.146639	0.234268	0.978826
OPGS006183	ENSG00000237753	AC079922.2	2	112641823	112645742	q14.1	32	0.193	0.412	-0.00369916	0.0292835	0.899477	0.998463	-0.00973116	0.0309943	0.753547	0.995643	-0.153157	0.170156	0.368071	0.935166	0.132625	0.136846	0.332469	0.985129	0.0268219	0.379181	0.943608	0.998739	0.138854	0.184595	0.451923	0.978826
OPGS004773	ENSG00000250334	LINC00989	4	79491802	79623479	q21.21	87	0.313	0.527	0.00269325	0.021378	0.899746	0.998463	-0.000468923	0.0236228	0.984163	0.99848	0.190856	0.0954108	0.0454609	0.743695	-0.000120783	0.0772869	0.998753	0.999843	-0.115814	0.161536	0.473402	0.967283	-0.09709	0.114577	0.396786	0.978826
OPGS004418	ENSG00000186184	POLR1D	13	27620742	27744237	q12.2	46	0.368	0.607	0.00230145	0.0182738	0.899777	0.998463	0.00804867	0.0203734	0.6928	0.99259	0.0380747	0.0860088	0.657995	0.955019	-0.00603653	0.059375	0.91902	0.99657	-0.141139	0.116448	0.225499	0.967283	-0.0369276	0.105764	0.726975	0.985706
OPGS004621	ENSG00000180901	KCTD2	17	75032575	75065889	q25.1	68	0.337	0.584	-0.0028706	0.022803	0.899822	0.998463	-0.0100638	0.0248334	0.685292	0.99259	0.0251595	0.11716	0.829967	0.978193	0.102226	0.0812943	0.208582	0.969936	-0.221573	0.228339	0.331862	0.967283	-0.0261806	0.135017	0.846249	0.992314
OPGS007697	ENSG00000235192	AC009495.3	2	165794221	165849052	q24.3	33	0.126	0.325	0.00410286	0.0326893	0.900119	0.998463	0.0351431	0.0357566	0.325685	0.98043	-0.0121564	0.184637	0.947506	0.996971	-0.278717	0.138017	0.0434416	0.873703	0.0406336	0.16874	0.809706	0.995976	-0.295436	0.168421	0.0794049	0.974927
OPGS006292	ENSG00000182986	ZNF320	19	52860851	52897693	q13.41	20	0.187	0.423	0.00402461	0.0321132	0.900266	0.998463	0.0153266	0.0348932	0.660484	0.99259	0.0959952	0.153109	0.530678	0.955019	-0.314118	0.13535	0.0202987	0.754587	0.182726	0.25678	0.47671	0.967283	0.0231817	0.169653	0.891313	0.992314
OPGS004545	ENSG00000154222	CC2D1B	1	52345723	52366205	p32.3	44	0.347	0.55	-0.00365986	0.0292079	0.900283	0.998463	0.00588098	0.0311585	0.850293	0.997161	-0.0985332	0.156405	0.528703	0.955019	-0.170104	0.12331	0.167745	0.969936	0.836925	0.792118	0.290709	0.967283	0.0590806	0.175477	0.736354	0.987873
OPGS008118	ENSG00000213088	ACKR1	1	159204875	159206500	q23.2	19	0.112	0.335	0.00465059	0.0373003	0.900777	0.998463	-0.00316546	0.0401606	0.937176	0.99848	0.312585	0.291413	0.283427	0.911274	0.00423834	0.135387	0.975026	0.999843	-0.409497	0.404568	0.31145	0.967283	0.198677	0.198015	0.315697	0.978826
OPGS004844	ENSG00000172728	FUT10	8	33370824	33473146	p12	62	0.305	0.562	-0.0031141	0.0250026	0.900879	0.998463	0.0168851	0.0269833	0.531471	0.989294	-0.14139	0.109405	0.196234	0.878522	-0.0313495	0.11344	0.782277	0.992167	-0.299883	0.199244	0.132296	0.959167	-0.0789076	0.166343	0.635239	0.978826
OPGS003590	ENSG00000122674	CCZ1	7	5898725	5926550	p22.1	126	0.702	0.842	0.00181596	0.0147067	0.901728	0.998463	0.0025502	0.0160353	0.87364	0.997175	0.0182135	0.0677368	0.788017	0.974948	-0.0489817	0.0590091	0.406499	0.985129	0.0650441	0.0932007	0.485245	0.967283	-0.0177556	0.0968552	0.854547	0.992314
OPGS004420	ENSG00000229754		2	218060339	218061412	q35	18	0.367	0.556	-0.00256428	0.0207748	0.901765	0.998463	-0.013946	0.0224819	0.535046	0.989294	0.167717	0.101804	0.0994643	0.864521	0.00310227	0.0821619	0.969881	0.999843	0.143397	0.161671	0.375097	0.967283	-0.0156402	0.138172	0.909878	0.992314
OPGS004656	ENSG00000101493	ZNF516	18	76357682	76495242	q23	22	0.33	0.561	0.00240905	0.0195203	0.90178	0.998463	-0.00999766	0.0215359	0.642481	0.99259	-0.0242194	0.0849775	0.775637	0.97204	0.0997417	0.0765934	0.19284	0.969936	0.0294075	0.116274	0.800334	0.995367	0.175904	0.110083	0.110061	0.974927
OPGS003745	ENSG00000231621	ANKRD44-AS1	2	197197888	197201662	q33.1	121	0.573	0.76	0.00237627	0.019347	0.902247	0.998463	-0.00955427	0.0217205	0.660029	0.99259	0.0469381	0.0691541	0.497298	0.955019	0.0747079	0.071449	0.295741	0.985129	0.109993	0.14441	0.446255	0.967283	-0.0385558	0.102419	0.70658	0.982619
OPGS006916	ENSG00000108828	VAT1	17	43014607	43025123	q21.31	38	0.155	0.387	-0.00378731	0.0308944	0.902433	0.998463	-0.0160831	0.0333584	0.629713	0.99259	0.267427	0.185784	0.150021	0.868107	0.114838	0.116351	0.323645	0.985129	-0.49299	0.336658	0.143095	0.959167	-0.0144528	0.166644	0.930887	0.992869
OPGS008501	ENSG00000166135	HIF1AN	10	100529072	100559998	q24.31	12	0.102	0.266	0.00503366	0.0411251	0.902583	0.998463	-0.0047296	0.043282	0.912985	0.99848	0.274944	0.383409	0.47331	0.955019	-0.0269547	0.194069	0.889535	0.995106	0.335481	0.749931	0.654623	0.984591	0.149158	0.215468	0.488779	0.978826
OPGS006715	ENSG00000112297	CRYBG1	6	106360717	106572017	q21	70	0.164	0.374	-0.00357627	0.0293624	0.903059	0.998463	-0.0144804	0.0315199	0.645944	0.99259	0.0626081	0.170886	0.714086	0.960182	0.162301	0.109426	0.138023	0.969936	0.0740567	0.360269	0.837135	0.997204	-0.194676	0.194218	0.31617	0.978826
OPGS005079	ENSG00000225611	LINC02158	3	42770562	42773795	p22.1	37	0.278	0.522	-0.00273047	0.0224778	0.903315	0.998463	0.00810196	0.0241718	0.737487	0.99259	-0.109772	0.137825	0.425763	0.951703	-0.103421	0.0913212	0.257427	0.969936	-0.307702	0.226556	0.174409	0.967283	0.0616203	0.116698	0.597477	0.978826
OPGS007295	ENSG00000122862	SRGN	10	69088103	69104811	q22.1	21	0.14	0.349	0.00346716	0.0286546	0.903692	0.998463	0.00159917	0.0313715	0.959345	0.99848	-0.034017	0.129715	0.793134	0.974948	0.138233	0.116255	0.23442	0.969936	-0.0237653	0.210397	0.910066	0.998739	-0.0858066	0.149525	0.566063	0.978826
OPGS005459	ENSG00000182952	HMGN4	6	26538366	26546933	p22.2	43	0.242	0.438	-0.00293595	0.0243287	0.903946	0.998463	-0.0027506	0.0255129	0.914145	0.99848	-0.137641	0.195142	0.480601	0.955019	-0.0255166	0.102503	0.803411	0.992361	-0.0758937	0.283284	0.788771	0.994721	0.334068	0.234312	0.153943	0.978826
OPGS003906	ENSG00000162885	B3GALNT2	1	235447190	235504452	q42.3	54	0.505	0.727	0.0022673	0.0188177	0.904097	0.998463	-0.00865294	0.0204219	0.671779	0.99259	0.0808734	0.0802018	0.313275	0.924877	0.0383695	0.0786393	0.625608	0.988973	-0.0898974	0.168923	0.594601	0.979236	0.174339	0.117809	0.138916	0.974927
OPGS005145	ENSG00000225973	PIGBOS1	15	55317184	55319161	q21.3	34	0.272	0.51	0.00385458	0.0320117	0.904157	0.998463	-0.00694315	0.0359018	0.846651	0.997161	0.251418	0.144569	0.0820188	0.82856	0.0231391	0.110035	0.833442	0.993699	-0.00716196	0.20709	0.972412	0.998739	-0.0834666	0.14893	0.575179	0.978826
OPGS004569	ENSG00000273270	AC090114.2	7	128516436	128531612	q32.1	53	0.343	0.588	-0.00243763	0.0202495	0.904182	0.998463	-0.00259064	0.022629	0.908855	0.99848	-0.0190588	0.0959941	0.842622	0.980306	0.0230016	0.0637882	0.718404	0.992167	-0.0278762	0.146397	0.848984	0.997204	-0.00805317	0.111527	0.942436	0.99394
OPGS006944	ENSG00000250318		22	30653877	30654814	q12.2	28	0.154	0.386	-0.00359988	0.0299866	0.904444	0.998463	-0.0122933	0.0326584	0.706604	0.99259	-0.0281091	0.154954	0.856052	0.980747	0.0463238	0.113147	0.682237	0.990942	0.282127	0.237516	0.234903	0.967283	0.0269927	0.170106	0.87392	0.992314
OPGS004143	ENSG00000101220	C20orf27	20	3753508	3767781	p13	56	0.425	0.499	-0.00260187	0.0216828	0.904486	0.998463	-0.000570762	0.0243442	0.981295	0.99848	0.208	0.122267	0.0889061	0.840582	-0.0266855	0.0653109	0.682839	0.990942	0.0286269	0.133671	0.830423	0.996083	-0.203279	0.113033	0.0721139	0.974927
OPGS006452	ENSG00000269949	AC069307.1	4	56960927	56961373	q12	66	0.178	0.413	0.00329281	0.02752	0.904759	0.998463	-0.000410621	0.0293564	0.98884	0.998685	-0.0985337	0.186124	0.59653	0.955019	-0.0376285	0.112661	0.738382	0.992167	0.234981	0.291802	0.420661	0.967283	0.184551	0.161072	0.251891	0.978826
OPGS004675	ENSG00000104219	ZDHHC2	8	17156482	17224799	p22	55	0.327	0.569	-0.00265439	0.02222	0.904911	0.998463	-0.0148989	0.0243918	0.541323	0.990804	0.021644	0.106737	0.839307	0.979897	0.114527	0.079415	0.149264	0.969936	-0.0619053	0.167186	0.711176	0.985286	-0.000775145	0.129429	0.995222	0.999218
OPGS006311	ENSG00000104883	PEX11G	19	7476875	7497449	p13.2	15	0.186	0.393	0.00380985	0.0319476	0.905075	0.998463	-0.00430703	0.035017	0.902108	0.99848	0.119068	0.117123	0.309344	0.918337	0.0198758	0.131424	0.879792	0.994555	-0.575367	0.364671	0.114618	0.959167	0.0581252	0.20168	0.77319	0.990512
OPGS006340	ENSG00000170145	SIK2	11	111602449	111730855	q23.1	44	0.184	0.425	-0.00339215	0.0284458	0.905077	0.998463	0.0118132	0.0304856	0.698387	0.99259	-0.225467	0.162211	0.164542	0.878484	-0.02565	0.111111	0.817431	0.993699	0.261353	0.398414	0.511834	0.967943	-0.222814	0.17328	0.198492	0.978826
OPGS006697	ENSG00000142396	ERVK3-1	19	58305374	58316812	q13.43	7	0.165	0.35	0.00479911	0.0402795	0.90516	0.998463	-0.00755673	0.0455028	0.8681	0.997161	-0.0410018	0.148229	0.782078	0.972258	-0.0159808	0.142482	0.910696	0.996541	0.743901	0.279809	0.00784648	0.768537	0.0225622	0.200126	0.910236	0.992314
OPGS008316	ENSG00000105355	PLIN3	19	4838341	4867694	p13.3	30	0.106	0.308	-0.00400061	0.0336913	0.905479	0.998463	0.00456179	0.0372547	0.902544	0.99848	0.0281066	0.154027	0.855207	0.980747	-0.0807895	0.12106	0.504548	0.988973	-0.158295	0.289798	0.58491	0.979236	-0.0427552	0.164981	0.795518	0.99177
OPGS003852	ENSG00000136717	BIN1	2	127048027	127107288	q14.3	68	0.528	0.74	0.00188748	0.0159587	0.905852	0.998463	-0.0148112	0.0173467	0.393197	0.98043	0.174859	0.0861871	0.0424752	0.731318	0.0607344	0.0599165	0.310749	0.985129	0.122013	0.114738	0.287595	0.967283	0.0526385	0.0955501	0.581703	0.978826
OPGS004975	ENSG00000167528	ZNF641	12	48337180	48351414	q13.11	56	0.29	0.536	-0.00330606	0.0279906	0.905978	0.998463	0.000900691	0.0291656	0.975364	0.99848	-0.173194	0.21807	0.427072	0.951969	0.0913355	0.140676	0.516169	0.988973	-0.395549	0.519075	0.446044	0.967283	-0.182695	0.204336	0.371273	0.978826
OPGS006545	ENSG00000100505	TRIM9	14	50975262	51096061	q22.1	51	0.173	0.362	0.00319328	0.0270383	0.905987	0.998463	0.000156244	0.0295682	0.995784	0.998918	0.191088	0.134332	0.154881	0.878484	-0.031668	0.0965595	0.742939	0.992167	0.141528	0.222471	0.524671	0.970928	-0.133036	0.158976	0.402688	0.978826
OPGS005216	ENSG00000153214	TMEM87B	2	112055269	112119318	q13	52	0.264	0.471	0.00271318	0.0229927	0.906066	0.998463	0.00298636	0.0254251	0.906498	0.99848	-0.0993221	0.0820744	0.226222	0.890087	0.0641823	0.0868049	0.459673	0.985129	0.202424	0.288724	0.483242	0.967283	0.0797167	0.141679	0.573668	0.978826
OPGS008080	ENSG00000114439	BBX	3	107522936	107811339	q13.12	45	0.113	0.314	-0.0046941	0.0399228	0.906401	0.998463	-0.0021872	0.0422875	0.95875	0.99848	-0.195675	0.221944	0.377971	0.936816	0.183037	0.167016	0.273113	0.969936	-0.503612	0.596806	0.398756	0.967283	-0.315885	0.348119	0.364193	0.978826
OPGS004141	ENSG00000064270	ATP2C2	16	84368527	84464187	q24.1	60	0.426	0.667	-0.00211947	0.0180672	0.906614	0.998463	-0.00864157	0.0199587	0.665035	0.99259	0.123366	0.0952179	0.195107	0.878522	-0.0546545	0.0616899	0.375642	0.985129	0.115518	0.115052	0.315352	0.967283	0.0846145	0.101175	0.402978	0.978826
OPGS005928	ENSG00000130592	LSP1	11	1850904	1892267	p15.5	20	0.207	0.43	-0.00306886	0.0262992	0.907105	0.998463	0.00190383	0.0289695	0.947602	0.99848	-0.0218825	0.112873	0.846279	0.980736	-0.170559	0.112563	0.129714	0.969936	0.159582	0.162632	0.326469	0.967283	0.0648951	0.134489	0.62943	0.978826
OPGS007859	ENSG00000064490	RFXANK	19	19192229	19201869	p13.11	30	0.12	0.221	0.00418275	0.0360189	0.907552	0.998463	0.0239171	0.0411659	0.561245	0.99259	-0.0611069	0.20314	0.763559	0.969162	0.0516353	0.112056	0.644942	0.988973	-0.148081	0.176943	0.402657	0.967283	-0.223684	0.151364	0.139464	0.974927
OPGS007837	ENSG00000180354	MTURN	7	30134986	30162765	p14.3	20	0.121	0.336	0.00443793	0.0382638	0.907667	0.998463	-0.034617	0.0420263	0.410111	0.98043	0.121323	0.203529	0.55111	0.955019	0.210768	0.139083	0.129667	0.969936	0.390792	0.237827	0.100347	0.956866	0.0903414	0.210532	0.667843	0.982619
OPGS007559	ENSG00000162302	RPS6KA4	11	64359148	64372215	q13.1	25	0.13	0.369	-0.00400786	0.0347578	0.908201	0.998463	0.00998634	0.0365572	0.784722	0.997161	-0.038699	0.27301	0.887278	0.984035	-0.130795	0.15396	0.395581	0.985129	-0.390261	0.496343	0.431708	0.967283	-0.145328	0.227426	0.522814	0.978826
OPGS005632	ENSG00000050393	MCUR1	6	13786557	13814568	p23	50	0.227	0.471	-0.00292638	0.0254031	0.908288	0.998463	-0.0158901	0.0280167	0.570601	0.99259	0.00630329	0.132689	0.962111	0.996971	0.160577	0.0931997	0.0849004	0.961347	0.0212078	0.143357	0.882392	0.997204	-0.0180838	0.139144	0.896595	0.992314
OPGS008265	ENSG00000148488	ST8SIA6	10	17315421	17454595	p12.33	31	0.107	0.296	-0.00510375	0.0446691	0.909034	0.998463	0.0155614	0.0500819	0.756015	0.995643	-0.227695	0.240855	0.344474	0.932161	-0.153628	0.154563	0.320246	0.985129	-0.00351141	0.242168	0.988431	0.998739	0.0654401	0.200684	0.74436	0.987873
OPGS007293	ENSG00000246089	AC016065.1	8	6315551	6407308	p23.1	24	0.14	0.34	0.00360264	0.0316264	0.909307	0.998463	0.0103213	0.0343455	0.763786	0.996001	-0.142077	0.159232	0.372251	0.935166	-0.089853	0.117761	0.445457	0.985129	0.523916	0.268002	0.0505958	0.895919	0.0110201	0.20017	0.956096	0.995662
OPGS006691	ENSG00000117586	TNFSF4	1	173162645	173477583	q25.1	32	0.166	0.383	0.00310612	0.0272824	0.909356	0.998463	-0.000786293	0.0294374	0.97869	0.99848	-0.0392116	0.12559	0.754874	0.967591	0.0806327	0.108253	0.456362	0.985129	0.359475	0.373945	0.336399	0.967283	-0.00378132	0.177136	0.982969	0.999218
OPGS003869	ENSG00000166938	DIS3L	15	66293217	66333898	q22.31	116	0.52	0.691	0.00208732	0.0183457	0.909414	0.998463	-0.00693373	0.0200548	0.729538	0.99259	0.00309815	0.0869952	0.971591	0.996971	0.0312774	0.0673042	0.642134	0.988973	0.221515	0.148204	0.135003	0.959167	0.0841616	0.109749	0.443167	0.978826
OPGS005396	ENSG00000188747	NOXA1	9	137423350	137434406	q34.3	16	0.247	0.488	-0.00283563	0.0249339	0.909455	0.998463	-0.00523983	0.0273551	0.848096	0.997161	0.0865196	0.113754	0.446904	0.954581	-0.0589559	0.0838425	0.481947	0.985129	-0.0388124	0.318244	0.902932	0.998739	0.112907	0.156913	0.471802	0.978826
OPGS008306	ENSG00000164088	PPM1M	3	52245759	52250599	p21.2	17	0.106	0.22	0.00750117	0.066124	0.909681	0.998463	0.0305314	0.0704327	0.664663	0.99259	-0.30533	0.363183	0.400513	0.942216	-0.1233	0.263672	0.640051	0.988973	-0.777249	0.897503	0.386483	0.967283	0.0822594	0.538266	0.878538	0.992314
OPGS007258	ENSG00000180914	OXTR	3	8750381	8769628	p25.3	30	0.141	0.368	-0.00350994	0.0309844	0.909808	0.998463	0.0120319	0.0336016	0.720287	0.99259	0.354844	0.175805	0.0435496	0.736425	-0.22	0.116144	0.0581985	0.953033	-0.262828	0.234366	0.2621	0.967283	-0.118941	0.184184	0.518424	0.978826
OPGS004582	ENSG00000121380	BCL2L14	12	12049844	12211084	p13.2	38	0.342	0.562	0.00296069	0.0261863	0.909981	0.998463	0.00358061	0.028867	0.901285	0.99848	0.0871976	0.148065	0.555918	0.955019	0.0882758	0.0952073	0.353825	0.985129	-0.0601869	0.152542	0.693168	0.985286	-0.246221	0.133456	0.0650433	0.974927
OPGS004367	ENSG00000121691	CAT	11	34438934	34472060	p13	44	0.377	0.622	0.00248415	0.0219783	0.910009	0.998463	4.27329915991624e-05	0.0235236	0.998551	0.999148	0.0926619	0.136518	0.497294	0.955019	-0.000752939	0.083082	0.992769	0.999843	-0.0985095	0.215853	0.648121	0.984591	0.0417114	0.157627	0.791302	0.991707
OPGS004670	ENSG00000128829	EIF2AK4	15	39934115	40035591	q15.1	80	0.328	0.572	-0.00232772	0.0205969	0.91002	0.998463	0.000128113	0.0233972	0.995631	0.998918	-0.00513822	0.101391	0.959583	0.996971	-0.0203426	0.0623168	0.744092	0.992167	0.0108639	0.132592	0.934698	0.998739	0.00277017	0.0927507	0.976173	0.999218
OPGS007920	ENSG00000156239	N6AMT1	21	28872191	28885371	q21.3	52	0.118	0.318	-0.00384396	0.0340203	0.910038	0.998463	-0.0181936	0.0374878	0.62745	0.99259	0.494893	0.157829	0.00171485	0.60066	-0.142704	0.12983	0.271697	0.969936	-0.506361	0.271901	0.0625612	0.895919	0.125322	0.162654	0.441013	0.978826
OPGS008472	ENSG00000135596	MICAL1	6	109444062	109465968	q21	18	0.102	0.27	0.00419157	0.0371227	0.910101	0.998463	-0.0319437	0.0436609	0.464394	0.98043	0.122731	0.151945	0.419245	0.949596	0.101728	0.119087	0.392978	0.985129	0.0764423	0.154903	0.621669	0.979236	0.0555204	0.149443	0.710254	0.982619
OPGS007047	ENSG00000166971	AKTIP	16	53491040	53504411	q12.2	11	0.15	0.398	-0.00528529	0.0469333	0.910337	0.998463	0.00852318	0.0495293	0.863372	0.997161	-0.841175	0.352265	0.0169448	0.618359	0.0833928	0.195172	0.669177	0.988973	0.415542	0.551478	0.451146	0.967283	-0.342356	0.351648	0.330267	0.978826
OPGS008494	ENSG00000255571	MIR9-3HG	15	89361579	89424983	q26.1	16	0.102	0.315	0.00376945	0.0334847	0.91037	0.998463	0.0024178	0.0374002	0.948455	0.99848	0.144508	0.139284	0.299502	0.913707	0.146105	0.119788	0.222581	0.969936	-0.0721094	0.219629	0.742667	0.990477	-0.441701	0.176795	0.0124764	0.974927
OPGS008335	ENSG00000100083	GGA1	22	37608474	37633564	q13.1	19	0.106	0.3	0.00465734	0.0414592	0.910557	0.998463	0.0019607	0.0469399	0.966682	0.99848	-0.148694	0.195501	0.446908	0.954581	0.0203954	0.126717	0.872131	0.994555	0.254506	0.222679	0.253067	0.967283	0.0762426	0.236789	0.747464	0.987873
OPGS007451	ENSG00000133055	MYBPH	1	203167811	203175826	q32.1	18	0.134	0.354	0.00349323	0.0311402	0.910683	0.998463	-0.00885953	0.034991	0.800118	0.997161	-0.132861	0.130107	0.307175	0.917048	0.209123	0.109658	0.0565153	0.953033	-0.106459	0.185145	0.56529	0.979236	0.140652	0.156198	0.367869	0.978826
OPGS006662	ENSG00000182118	FAM89A	1	231018958	231040254	q42.2	28	0.167	0.402	0.00573717	0.0512582	0.910881	0.998463	-0.0491639	0.0568317	0.386996	0.98043	0.45404	0.175994	0.00988424	0.617809	-0.171483	0.207521	0.408612	0.985129	0.147768	0.553688	0.789562	0.994721	0.478463	0.295278	0.10515	0.974927
OPGS007575	ENSG00000170266	GLB1	3	32996609	33097202	p22.3	26	0.13	0.359	-0.00378302	0.0338711	0.91107	0.998463	0.00489461	0.0365804	0.893557	0.99848	-0.124165	0.203431	0.541627	0.955019	-0.10869	0.133262	0.41472	0.985129	0.0880618	0.261988	0.736774	0.988696	0.0315794	0.187777	0.866445	0.992314
OPGS007631	ENSG00000107554	DNMBP	10	99875577	100009947	q24.2	30	0.128	0.31	-0.00387362	0.0346856	0.911079	0.998463	0.0128243	0.0381824	0.73697	0.99259	-0.0590371	0.156271	0.705589	0.960182	-0.113314	0.131723	0.389655	0.985129	0.0274037	0.252318	0.913514	0.998739	-0.111354	0.183385	0.54371	0.978826
OPGS007615	ENSG00000139684	ESD	13	46771256	46797420	q14.2	16	0.128	0.357	-0.00334772	0.0299906	0.91112	0.998463	0.0180475	0.034144	0.597103	0.99259	-0.0160923	0.102406	0.875133	0.982774	-0.228336	0.10959	0.037201	0.827135	-0.0500342	0.168972	0.767146	0.992897	0.102124	0.162016	0.528478	0.978826
OPGS005513	ENSG00000144827	ABHD10	3	111979010	111993368	q13.2	52	0.237	0.463	0.00258476	0.0232646	0.911535	0.998463	-0.0179863	0.0255748	0.481879	0.981689	0.0948667	0.1099	0.388023	0.938817	0.159077	0.0792556	0.0447344	0.878047	0.153759	0.186786	0.410405	0.967283	-0.131256	0.148597	0.377073	0.978826
OPGS003634	ENSG00000241945	PWP2	21	44107373	44131181	q22.3	56	0.65	0.809	-0.00248606	0.0224496	0.911823	0.998463	-0.0242986	0.0250174	0.331415	0.98043	0.0163143	0.131278	0.901099	0.98886	0.0678344	0.0723394	0.348386	0.985129	-0.0231866	0.138641	0.86718	0.997204	0.278447	0.11022	0.0115277	0.974927
OPGS003581	ENSG00000133687	TMTC1	12	29500840	29784759	p11.22	160	0.72	0.864	0.00157845	0.0142694	0.911919	0.998463	0.0179886	0.0157893	0.254583	0.975907	-0.00953146	0.0729461	0.896041	0.9888	-0.152758	0.0506708	0.00257215	0.631076	-0.0780108	0.0863173	0.366118	0.967283	0.0319053	0.0746989	0.669293	0.982619
OPGS006034	ENSG00000173295		8	8228605	8237275	p23.1	130	0.201	0.448	0.00346664	0.0313398	0.911922	0.998463	-0.00207899	0.0339088	0.951111	0.99848	-0.0524239	0.184725	0.776568	0.972097	0.0778126	0.104791	0.457752	0.985129	-0.276444	0.343625	0.421114	0.967283	0.0132572	0.233055	0.954637	0.995468
OPGS005195	ENSG00000096996	IL12RB1	19	18058995	18098944	p13.11	31	0.266	0.516	-0.00298338	0.0270307	0.912116	0.998463	-0.00196332	0.0296954	0.947286	0.99848	0.0489969	0.122967	0.690293	0.960052	0.00476126	0.0923547	0.958884	0.999843	-0.216324	0.252595	0.391772	0.967283	-0.0559758	0.171456	0.744066	0.987873
OPGS005905	ENSG00000044090	CUL7	6	43037617	43053943	p21.1	40	0.209	0.335	0.00230701	0.0209029	0.912118	0.998463	0.0116834	0.0267261	0.662002	0.99259	-0.0913491	0.0628224	0.145923	0.864521	0.0256714	0.0513417	0.617067	0.988973	0.0764232	0.0895281	0.393314	0.967283	-0.0640781	0.0892429	0.472746	0.978826
OPGS003706	ENSG00000129422	MTUS1	8	17643795	17801094	p22	143	0.595	0.767	-0.00163407	0.0148282	0.912251	0.998463	0.00536894	0.0162668	0.741359	0.993086	0.0176444	0.0738999	0.811291	0.975731	-0.0511014	0.0527387	0.332568	0.985129	-0.127672	0.125232	0.307974	0.967283	-0.0149509	0.08056	0.852769	0.992314
OPGS006056	ENSG00000143851	PTPN7	1	202147012	202161588	q32.1	40	0.2	0.422	0.00308887	0.0280546	0.912328	0.998463	0.00938937	0.0300574	0.754751	0.995643	-0.295533	0.168054	0.0786531	0.82569	-0.0535188	0.110479	0.628084	0.988973	-0.120442	0.2427	0.61971	0.979236	0.314316	0.189845	0.097794	0.974927
OPGS006703	ENSG00000116171	SCP2	1	52927276	53051698	p32.3	21	0.165	0.364	0.0035215	0.0321806	0.912862	0.998463	0.0149625	0.0375769	0.690496	0.99259	-0.097595	0.134987	0.469683	0.955019	-0.0976825	0.0948289	0.302967	0.985129	0.169308	0.13526	0.210669	0.967283	-0.0377775	0.170479	0.824628	0.992314
OPGS005658	ENSG00000136051	WASHC4	12	105107324	105169130	q23.3	57	0.224	0.436	-0.00303392	0.0277544	0.912954	0.998463	-0.014552	0.0304275	0.632472	0.99259	0.0768854	0.134604	0.567868	0.955019	-0.0310969	0.098878	0.753143	0.992167	0.583597	0.332219	0.078975	0.943708	0.147508	0.140581	0.294053	0.978826
OPGS007439	ENSG00000141293	SKAP1	17	48133437	48430275	q21.32	17	0.134	0.339	0.00390077	0.0358112	0.913261	0.998463	-0.0139586	0.0386959	0.718304	0.99259	-0.12796	0.164037	0.435351	0.95255	0.0862395	0.141168	0.541267	0.988973	0.699034	0.336108	0.0375447	0.895919	0.366599	0.263838	0.164686	0.978826
OPGS004466	ENSG00000043591	ADRB1	10	114043866	114046904	q25.3	53	0.36	0.578	-0.00223734	0.0205945	0.91349	0.998463	0.00462296	0.0226899	0.838552	0.997161	-0.203301	0.103298	0.0490554	0.759278	-0.0193298	0.069504	0.780928	0.992167	-0.167294	0.165927	0.31334	0.967283	0.223911	0.119696	0.0613912	0.974927
OPGS003622	ENSG00000089169	RPH3A	12	112570380	112898881	q24.13	51	0.665	0.825	0.00152632	0.0140633	0.913574	0.998463	-0.0115994	0.0157306	0.460892	0.98043	0.00562327	0.0608463	0.926366	0.994807	0.0572817	0.0454616	0.207668	0.969936	0.157053	0.101477	0.1217	0.959167	0.0635845	0.0797737	0.425415	0.978826
OPGS005953	ENSG00000023608	SNAPC1	14	61762420	61796428	q23.2	28	0.206	0.381	0.00222336	0.0204921	0.9136	0.998463	0.025681	0.0268249	0.338387	0.98043	-0.0281098	0.0445851	0.528383	0.955019	0.0154126	0.0754979	0.838239	0.994324	-0.15871	0.0894052	0.0758689	0.943708	-0.00518313	0.0739117	0.944093	0.99394
OPGS008421	ENSG00000053108	FSTL4	5	133196455	133612541	q31.1	21	0.103	0.325	-0.00385711	0.0355528	0.913607	0.998463	-0.0206553	0.0390904	0.597223	0.99259	0.03989	0.19223	0.83561	0.979771	0.0994969	0.12902	0.440605	0.985129	0.260553	0.223847	0.244434	0.967283	-0.033262	0.189911	0.860966	0.992314
OPGS004921	ENSG00000128944	KNSTRN	15	40382721	40394288	q15.1	62	0.296	0.445	-0.00294458	0.0271566	0.913655	0.998463	-0.00576052	0.0282245	0.838278	0.997161	0.316167	0.225435	0.160773	0.878484	0.0620189	0.128443	0.629202	0.988973	0.313705	0.605127	0.604171	0.979236	-0.617005	0.262324	0.0186691	0.974927
OPGS005014	ENSG00000239839	DEFA3	8	7015869	7018297	p23.1	38	0.285	0.487	0.00298537	0.0276023	0.913871	0.998463	0.0162163	0.0304242	0.594028	0.99259	0.0196769	0.127166	0.877031	0.982775	-0.147358	0.0982895	0.133816	0.969936	0.0402982	0.200375	0.84061	0.997204	-0.00266151	0.158092	0.986568	0.999218
OPGS007721	ENSG00000198853	RUSC2	9	35490111	35561898	p13.3	39	0.125	0.321	0.00353219	0.0329713	0.914687	0.998463	0.00900212	0.0355293	0.799981	0.997161	-0.276706	0.222702	0.214054	0.884164	-0.107654	0.135957	0.428463	0.985129	0.12512	0.214293	0.559307	0.979236	0.135096	0.180641	0.454537	0.978826
OPGS005625	ENSG00000170571	EMB	5	50396192	50443248	q11.1	37	0.227	0.445	0.00959754	0.0898378	0.914922	0.998463	0.0358268	0.0982538	0.715383	0.99259	0.167783	0.45084	0.709776	0.960182	-0.416618	0.330267	0.207144	0.969936	-0.67369	0.742758	0.364401	0.967283	0.363194	0.483254	0.452317	0.978826
OPGS005600	ENSG00000248538	AC022784.1	8	9151669	9426716	p23.1	93	0.23	0.484	-0.0034887	0.0327212	0.915091	0.998463	0.0179877	0.035107	0.608394	0.99259	-0.287253	0.181033	0.112572	0.864521	-0.133768	0.128922	0.29946	0.985129	-0.170798	0.297595	0.566017	0.979236	0.0435588	0.223342	0.845368	0.992314
OPGS004487	ENSG00000253549	CA3-AS1	8	85440537	85469968	q21.2	71	0.357	0.568	-0.00246755	0.0232317	0.915412	0.998463	-0.00825852	0.0243171	0.734145	0.99259	0.324041	0.185094	0.0800008	0.82569	0.011175	0.0983207	0.909509	0.996541	-0.691993	0.561906	0.218132	0.967283	0.0459317	0.211148	0.827792	0.992314
OPGS008386	ENSG00000163807	KIAA1143	3	44737661	44761619	p21.31	27	0.104	0.329	0.0040458	0.0381917	0.915635	0.998463	0.0152665	0.0407413	0.707871	0.99259	0.124389	0.263621	0.637037	0.955019	-0.130802	0.145269	0.367904	0.985129	-0.594702	0.390199	0.127484	0.959167	0.0822465	0.269611	0.760323	0.989707
OPGS003756	ENSG00000254682	AP002387.2	11	71448542	71452165	q13.4	72	0.569	0.693	0.00174633	0.0165283	0.915855	0.998463	-0.0109717	0.0182269	0.547207	0.99259	0.077847	0.0821878	0.343545	0.932161	0.0656574	0.056764	0.247406	0.969936	0.00814712	0.102862	0.93687	0.998739	0.0824934	0.104306	0.429017	0.978826
OPGS005186	ENSG00000154328	NEIL2	8	11769639	11787345	p23.1	43	0.267	0.514	0.00284288	0.0269092	0.915862	0.998463	-0.00558079	0.0293035	0.848958	0.997161	-0.0215309	0.130391	0.868846	0.981519	0.0488733	0.0962155	0.611484	0.988973	0.561154	0.289959	0.0529551	0.895919	-0.0131245	0.164941	0.936579	0.99345
OPGS005768	ENSG00000086289	EPDR1	7	37920640	37951936	p14.1	26	0.217	0.455	-0.00268718	0.0255139	0.91612	0.998463	-0.0269247	0.0281877	0.33948	0.98043	0.0468063	0.122605	0.702636	0.960182	0.11409	0.0908561	0.209217	0.969936	0.154586	0.171506	0.367405	0.967283	0.151464	0.135895	0.265035	0.978826
OPGS007503	ENSG00000221990	EXOC3-AS1	5	441498	443160	p15.33	21	0.132	0.333	0.0035916	0.034114	0.916152	0.998463	-0.014453	0.0377814	0.70206	0.99259	0.162881	0.197526	0.409595	0.94794	-9.70511e-05	0.10931	0.999292	0.999843	0.356417	0.225544	0.114048	0.959167	0.0550019	0.188932	0.77096	0.990502
OPGS005375	ENSG00000236493		10	92668745	92669743	q23.33	44	0.249	0.496	0.00240571	0.0228795	0.916259	0.998463	-0.00506813	0.024884	0.838611	0.997161	-0.0703715	0.115988	0.544042	0.955019	0.0952559	0.0847146	0.26083	0.969936	-0.00775863	0.209274	0.970426	0.998739	0.0923626	0.133482	0.48897	0.978826
OPGS007085	ENSG00000160789	LMNA	1	156082572	156140081	q22	18	0.149	0.205	0.00299852	0.0285183	0.916262	0.998463	0.0354504	0.0317067	0.263535	0.975907	-0.111879	0.0961367	0.244525	0.902533	-0.162466	0.106784	0.12815	0.969936	0.467088	0.728931	0.521663	0.969988	-0.151372	0.168757	0.369729	0.978826
OPGS007276	ENSG00000103995	CEP152	15	48712928	48811146	q21.1	27	0.14	0.292	-0.00355935	0.0340505	0.916748	0.998463	-0.0221665	0.0372109	0.551376	0.99259	0.0494908	0.161507	0.759276	0.967994	0.146686	0.13473	0.276269	0.970623	0.273152	0.212998	0.199697	0.967283	-0.112673	0.203783	0.580328	0.978826
OPGS007558	ENSG00000148468	FAM171A1	10	15211643	15371289	p13	15	0.13	0.356	-0.00328025	0.0315401	0.917167	0.998463	0.0165597	0.0339355	0.625567	0.99259	-0.0764883	0.209177	0.714616	0.960182	-0.25526	0.124262	0.0399558	0.859927	0.240687	0.232891	0.301381	0.967283	-0.129724	0.184298	0.481508	0.978826
OPGS004248	ENSG00000139350	NEDD1	12	96907224	96953780	q23.1	110	0.402	0.613	-0.00195374	0.0187948	0.917208	0.998463	-0.00031745	0.0206447	0.987732	0.998685	-0.049945	0.0949525	0.598888	0.955019	-0.033079	0.0692617	0.632939	0.988973	-0.0316807	0.12309	0.796886	0.994721	0.071016	0.103547	0.492816	0.978826
OPGS004105	ENSG00000158748	HTR6	1	19664875	19680966	p36.13	45	0.436	0.648	0.0018452	0.0177622	0.917262	0.998463	-0.00671508	0.019634	0.732342	0.99259	-0.0163966	0.0986629	0.868009	0.981519	0.0467163	0.0651541	0.473367	0.985129	0.0138328	0.0978486	0.887578	0.997559	0.0849979	0.0885271	0.336987	0.978826
OPGS006293	ENSG00000181396	OGFOD3	17	82389210	82418637	q25.3	12	0.187	0.395	-0.00540933	0.0520932	0.917297	0.998463	0.0480833	0.0577136	0.404768	0.98043	0.0179725	0.234786	0.938983	0.995805	-0.568305	0.185932	0.00223916	0.598357	0.106534	0.471504	0.821244	0.995976	-0.0338098	0.247531	0.891357	0.992314
OPGS007970	ENSG00000119673	ACOT2	14	73567620	73575658	q24.3	17	0.116	0.205	0.00414267	0.0401186	0.917756	0.998463	0.0111611	0.0462384	0.809259	0.997161	-0.0507446	0.127658	0.690997	0.960052	-0.0149358	0.127672	0.906871	0.996541	0.31705	0.333598	0.34191	0.967283	-0.106046	0.216942	0.624968	0.978826
OPGS005713	ENSG00000197256	KANK2	19	11164270	11197791	p13.2	20	0.22	0.359	0.00211106	0.0205157	0.918043	0.998463	-0.00892293	0.0227803	0.695284	0.99259	-0.0139994	0.100175	0.888858	0.984343	0.0857164	0.0612968	0.161998	0.969936	0.436254	0.191834	0.022959	0.847067	-0.146794	0.141263	0.298733	0.978826
OPGS004775	ENSG00000136104	RNASEH2B	13	50909747	51024120	q14.3	48	0.313	0.452	-0.00231298	0.0225827	0.918421	0.998463	-0.00635826	0.0247559	0.797304	0.997161	-0.08546	0.10935	0.434492	0.95255	0.0036217	0.0901159	0.967942	0.999843	-0.146637	0.186403	0.431476	0.967283	0.198698	0.105051	0.0585658	0.974927
OPGS004571	ENSG00000176974	SHMT1	17	18327873	18363550	p11.2	36	0.343	0.567	-0.00244957	0.0240479	0.918866	0.998463	-0.00423688	0.0257341	0.869227	0.997161	-0.024663	0.131585	0.851324	0.980736	-0.00446883	0.0949559	0.962464	0.999843	0.196889	0.273227	0.471153	0.967283	0.0356608	0.167074	0.830981	0.992314
OPGS008395	ENSG00000149531		20	30377372	30399257	q11.1	5	0.104	0.314	0.00902625	0.0887635	0.919004	0.998463	-0.00283201	0.0957779	0.976411	0.99848	-0.950448	0.602832	0.114879	0.864521	0.462859	0.30434	0.128295	0.969936	0.543254	0.73741	0.461301	0.967283	-0.511643	0.646899	0.428993	0.978826
OPGS004164	ENSG00000128604	IRF5	7	128937457	128950038	q32.1	74	0.418	0.648	-0.00179509	0.0176837	0.919145	0.998463	-0.00142244	0.0195523	0.942004	0.99848	-0.0070762	0.0839733	0.932844	0.994807	-0.0496294	0.061226	0.417599	0.985129	0.0123768	0.128803	0.923449	0.998739	0.0976495	0.0955458	0.306772	0.978826
OPGS008184	ENSG00000075213	SEMA3A	7	83955777	84492724	q21.11	40	0.11	0.276	-0.00414767	0.0410123	0.919445	0.998463	-0.00422719	0.0440897	0.923618	0.99848	0.17982	0.207869	0.387005	0.938817	-0.0926302	0.156568	0.5541	0.988973	0.0633493	0.432742	0.883613	0.997204	-0.143249	0.319034	0.653424	0.979975
OPGS004131	ENSG00000169629	RGPD8	2	112368369	112434488	q14.1	66	0.428	0.605	-0.00270254	0.0267314	0.919471	0.998463	0.00751467	0.0282686	0.790369	0.997161	-0.0774414	0.172805	0.65405	0.955019	-0.213687	0.112819	0.0582155	0.953033	0.0276264	0.312483	0.929551	0.998739	0.195379	0.203203	0.336302	0.978826
OPGS006266	ENSG00000176209	SMIM19	8	42541155	42555195	p11.21	29	0.188	0.418	-0.00358478	0.0355561	0.919693	0.998463	0.0154686	0.0387355	0.689644	0.99259	-0.0684341	0.207352	0.741372	0.963786	-0.0939891	0.125808	0.455014	0.985129	-0.214531	0.290173	0.459711	0.967283	-0.107235	0.201097	0.593863	0.978826
OPGS004138	ENSG00000013583	HEBP1	12	12974870	13000265	p13.1	70	0.426	0.61	0.0019478	0.0193778	0.919934	0.998463	-0.0077981	0.0209869	0.710213	0.99259	0.00835042	0.125427	0.94692	0.996971	0.0423936	0.0720282	0.556151	0.988973	0.347443	0.158152	0.0280279	0.848572	0.0321689	0.10367	0.756332	0.989422
OPGS005948	ENSG00000206190	ATP10A	15	25677273	25865184	q12	47	0.206	0.455	-0.00256032	0.0254973	0.920015	0.998463	-0.0119069	0.0284257	0.675304	0.99259	-0.121258	0.109904	0.269894	0.908293	0.0980363	0.0881463	0.266052	0.969936	0.17926	0.159396	0.260749	0.967283	0.0439163	0.144879	0.761795	0.989709
OPGS008212	ENSG00000100814	CCNB1IP1	14	20311368	20333312	q11.2	21	0.109	0.314	0.00378914	0.0377369	0.920019	0.998463	0.0360247	0.0409875	0.379445	0.98043	0.0234444	0.225532	0.917208	0.993294	-0.104222	0.141997	0.462965	0.985129	-0.867476	0.297321	0.00352692	0.697334	-0.109188	0.199827	0.584782	0.978826
OPGS006789	ENSG00000058453	CROCC	1	16740273	16972964	p36.13	16	0.161	0.391	0.00377186	0.0376243	0.920146	0.998463	-0.00142492	0.041336	0.972501	0.99848	-0.00461249	0.14722	0.975006	0.996971	0.110566	0.138148	0.423512	0.985129	0.00416081	0.381289	0.991293	0.998739	-0.180761	0.260227	0.487287	0.978826
OPGS008086	ENSG00000261286	ATP2C2-AS1	16	84459259	84467361	q24.1	31	0.113	0.342	-0.00342684	0.0342692	0.920346	0.998463	0.00745511	0.0385368	0.846603	0.997161	0.031465	0.167528	0.851018	0.980736	-0.106401	0.111281	0.338998	0.985129	-0.204687	0.222807	0.358266	0.967283	0.127678	0.158184	0.41958	0.978826
OPGS006270	ENSG00000104518	GSDMD	8	143553207	143563062	q24.3	11	0.188	0.416	-0.0026779	0.0268228	0.920474	0.998463	-0.00634484	0.0296232	0.830403	0.997161	-0.0974338	0.141485	0.491043	0.955019	0.0728431	0.101294	0.472063	0.985129	-0.185229	0.14309	0.195497	0.967283	0.214778	0.140932	0.127513	0.974927
OPGS008201	ENSG00000172057	ORMDL3	17	39921041	39927601	q21.1	11	0.109	0.297	-0.00559011	0.0560579	0.920566	0.998463	-0.0170171	0.0583763	0.770664	0.996001	-0.0450913	0.384063	0.906538	0.98886	0.212164	0.291491	0.466701	0.985129	0.61822	0.689344	0.369813	0.967283	-0.314918	0.515834	0.541529	0.978826
OPGS003690	ENSG00000116791	CRYZ	1	74705482	74733408	p31.1	78	0.605	0.764	0.00151495	0.0152663	0.920952	0.998463	0.0129932	0.0167002	0.436555	0.98043	-0.0600738	0.0621845	0.334015	0.926819	-0.0280023	0.0630475	0.656937	0.988973	0.016645	0.116626	0.88651	0.997544	-0.184011	0.095108	0.05302	0.974927
OPGS005798	ENSG00000196776	CD47	3	108043091	108091862	q13.12	52	0.215	0.462	-0.00243701	0.0246188	0.921146	0.998463	0.00634019	0.0272891	0.816279	0.997161	-0.165024	0.135927	0.224723	0.890087	-0.08697	0.0831017	0.295307	0.985129	0.120834	0.144294	0.402358	0.967283	0.0916452	0.133015	0.490833	0.978826
OPGS006218	ENSG00000119537	KDSR	18	63327726	63367228	q21.33	15	0.191	0.413	0.00275213	0.0279466	0.921553	0.998463	0.0335868	0.0316572	0.288712	0.978163	-0.0782798	0.111637	0.483178	0.955019	-0.103256	0.0966608	0.285415	0.980922	-0.0430375	0.131957	0.744312	0.990795	-0.205951	0.170922	0.228225	0.978826
OPGS008027	ENSG00000107719	PALD1	10	70478767	70668754	q22.1	15	0.115	0.328	0.00320558	0.0325515	0.921553	0.998463	-0.00441337	0.0371128	0.90534	0.99848	0.0924384	0.144376	0.522003	0.955019	0.0742759	0.097474	0.446056	0.985129	-0.271507	0.207783	0.19132	0.967283	-0.00856201	0.159178	0.957103	0.995749
OPGS003886	ENSG00000215190		6	57959029	57961345	p11.2	97	0.512	0.732	0.00453275	0.0460332	0.921561	0.998463	-0.00364031	0.0513762	0.943512	0.99848	-0.255508	0.165602	0.122855	0.864521	0.494314	0.190133	0.00932686	0.702553	-0.497493	0.303372	0.101031	0.956866	0.244271	0.240963	0.310712	0.978826
OPGS004650	ENSG00000109762	SNX25	4	185204237	185370185	q35.1	52	0.332	0.573	0.00169647	0.0172806	0.921796	0.998463	0.00901938	0.0192234	0.638935	0.99259	-0.0629567	0.0835628	0.451206	0.955019	-0.0748415	0.0581316	0.197937	0.969936	0.0507165	0.104523	0.627521	0.979236	0.0941811	0.0967747	0.330454	0.978826
OPGS003832	ENSG00000145390	USP53	4	119212587	119295518	q26	147	0.537	0.632	-0.00161055	0.016429	0.921908	0.998463	0.0106902	0.0176821	0.545461	0.992427	-0.121552	0.0725589	0.0938904	0.85443	-0.0307068	0.0784119	0.695347	0.992099	-0.191369	0.166499	0.250402	0.967283	-0.0302679	0.0935775	0.746352	0.987873
OPGS005970	ENSG00000175582	RAB6A	11	73675638	73761137	q13.4	36	0.205	0.451	-0.00302887	0.0309073	0.921933	0.998463	-0.0132896	0.034469	0.69983	0.99259	-0.0725282	0.12761	0.569793	0.955019	0.0467149	0.104958	0.656261	0.988973	0.236642	0.247811	0.339615	0.967283	0.085428	0.169209	0.613652	0.978826
OPGS003769	ENSG00000254635	WAC-AS1	10	28519917	28533066	p12.1	67	0.565	0.759	0.00151285	0.0154481	0.921987	0.998463	0.000347079	0.016667	0.983386	0.99848	0.0965123	0.0847676	0.25489	0.902804	-0.0307922	0.0605683	0.611181	0.988973	-0.146812	0.14637	0.315852	0.967283	0.0519451	0.0888687	0.558874	0.978826
OPGS006296	ENSG00000267547	AC060766.4	17	35403837	35404373	q12	20	0.186	0.4	0.0029198	0.0298488	0.922075	0.998463	0.00580323	0.0330302	0.860534	0.997161	-0.0249953	0.140518	0.858817	0.980747	0.0870303	0.105393	0.408934	0.985129	0.191106	0.223819	0.393193	0.967283	-0.324121	0.151881	0.0328393	0.974927
OPGS005834	ENSG00000165716	DIPK1B	9	136712572	136724742	q34.3	10	0.213	0.445	0.0144777	0.148471	0.92232	0.998463	0.0302038	0.164269	0.854117	0.997161	0.392646	0.622426	0.528151	0.955019	-0.331301	0.496751	0.504813	0.988973	0.582101	1.62427	0.72006	0.985286	0.0690275	0.917189	0.940008	0.993486
OPGS004518	ENSG00000261218	AC099524.1					33	0.351	0.58	0.00191719	0.0196826	0.922405	0.998463	-0.012649	0.0218504	0.562663	0.99259	0.149715	0.0893609	0.0938562	0.85443	0.10734	0.0718942	0.135429	0.969936	-0.219989	0.13217	0.0960256	0.953231	0.0224946	0.0972643	0.817103	0.992314
OPGS008012	ENSG00000163938	GNL3	3	52681156	52694497	p21.1	26	0.115	0.348	-0.00462497	0.0476511	0.922679	0.998463	0.0115978	0.0507403	0.819202	0.997161	-0.00491046	0.322417	0.987849	0.997761	-0.208221	0.183542	0.256602	0.969936	0.365987	0.490509	0.455585	0.967283	-0.152951	0.351804	0.663735	0.982619
OPGS007114	ENSG00000225217		1	161606291	161608217	q23.3	16	0.147	0.372	0.00416168	0.0429358	0.922784	0.998463	0.0118033	0.0462966	0.798762	0.997161	-0.136925	0.233016	0.556787	0.955019	-0.017381	0.183033	0.924346	0.997644	-0.00707315	0.30283	0.981366	0.998739	-0.0413698	0.250013	0.868574	0.992314
OPGS008095	ENSG00000172456	FGGY	1	59296638	59810647	p32.1	16	0.113	0.312	-0.00336672	0.0353479	0.92412	0.998463	0.0326942	0.0397635	0.410954	0.98043	0.264761	0.154559	0.0867101	0.83401	-0.310095	0.114174	0.00660787	0.659619	0.253097	0.228812	0.268669	0.967283	-0.552974	0.189886	0.0035896	0.974927
OPGS008231	ENSG00000110060	PUS3	11	125893485	125903221	q24.2	29	0.108	0.321	0.00339226	0.0356891	0.924275	0.998463	-0.00577322	0.0390995	0.882615	0.99848	0.0695425	0.189819	0.714095	0.960182	-0.0142613	0.132285	0.914148	0.996541	0.268374	0.206413	0.193541	0.967283	-0.104672	0.218214	0.631456	0.978826
OPGS006850	ENSG00000125743	SNRPD2	19	45687460	45692569	q13.32	8	0.158	0.365	-0.00258803	0.0272514	0.92434	0.998463	-0.00768649	0.0311786	0.805272	0.997161	0.0940146	0.103589	0.364101	0.935166	-0.116026	0.0917137	0.205837	0.969936	0.272675	0.147434	0.0643905	0.895919	-0.0434082	0.13199	0.742249	0.987873
OPGS004805	ENSG00000138617	PARP16	15	65234460	65300618	q22.31	15	0.309	0.539	0.00222473	0.0234572	0.92444	0.998463	-0.00511169	0.0260063	0.844175	0.997161	-0.0583488	0.0890186	0.512167	0.955019	0.110434	0.0837643	0.187375	0.969936	0.0839507	0.219095	0.701593	0.985286	-0.0175807	0.145905	0.904092	0.992314
OPGS007794	ENSG00000118515	SGK1	6	134169248	134318112	q23.2	23	0.122	0.324	-0.0038328	0.040463	0.924534	0.998463	-0.0177348	0.044733	0.691766	0.99259	-0.0653416	0.1844	0.723079	0.961075	0.0755233	0.142352	0.595737	0.988973	0.0526362	0.28347	0.852692	0.997204	0.0727091	0.228124	0.749934	0.987873
OPGS004240	ENSG00000188820	CALHM6	6	116461370	116463771	q22.1	101	0.403	0.539	0.0020251	0.0214304	0.924715	0.998463	0.00305994	0.0222352	0.890543	0.99848	-0.0275744	0.173228	0.873527	0.982774	-0.0471714	0.108676	0.664247	0.988973	0.366233	0.56252	0.515009	0.967943	-0.0235377	0.177673	0.894606	0.992314
OPGS007882	ENSG00000185261	KIAA0825	5	94150851	94618604	q15	43	0.119	0.344	0.00455939	0.0482854	0.924771	0.998463	0.0129949	0.0527904	0.805559	0.997161	-0.453806	0.256727	0.0771174	0.82569	-0.12446	0.177264	0.482605	0.985129	0.394141	0.328093	0.229632	0.967283	0.344587	0.279088	0.216947	0.978826
OPGS007751	ENSG00000234810	AL603840.1					43	0.124	0.351	0.00313892	0.0332629	0.924818	0.998463	-0.00679653	0.0363718	0.851768	0.997161	-0.122997	0.177222	0.487666	0.955019	0.0361117	0.127786	0.777487	0.992167	-0.360158	0.235218	0.125728	0.959167	0.529206	0.16936	0.00177959	0.974927
OPGS003884	ENSG00000247498	GPRC5D-AS1	12	12927682	13022056	p13.1	175	0.514	0.73	0.00153513	0.0162865	0.924904	0.998463	0.00761406	0.0180408	0.672991	0.99259	-0.172536	0.0836686	0.0391949	0.705329	0.00763692	0.0570102	0.893437	0.995172	-0.0549189	0.110509	0.619216	0.979236	0.0348852	0.0787561	0.6578	0.979975
OPGS006420	ENSG00000173660	UQCRH	1	46303698	46316776	p33	28	0.18	0.296	-0.00285897	0.0304188	0.925119	0.998463	0.00812372	0.0328214	0.804511	0.997161	-0.228933	0.171601	0.18217	0.878522	0.0840552	0.134416	0.531751	0.988973	-0.436047	0.599262	0.466835	0.967283	-0.116187	0.130398	0.372922	0.978826
OPGS007458	ENSG00000205476	CCDC85C	14	99500190	99604207	q32.2	16	0.134	0.335	0.00289293	0.0309005	0.92541	0.998463	-0.0194937	0.0332612	0.557821	0.99259	0.0546208	0.202289	0.78715	0.974651	0.295039	0.12124	0.0149534	0.702553	-0.192237	0.231343	0.405995	0.967283	0.0835168	0.18249	0.647203	0.978826
OPGS006375	ENSG00000186480	INSIG1	7	155297776	155310235	q36.3	25	0.182	0.421	-0.00244953	0.0262253	0.925583	0.998463	0.0118009	0.0293674	0.687805	0.99259	-0.0252199	0.112866	0.823186	0.976626	0.0502851	0.091092	0.580931	0.988973	-0.19351	0.174964	0.268726	0.967283	-0.224494	0.129337	0.0826113	0.974927
OPGS007303	ENSG00000141429	GALNT1	18	35581117	35711834	q12.2	50	0.139	0.355	0.00281528	0.0301534	0.925614	0.998463	0.0182242	0.0329929	0.580696	0.99259	-0.169081	0.149501	0.258071	0.905184	0.0598496	0.108859	0.582463	0.988973	-0.435754	0.256159	0.0889232	0.953231	-0.0762267	0.168503	0.650998	0.979975
OPGS005530	ENSG00000224397	SMIM25	20	50233416	50312038	q13.13	30	0.235	0.453	-0.00234632	0.0251706	0.925731	0.998463	-0.00112398	0.0274732	0.967366	0.99848	-0.125511	0.118437	0.28927	0.911274	0.110967	0.0970958	0.253095	0.969936	0.182316	0.200956	0.364278	0.967283	-0.102949	0.144083	0.47491	0.978826
OPGS005207	ENSG00000175746	C15orf54	15	39250681	39254845	q14	48	0.265	0.508	0.0020921	0.0224938	0.925897	0.998463	-0.0113311	0.0245424	0.644301	0.99259	0.0391776	0.114078	0.731276	0.962029	0.0596508	0.0861159	0.48851	0.986189	-0.0403263	0.155048	0.794796	0.994721	0.21683	0.12988	0.0950262	0.974927
OPGS004476	ENSG00000121895	TMEM156	4	38966744	39032922	p14	65	0.359	0.573	-0.00182627	0.0196413	0.925919	0.998463	0.000124808	0.0220104	0.995476	0.998918	-0.0591127	0.0801245	0.46066	0.955019	0.0102432	0.0737054	0.88947	0.995106	0.111192	0.113406	0.326851	0.967283	-0.0814027	0.0965768	0.399296	0.978826
OPGS005474	ENSG00000232229	LINC00865	10	89829483	90225443	q23.31	26	0.241	0.433	0.00228259	0.0245848	0.926026	0.998463	-0.00317674	0.0267389	0.905429	0.99848	0.0290669	0.127876	0.820186	0.976626	0.0623262	0.108065	0.56411	0.988973	0.0486594	0.187856	0.795616	0.994721	-0.0140148	0.112629	0.900972	0.992314
OPGS005956	ENSG00000088970	KIZ	20	21125983	21246622	p11.23	74	0.206	0.444	0.00246666	0.026574	0.926045	0.998463	0.00218179	0.0289972	0.940023	0.99848	0.137544	0.142313	0.333801	0.926819	-0.0308649	0.0939698	0.742567	0.992167	-0.016801	0.18624	0.928119	0.998739	-0.0862747	0.172435	0.616842	0.978826
OPGS007490	ENSG00000100285	NEFH	22	29480218	29491390	q12.2	36	0.133	0.336	0.0034953	0.0376639	0.92606	0.998463	-0.00198783	0.039979	0.960344	0.99848	-0.207766	0.23886	0.384398	0.938817	0.102292	0.150042	0.495392	0.986982	-0.122352	0.507324	0.809422	0.995976	0.187425	0.278003	0.500194	0.978826
OPGS008262	ENSG00000127511	SIN3B	19	16829398	16880353	p13.11	6	0.107	0.279	-0.00513636	0.0555014	0.926265	0.998463	-0.00811636	0.060803	0.893809	0.99848	-0.346654	0.248163	0.16245	0.878484	0.184271	0.219736	0.401693	0.985129	0.239374	0.455674	0.599362	0.979236	0.0723785	0.288785	0.802099	0.992314
OPGS005453	ENSG00000250348	AC113404.1	5	76285523	76336851	q13.3	39	0.242	0.481	0.00207934	0.0225598	0.926563	0.998463	0.00452226	0.0248929	0.855842	0.997161	0.0156159	0.0936577	0.86758	0.981519	-0.0292296	0.091719	0.749964	0.992167	0.000500764	0.169161	0.997638	0.999362	-0.0330924	0.111248	0.766111	0.990488
OPGS006834	ENSG00000104870	FCGRT	19	49506816	49526428	q13.33	31	0.159	0.35	0.00296302	0.0321777	0.926632	0.998463	-0.0140161	0.0368825	0.70393	0.99259	0.075885	0.0843664	0.368403	0.935166	-0.0295529	0.131917	0.822737	0.993699	-0.66177	0.35817	0.0646544	0.895919	0.378657	0.207884	0.0685335	0.974927
OPGS007377	ENSG00000206560	ANKRD28	3	15667236	15859771	p25.1	24	0.137	0.271	0.00275448	0.0299384	0.926694	0.998463	0.00425653	0.0314849	0.892459	0.99848	-0.025144	0.250281	0.919977	0.993294	-0.0375225	0.149778	0.802184	0.992361	-0.432932	0.587889	0.461476	0.967283	0.0718434	0.154454	0.641827	0.978826
OPGS005827	ENSG00000188322	SBK1	16	28259246	28323849	p12.1	20	0.213	0.46	-0.0051412	0.0560383	0.926901	0.998463	-0.0427641	0.0616365	0.4878	0.983013	0.395823	0.343747	0.249529	0.902533	-0.0356351	0.207865	0.863883	0.994555	0.0536244	0.310628	0.86294	0.997204	0.475158	0.279704	0.0893591	0.974927
OPGS006475	ENSG00000123240	OPTN	10	13099449	13138308	p13	29	0.176	0.416	0.00257461	0.0281668	0.92717	0.998463	-0.00890709	0.0310881	0.774487	0.996001	-0.0555118	0.158443	0.726069	0.961366	0.0747758	0.0980915	0.445877	0.985129	0.376621	0.188062	0.0452159	0.895919	-0.120015	0.139837	0.390757	0.978826
OPGS006055	ENSG00000164002	EXO5	1	40508741	40516038	p34.2	49	0.2	0.382	-0.0042901	0.0470232	0.927307	0.998463	0.00202469	0.0510066	0.968337	0.99848	0.0366798	0.232668	0.874733	0.982774	0.0811197	0.190096	0.669575	0.988973	-0.125819	0.463419	0.786006	0.994394	-0.329896	0.24827	0.18392	0.978826
OPGS006172	ENSG00000131507	NDFIP1	5	142108779	142154440	q31.3	38	0.193	0.451	0.00270597	0.0297118	0.927434	0.998463	0.0112933	0.0324945	0.728182	0.99259	-0.0334191	0.153545	0.827702	0.97774	-0.0537797	0.10826	0.619354	0.988973	0.0546188	0.226491	0.809437	0.995976	-0.0445039	0.164306	0.786499	0.991199
OPGS005299	ENSG00000248932	AC046134.2	3	139389705	139782699	q23	52	0.257	0.414	-0.00197894	0.0217383	0.927465	0.998463	0.00765712	0.0235837	0.745424	0.994102	-0.199202	0.0908531	0.0283382	0.686008	0.0675578	0.098035	0.490749	0.986189	0.185433	0.211662	0.380987	0.967283	-0.0612428	0.123102	0.618839	0.978826
OPGS004265	ENSG00000169087	HSPBAP1	3	122739999	122793831	q21.1	35	0.397	0.552	-0.00206916	0.0227643	0.927576	0.998463	0.0069069	0.0245628	0.778561	0.996463	-0.151613	0.0969037	0.117682	0.864521	-0.0438024	0.0916909	0.632851	0.988973	0.12661	0.287406	0.659555	0.984591	0.0760906	0.176994	0.667265	0.982619
OPGS006762	ENSG00000114626	ABTB1	3	127672935	127680926	q21.3	16	0.162	0.38	0.00294252	0.032543	0.927954	0.998463	0.0154906	0.0349939	0.658008	0.99259	-0.249831	0.193953	0.197711	0.878522	0.0623041	0.124668	0.617243	0.988973	0.00611314	0.28867	0.983105	0.998739	-0.337097	0.209061	0.106868	0.974927
OPGS004215	ENSG00000197888	UGT2B17	4	68537173	68576413	q13.2	43	0.409	0.615	0.00160639	0.0178306	0.928214	0.998463	-0.00756485	0.0196423	0.700141	0.99259	0.142026	0.0896812	0.113267	0.864521	-0.0248655	0.0639388	0.697353	0.992099	0.190368	0.137418	0.165954	0.965998	0.000446494	0.0888704	0.995991	0.999218
OPGS004667	ENSG00000197992	CLEC9A	12	10030678	10066031	p13.2	16	0.329	0.534	0.00177904	0.0197727	0.928307	0.998463	-0.0122848	0.0217831	0.572783	0.99259	0.0412072	0.0938573	0.660632	0.955019	0.188076	0.0784196	0.0164702	0.702553	-0.11422	0.112679	0.310737	0.967283	0.0535011	0.105733	0.612854	0.978826
OPGS008425	ENSG00000171051	FPR1	19	51745172	51804115	q13.41	12	0.103	0.306	0.00392282	0.0437904	0.92862	0.998463	0.00853568	0.0454736	0.851107	0.997161	-0.36118	0.366228	0.324026	0.926819	0.113641	0.206829	0.582702	0.988973	-0.403617	0.89723	0.65282	0.984591	-0.327983	0.421616	0.436617	0.978826
OPGS004729	ENSG00000129103	SUMF2	7	56064002	56080670	p11.2	79	0.32	0.553	0.00209501	0.0234291	0.928749	0.998463	0.00532367	0.0252993	0.833334	0.997161	-0.161677	0.120417	0.179389	0.878522	0.0333151	0.0996282	0.738082	0.992167	-0.15795	0.158999	0.320511	0.967283	0.2345	0.145704	0.107522	0.974927
OPGS006552	ENSG00000283602		5	140569962	140594570	q31.3	42	0.173	0.395	0.00289921	0.0324288	0.928762	0.998463	0.013455	0.0338437	0.690953	0.99259	-0.121936	0.278558	0.661575	0.955019	-0.00079998	0.146932	0.995656	0.999843	-0.423002	0.499691	0.397259	0.967283	-0.319758	0.270703	0.237518	0.978826
OPGS007896	ENSG00000067606	PRKCZ	1	2050411	2185395	p36.33	13	0.118	0.344	0.00397018	0.0445315	0.928959	0.998463	0.0123686	0.0477855	0.795763	0.997161	-0.121479	0.273929	0.657427	0.955019	0.139746	0.175198	0.425075	0.985129	-0.339108	0.367497	0.356137	0.967283	-0.209097	0.285926	0.464597	0.978826
OPGS006827	ENSG00000172264	MACROD2	20	13995369	16053197	p12.1	23	0.159	0.393	0.00272698	0.0306731	0.929158	0.998463	-0.00376442	0.0340135	0.911875	0.99848	-0.117105	0.139633	0.401661	0.942216	0.0161776	0.108781	0.881777	0.995018	0.00305431	0.199856	0.987807	0.998739	0.295504	0.165696	0.0745195	0.974927
OPGS005174	ENSG00000285476	AC139491.7					46	0.269	0.527	-0.00240715	0.0270911	0.929198	0.998463	-0.0164472	0.0295536	0.577855	0.99259	0.118147	0.120004	0.324856	0.926819	0.000455969	0.105068	0.996537	0.999843	-0.121175	0.247721	0.624729	0.979236	0.255185	0.158038	0.106374	0.974927
OPGS006488	ENSG00000148814	LRRC27	10	132332154	132381508	q26.3	13	0.176	0.328	0.002634	0.0296651	0.929248	0.998463	0.00342386	0.0314567	0.913327	0.99848	0.0438048	0.154518	0.776799	0.972137	0.0317296	0.136996	0.816841	0.993699	-0.245583	0.256283	0.337938	0.967283	0.146509	0.26456	0.579727	0.978826
OPGS007687	ENSG00000173992	CCS	11	66593153	66606019	q13.2	13	0.126	0.34	-0.00377614	0.0425978	0.929363	0.998463	-0.0220916	0.0462859	0.63316	0.99259	0.174836	0.166227	0.292894	0.911352	0.116846	0.184619	0.526796	0.988973	-0.0210287	0.422993	0.96035	0.998739	-0.112652	0.280614	0.68809	0.982619
OPGS007289	ENSG00000178922	HYI	1	43450989	43453989	p34.2	17	0.14	0.272	-0.0044609	0.0503482	0.929399	0.998463	-0.0118568	0.0531392	0.823436	0.997161	-0.0364412	0.311889	0.906987	0.98886	0.221121	0.230392	0.337175	0.985129	0.486333	0.959168	0.612129	0.979236	-0.170346	0.322674	0.597555	0.978826
OPGS005196	ENSG00000008311	AASS	7	122064583	122144308	q31.32	60	0.266	0.469	-0.00405098	0.0457648	0.929466	0.998463	-0.00685702	0.0505946	0.892194	0.99848	0.336805	0.209735	0.108305	0.864521	-0.0796298	0.18402	0.665215	0.988973	0.0486118	0.237742	0.837984	0.997204	-0.341781	0.248811	0.169549	0.978826
OPGS006724	ENSG00000136874	STX17	9	99906654	99974534	q31.1	49	0.164	0.409	0.00270662	0.0306651	0.929667	0.998463	-0.011966	0.0328424	0.715601	0.99259	0.0946444	0.173807	0.586073	0.955019	-0.0336712	0.124222	0.786348	0.992167	-0.333888	0.327497	0.307958	0.967283	0.569711	0.189173	0.0025988	0.974927
OPGS005623	ENSG00000173218	VANGL1	1	115641970	115698224	p13.1	46	0.227	0.419	0.0022403	0.0254284	0.929795	0.998463	-0.00785026	0.0275354	0.77557	0.996001	0.218223	0.138051	0.113936	0.864521	-0.0196143	0.107546	0.855284	0.994555	-0.000757326	0.270797	0.997769	0.999362	0.0669051	0.116421	0.565506	0.978826
OPGS003576	ENSG00000145214	DGKQ	4	958887	986895	p16.3	122	0.728	0.846	-0.00129189	0.0147316	0.930119	0.998463	0.00156993	0.016119	0.922412	0.99848	0.0333052	0.0798352	0.676551	0.955925	-0.0539066	0.0545979	0.323477	0.985129	-0.019549	0.101755	0.847649	0.997204	-0.000847871	0.0779748	0.991324	0.999218
OPGS003956	ENSG00000158865	SLC5A11	16	24845841	24911628	p12.1	68	0.481	0.631	0.00151092	0.0172907	0.930367	0.998463	0.00485168	0.0187608	0.795938	0.997161	0.129783	0.10121	0.199733	0.878522	-0.0995888	0.0643802	0.12189	0.969936	0.0604621	0.119931	0.614161	0.979236	-0.00621024	0.105764	0.953177	0.995468
OPGS005797	ENSG00000273253	AL022328.4	22	50199049	50201596	q13.33	27	0.215	0.419	0.00281213	0.0321836	0.930371	0.998463	0.0170661	0.0359411	0.634904	0.99259	-0.3604	0.191544	0.059896	0.792696	0.0387369	0.0991276	0.695961	0.992099	-0.470574	0.183886	0.0104958	0.78973	0.379798	0.185348	0.0404515	0.974927
OPGS007465	ENSG00000100592	DAAM1	14	59188646	59371405	q23.1	54	0.133	0.341	0.00282452	0.032472	0.930685	0.998463	-0.000907166	0.035937	0.979861	0.99848	0.089716	0.11422	0.432178	0.95255	0.00607768	0.120845	0.959889	0.999843	-0.0684524	0.4483	0.87864	0.997204	-0.126935	0.208877	0.543385	0.978826
OPGS005547	ENSG00000198961	PJA2	5	109334713	109409974	q21.3	40	0.234	0.489	-0.00312742	0.0360179	0.930807	0.998463	-0.0113703	0.0408992	0.781006	0.996463	-0.0293557	0.117074	0.802011	0.974948	0.0683751	0.141872	0.629842	0.988973	0.192998	0.18138	0.287305	0.967283	-0.0960198	0.230548	0.677055	0.982619
OPGS004505	ENSG00000168528	SERINC2	1	31409565	31434680	p35.2	71	0.353	0.554	0.00186156	0.0214704	0.930907	0.998463	0.00374061	0.0232304	0.872076	0.997161	0.0889516	0.118919	0.454459	0.955019	-0.086208	0.0870617	0.322079	0.985129	0.238285	0.167192	0.154095	0.959167	-0.06476	0.115637	0.57546	0.978826
OPGS005934	ENSG00000280135	AL096816.1	6	107697299	107700218	q21	28	0.207	0.403	-0.00211024	0.0243454	0.930927	0.998463	-0.00250975	0.0267171	0.925158	0.99848	-0.259653	0.120957	0.0318213	0.688118	0.126753	0.0969165	0.190923	0.969936	0.0140659	0.14338	0.921851	0.998739	0.0126971	0.130661	0.922587	0.992314
OPGS007801	ENSG00000100060	MFNG	22	37469063	37486393	q13.1	22	0.122	0.319	0.00298888	0.0345333	0.931029	0.998463	-0.0287989	0.0390158	0.460434	0.98043	0.370126	0.207836	0.0749361	0.82569	0.0310059	0.11229	0.782453	0.992167	0.36974	0.154919	0.0170018	0.809977	-0.109967	0.165682	0.506868	0.978826
OPGS005469	ENSG00000134548	SPX	12	21526296	21541249	p12.1	55	0.241	0.462	-0.002327	0.02691	0.93109	0.998463	-0.0264096	0.0289142	0.361045	0.98043	0.0758803	0.129441	0.55773	0.955019	0.260903	0.105335	0.0132537	0.702553	-0.0681088	0.314247	0.828413	0.996007	-0.0546873	0.20724	0.791869	0.991707
OPGS005631	ENSG00000088826	SMOX	20	4120980	4187747	p13	37	0.227	0.469	-0.00229732	0.0267162	0.931475	0.998463	0.0102181	0.0294264	0.72841	0.99259	0.079463	0.124058	0.521828	0.955019	-0.132781	0.0931224	0.153905	0.969936	0.0109338	0.177462	0.950872	0.998739	-0.112857	0.17578	0.520849	0.978826
OPGS007533	ENSG00000149548	CCDC15	11	124954121	125041489	q24.2	28	0.131	0.335	0.0028519	0.0332089	0.931564	0.998463	-0.0106017	0.0360858	0.768917	0.996001	0.118793	0.192012	0.536131	0.955019	0.0690108	0.130675	0.597422	0.988973	-0.163468	0.260896	0.530946	0.97171	0.0984206	0.163532	0.54728	0.978826
OPGS004378	ENSG00000145241	CENPC	4	67468762	67545503	q13.2	100	0.375	0.53	-0.00173318	0.0202539	0.931806	0.998463	0.00562439	0.0209737	0.788573	0.997161	-0.176117	0.172628	0.30763	0.917048	-0.0389915	0.0958394	0.684124	0.991146	-0.472993	0.47848	0.322893	0.967283	-0.128378	0.249857	0.607386	0.978826
OPGS008109	ENSG00000136425	CIB2	15	78104606	78131535	q25.1	20	0.112	0.33	-0.00273114	0.0319303	0.931837	0.998463	0.00232767	0.0346231	0.946399	0.99848	-0.191766	0.148944	0.197918	0.878522	-0.0159351	0.131541	0.903579	0.996541	0.0781617	0.290879	0.788154	0.99472	0.120263	0.180963	0.506323	0.978826
OPGS005258	ENSG00000241878	PISD	22	31618491	31662221	q12.2	66	0.26	0.51	-0.00228843	0.0269341	0.93229	0.998463	-0.00460754	0.029628	0.876417	0.997656	0.00321218	0.127875	0.979959	0.996971	0.115051	0.0987849	0.244156	0.969936	0.000886848	0.20128	0.996485	0.999286	-0.20928	0.143829	0.145654	0.977733
OPGS007672	ENSG00000212127	TAS2R14	12	10937408	11171573	p13.2	15	0.126	0.336	0.00441984	0.0522445	0.93258	0.998463	0.0108436	0.0568013	0.8486	0.997161	-0.134718	0.402471	0.737831	0.963699	-0.233382	0.209918	0.266234	0.969936	0.0999243	0.377158	0.791056	0.994721	0.207933	0.225794	0.357105	0.978826
OPGS004364	ENSG00000136108	CKAP2	13	52455429	52476628	q14.3	67	0.378	0.629	-0.00226413	0.0267675	0.932591	0.998463	0.00214399	0.0284646	0.939959	0.99848	0.00785332	0.129883	0.951786	0.996971	-0.00363956	0.112452	0.974181	0.999843	-0.474571	0.571777	0.406543	0.967283	-0.246885	0.236656	0.296846	0.978826
OPGS003827	ENSG00000261278		16	60024578	60025141	q21	101	0.539	0.747	-0.00135219	0.0160874	0.933014	0.998463	-0.000409734	0.0178442	0.981681	0.99848	-0.157829	0.0863218	0.0674926	0.82569	0.0639695	0.0526414	0.224292	0.969936	-0.101994	0.104106	0.327232	0.967283	0.0426799	0.089776	0.634499	0.978826
OPGS006396	ENSG00000100577	GSTZ1	14	77320996	77331597	q24.3	50	0.181	0.425	0.00229091	0.0274935	0.933593	0.998463	0.00466416	0.0299694	0.876324	0.997656	-0.173068	0.137887	0.209426	0.882105	0.0918862	0.098571	0.351242	0.985129	-0.101087	0.206903	0.625144	0.979236	-0.0359737	0.185446	0.846188	0.992314
OPGS004503	ENSG00000272636	DOC2B	17	142789	181650	p13.3	39	0.354	0.593	0.00167718	0.0201341	0.933613	0.998463	0.0215576	0.0221697	0.330856	0.98043	-0.168613	0.0863121	0.0507568	0.76474	-0.0464878	0.0772874	0.547511	0.988973	-0.162802	0.158363	0.303934	0.967283	-0.0194285	0.107617	0.856734	0.992314
OPGS007669	ENSG00000119729	RHOQ	2	46541806	46584688	p21	43	0.126	0.352	0.00298614	0.0360893	0.934056	0.998463	0.00931113	0.0389481	0.811055	0.997161	0.0989853	0.187336	0.597233	0.955019	-0.0344712	0.146745	0.814281	0.993699	0.0766212	0.376418	0.838702	0.997204	-0.2451	0.197037	0.213526	0.978826
OPGS007462	ENSG00000241399	CD302	2	159768628	159798255	q24.2	24	0.133	0.329	0.00276406	0.0335426	0.934325	0.998463	0.00773554	0.0363909	0.831664	0.997161	0.0902885	0.149624	0.546219	0.955019	-0.10958	0.138618	0.429227	0.985129	0.983789	0.727426	0.17624	0.967283	-0.125312	0.173327	0.469692	0.978826
OPGS006532	ENSG00000136810	TXN	9	110243810	110256507	q31.3	40	0.174	0.405	0.00245478	0.0298048	0.934359	0.998463	0.00175593	0.0316297	0.955728	0.99848	0.489426	0.195912	0.0124827	0.617809	-0.0808556	0.123614	0.51305	0.988973	-0.733568	0.358602	0.0407928	0.895919	-0.101231	0.196174	0.605835	0.978826
OPGS004032	ENSG00000152749	GPR180	13	94601857	94634661	q32.1	57	0.455	0.658	-0.00142217	0.0172824	0.934416	0.998463	0.00951216	0.0188224	0.613304	0.99259	0.0838226	0.108364	0.439208	0.95255	-0.118935	0.0632865	0.0602022	0.953033	-0.0188121	0.113458	0.868309	0.997204	-0.055844	0.0963626	0.562238	0.978826
OPGS005226	ENSG00000245025	AC107959.1	8	22984596	23019344	p21.3	26	0.263	0.504	-0.00178253	0.0216744	0.934455	0.998463	-0.020907	0.0237855	0.379413	0.98043	0.10118	0.102034	0.321376	0.926819	0.0670653	0.0788278	0.39489	0.985129	0.0852727	0.171701	0.619446	0.979236	0.141748	0.122828	0.248486	0.978826
OPGS004068	ENSG00000133731	IMPA1	8	81656914	81686331	q21.13	112	0.445	0.637	0.00141244	0.0171818	0.934483	0.998463	0.0132571	0.0187434	0.479384	0.981689	-0.227408	0.0915092	0.0129521	0.617809	0.025273	0.0621624	0.684329	0.991146	-0.197729	0.126346	0.117587	0.959167	0.0237998	0.102782	0.816883	0.992314
OPGS005208	ENSG00000115129	TP53I3	2	24077433	24085861	p23.3	44	0.265	0.447	-0.00258735	0.0315371	0.934614	0.998463	0.00615583	0.033501	0.854209	0.997161	-0.316983	0.193529	0.101441	0.864521	0.0402041	0.151243	0.790375	0.992167	0.276995	0.342453	0.418597	0.967283	-0.112992	0.173237	0.514248	0.978826
OPGS004116	ENSG00000064886	CHI3L2	1	111200771	111243440	p13.2	67	0.432	0.628	0.0020663	0.0251951	0.934637	0.998463	-4.18014e-06	0.02734	0.999878	0.999967	-0.0324538	0.126614	0.797703	0.974948	-0.0711881	0.100845	0.480239	0.985129	0.287376	0.218029	0.187482	0.967283	0.141175	0.136013	0.299291	0.978826
OPGS005884	ENSG00000259687	LINC01220	14	75294281	75306996	q24.3	26	0.21	0.433	-0.00216989	0.0265412	0.934841	0.998463	-0.0219248	0.028707	0.445019	0.98043	0.0802408	0.144074	0.577568	0.955019	0.175174	0.104631	0.0940902	0.961347	0.0859846	0.217668	0.692823	0.985286	0.099742	0.152389	0.512776	0.978826
OPGS004858	ENSG00000271361		6	3023142	3023772	p25.2	11	0.303	0.535	-0.00168615	0.0206271	0.93485	0.998463	-0.00957598	0.0231568	0.679221	0.99259	0.0314814	0.0922968	0.733037	0.962546	0.0341571	0.0698891	0.62503	0.988973	0.155433	0.123902	0.209668	0.967283	-0.0609075	0.102558	0.55259	0.978826
OPGS006220	ENSG00000177947	ODF3	11	196761	200261	p15.5	14	0.191	0.425	0.00275645	0.0340405	0.935462	0.998463	0.0114191	0.0392939	0.771351	0.996001	-0.0513585	0.209268	0.806131	0.97529	-0.0406562	0.09779	0.677593	0.990203	0.104229	0.129216	0.419881	0.967283	-0.328306	0.196349	0.0945135	0.974927
OPGS004596	ENSG00000278879	AP000560.1	11	74830574	74832510	q13.4	79	0.34	0.548	-0.00164257	0.0202922	0.935485	0.998463	-0.00141774	0.0221205	0.948897	0.99848	0.0340848	0.127675	0.789496	0.974948	-0.0264614	0.0698048	0.704631	0.992167	0.0756312	0.119496	0.526787	0.971419	-0.109724	0.151978	0.47031	0.978826
OPGS008111	ENSG00000137193	PIM1	6	37170152	37175428	p21.2	17	0.112	0.227	-0.00340085	0.042305	0.935928	0.998463	0.00724218	0.0454113	0.873291	0.997175	0.0258789	0.209383	0.901635	0.98886	-0.074656	0.184358	0.685514	0.991592	-0.557567	0.367466	0.129184	0.959167	0.0404954	0.271387	0.881383	0.992314
OPGS004684	ENSG00000123600	METTL8	2	171315746	171434802	q31.1	106	0.326	0.521	0.00166325	0.0207593	0.936141	0.998463	0.00174444	0.0219867	0.936762	0.99848	0.0340789	0.127691	0.789557	0.974948	-0.0427083	0.0887711	0.630442	0.988973	-0.504074	0.372109	0.175533	0.967283	0.160746	0.136697	0.239623	0.978826
OPGS008155	ENSG00000159784	FAM131B	7	143353400	143362770	q34	13	0.11	0.279	0.00278828	0.0348857	0.936296	0.998463	-0.0101248	0.0373707	0.786445	0.997161	0.248537	0.211356	0.239629	0.899807	0.16032	0.130419	0.218969	0.969936	-0.387775	0.449265	0.388065	0.967283	-0.152221	0.233209	0.513935	0.978826
OPGS007115	ENSG00000136718	IMP4	2	130342877	130347967	q21.1	14	0.147	0.366	-0.00362125	0.0453405	0.936342	0.998463	-0.0284301	0.0473355	0.548101	0.99259	0.16072	0.390373	0.680554	0.957145	0.313076	0.210992	0.137853	0.969936	1.54466	0.711406	0.0299103	0.858586	0.0117683	0.345433	0.972823	0.999218
OPGS007416	ENSG00000176715	ACSF3	16	89088375	89164121	q24.3	39	0.135	0.362	-0.00264452	0.0331667	0.936449	0.998463	0.000449953	0.03569	0.989941	0.998685	-0.233262	0.181636	0.199061	0.878522	-0.0838518	0.128466	0.513941	0.988973	1.19505	0.433741	0.00586554	0.761335	0.0448093	0.194655	0.817937	0.992314
OPGS006252	ENSG00000188976	NOC2L	1	944203	959309	p36.33	26	0.189	0.444	0.00236967	0.0298576	0.936742	0.998463	-0.0205216	0.0327817	0.531309	0.989294	0.0500845	0.166302	0.763288	0.969069	0.141081	0.109151	0.196171	0.969936	0.229398	0.209419	0.273341	0.967283	0.0849118	0.147137	0.563876	0.978826
OPGS004765	ENSG00000245937	LINC01184	5	127939152	128083974	q23.3	103	0.314	0.544	0.0016706	0.021058	0.936768	0.998463	-0.00678585	0.0227745	0.765735	0.996001	0.261673	0.145185	0.0714923	0.82569	-0.082995	0.085298	0.330553	0.985129	0.237288	0.134402	0.0774789	0.943708	0.0476431	0.109503	0.6635	0.982619
OPGS004317	ENSG00000123838	C4BPA	1	207104233	207144972	q32.2	43	0.386	0.512	0.00121607	0.0153386	0.936808	0.998463	0.00887598	0.0180365	0.62264	0.99259	-0.0238915	0.0406083	0.556303	0.955019	0.0559049	0.0588182	0.341874	0.985129	-0.0322324	0.0910597	0.723361	0.986515	-0.138269	0.0810201	0.0878971	0.974927
OPGS006457	ENSG00000179632	MAF1	8	144104420	144107611	q24.3	17	0.178	0.302	-0.00235273	0.0296798	0.936818	0.998463	-0.0151244	0.0327444	0.644158	0.99259	0.0784106	0.104222	0.451844	0.955019	-0.0279249	0.10597	0.792153	0.992177	0.653345	0.788762	0.40749	0.967283	0.341466	0.233852	0.14424	0.974927
OPGS008192	ENSG00000130024	PHF10	6	169703902	169725566	q27	15	0.109	0.316	0.00422268	0.0533513	0.936914	0.998463	0.101708	0.0646826	0.115853	0.970066	-0.344813	0.128334	0.00721302	0.60066	-0.0688274	0.173396	0.691413	0.991895	-0.0289915	0.389335	0.940641	0.998739	0.0763016	0.307412	0.803975	0.992314
OPGS008081	ENSG00000272746	AP005131.7					7	0.113	0.246	-0.00269306	0.0342309	0.937292	0.998463	0.00667433	0.0364195	0.854592	0.997161	0.00732997	0.210103	0.972169	0.996971	-0.202911	0.146444	0.165873	0.969936	-0.113428	0.250542	0.650742	0.984591	0.278725	0.276826	0.314001	0.978826
OPGS007784	ENSG00000105321	CCDC9	19	47255980	47273701	q13.32	10	0.123	0.339	0.0036156	0.0460714	0.937448	0.998463	-0.0071046	0.0508301	0.888841	0.99848	0.121015	0.21378	0.571344	0.955019	-0.120383	0.168271	0.474352	0.985129	0.490713	0.305402	0.108104	0.958723	0.0683694	0.253808	0.787642	0.991199
OPGS007826	ENSG00000119147	ECRG4	2	106063246	106078155	q12.2	16	0.121	0.32	0.00320826	0.0408865	0.937456	0.998463	-0.0113111	0.0444285	0.79904	0.997161	0.220323	0.275835	0.424436	0.951703	0.00558942	0.144648	0.969176	0.999843	0.140887	0.272288	0.604864	0.979236	0.161863	0.246693	0.511741	0.978826
OPGS005936	ENSG00000047188	YTHDC2	5	113513694	113595285	q22.2	94	0.207	0.437	-0.00213706	0.0273081	0.937623	0.998463	-0.00665023	0.0301673	0.825524	0.997161	-0.232952	0.147897	0.115233	0.864521	0.02835	0.0922841	0.758688	0.992167	0.0375003	0.163873	0.818995	0.995976	0.29986	0.157554	0.0570118	0.974927
OPGS005724	ENSG00000229153	EPHA1-AS1	7	143407562	143523449	q35	27	0.22	0.471	-0.00207646	0.0266262	0.937839	0.998476	-0.00548885	0.0296613	0.853189	0.997161	-0.075381	0.142475	0.596748	0.955019	0.000715747	0.0879078	0.993504	0.999843	0.0663977	0.15376	0.665868	0.984591	0.0428983	0.140134	0.759511	0.989707
OPGS007894	ENSG00000150540	HNMT	2	137964020	138016364	q22.1	21	0.118	0.339	0.00328975	0.0426787	0.938559	0.998507	-0.0253376	0.0465399	0.586148	0.99259	0.177632	0.205668	0.387762	0.938817	0.0365109	0.161833	0.821505	0.993699	0.700652	0.318139	0.0276407	0.848572	0.0803096	0.259081	0.756577	0.989479
OPGS006574	ENSG00000259940	AC109449.1	16	27213308	27214993	p12.1	19	0.172	0.419	0.00231593	0.0300609	0.938591	0.998507	0.00685	0.0327903	0.834524	0.997161	-0.0303546	0.164604	0.853692	0.980747	0.0581421	0.115434	0.614483	0.988973	0.0314162	0.207924	0.879901	0.997204	-0.182734	0.158495	0.248938	0.978826
OPGS004761	ENSG00000111328	CDK2AP1	12	123250112	123272334	q24.31	29	0.315	0.386	0.00379512	0.049314	0.938657	0.998507	0.0249896	0.0544401	0.646213	0.99259	-0.700614	0.288287	0.0150878	0.617809	0.120752	0.185351	0.51474	0.988973	-0.120499	0.246592	0.625084	0.979236	-0.0388716	0.251633	0.877233	0.992314
OPGS006148	ENSG00000143252	SDHC	1	161314381	161363206	q23.3	23	0.194	0.264	0.00177346	0.0231331	0.938892	0.998507	-0.0148535	0.0265387	0.57569	0.99259	0.0399775	0.0777307	0.607037	0.955019	0.104176	0.0946125	0.270863	0.969936	-0.109551	0.122527	0.37127	0.967283	0.120088	0.0987959	0.224171	0.978826
OPGS003577	ENSG00000245954	LINC02273	4	152090459	152110159	q31.3	139	0.727	0.853	0.00109712	0.0143394	0.939013	0.998507	0.00391776	0.0158334	0.80457	0.997161	-0.0808332	0.0675288	0.2313	0.891424	-0.00805609	0.0467821	0.863277	0.994555	0.104429	0.1164	0.369637	0.967283	0.0272757	0.0925644	0.768248	0.990488
OPGS007586	ENSG00000018699	TTC27	2	32628032	32821051	p22.3	54	0.129	0.294	0.0026631	0.0348507	0.939089	0.998507	-0.00923708	0.0384199	0.810001	0.997161	0.0549938	0.136445	0.686914	0.959471	0.0402582	0.127155	0.751541	0.992167	-0.478076	0.499607	0.338616	0.967283	0.146231	0.198007	0.4602	0.978826
OPGS003676	ENSG00000225937	PCA3	9	76691980	76863307	q21.2	85	0.614	0.771	0.00112756	0.0148308	0.939397	0.998618	-0.00436657	0.0160605	0.785713	0.997161	-0.0207945	0.0681657	0.760322	0.968182	0.109527	0.0606869	0.0711068	0.954591	-0.124481	0.152302	0.413739	0.967283	0.0315967	0.0871055	0.716799	0.982619
OPGS005786	ENSG00000143595	AQP10	1	154321090	154325325	q21.3	45	0.216	0.43	0.00195543	0.0260757	0.940222	0.999108	0.00465182	0.0280637	0.868346	0.997161	0.0703517	0.126863	0.579204	0.955019	-0.0477314	0.110334	0.6653	0.988973	-0.224784	0.257009	0.381784	0.967283	0.0446051	0.160048	0.780476	0.990512
OPGS008478	ENSG00000187193	MT1X	16	56682470	56684196	q13	10	0.102	0.273	-0.00241948	0.0324763	0.940613	0.999108	0.00194867	0.0375194	0.958578	0.99848	-0.29493	0.139321	0.0342675	0.697153	0.17405	0.102439	0.0893069	0.961347	-0.077715	0.171909	0.651218	0.984591	-0.0260485	0.134062	0.84594	0.992314
OPGS007796	ENSG00000272572	AL138762.2	10	100911103	100913371	q24.31	17	0.122	0.355	-0.00246947	0.0332621	0.940817	0.999108	-0.00527165	0.036327	0.884619	0.99848	0.0411222	0.187138	0.826072	0.976991	0.0478684	0.114062	0.674726	0.989647	0.318628	0.357202	0.372387	0.967283	-0.172888	0.178439	0.332599	0.978826
OPGS005662	ENSG00000149262	INTS4	11	77874418	77994715	q14.1	48	0.224	0.468	0.00212664	0.0287175	0.940968	0.999108	0.00584027	0.0307481	0.849357	0.997161	-0.0670063	0.18669	0.719656	0.960323	-0.0577	0.112294	0.607372	0.988973	0.199253	0.336801	0.554116	0.978442	0.083686	0.164983	0.611987	0.978826
OPGS006501	ENSG00000111452	ADGRD1	12	130953907	131141469	q24.33	32	0.175	0.367	0.00207846	0.0280768	0.940988	0.999108	-0.0073215	0.0301263	0.807985	0.997161	0.057048	0.135918	0.674686	0.955925	0.0347575	0.118454	0.769197	0.992167	0.114406	0.300008	0.702949	0.985286	0.164856	0.188	0.380545	0.978826
OPGS005271	ENSG00000109790	KLHL5	4	39045039	39126857	p14	31	0.259	0.501	0.00176832	0.0239907	0.941242	0.999108	0.00389556	0.0261351	0.881511	0.99848	-0.169375	0.145096	0.243076	0.902533	0.0786774	0.0793595	0.321488	0.985129	-0.140599	0.204805	0.492396	0.967283	-0.109824	0.154283	0.476565	0.978826
OPGS003791	ENSG00000130414	NDUFA10	2	239892450	240025743	q37.3	34	0.552	0.743	0.00113426	0.0154434	0.941451	0.999108	0.0109458	0.0169134	0.517523	0.986234	-0.176734	0.0781257	0.023687	0.654497	0.0468537	0.0565318	0.407217	0.985129	0.0137493	0.106801	0.897566	0.998739	-0.167642	0.0891856	0.0601486	0.974927
OPGS005476	ENSG00000180447	GAS1	9	86944362	86947506	q21.33	61	0.241	0.475	-0.00157278	0.0215257	0.941754	0.999108	0.00101621	0.0244129	0.966797	0.99848	0.0663499	0.0993648	0.504299	0.955019	0.0103743	0.0663748	0.875798	0.994555	-0.110299	0.122899	0.369463	0.967283	-0.0978337	0.109929	0.373482	0.978826
OPGS005769	ENSG00000237135		10	30919012	30921235	p11.23	62	0.217	0.455	0.00189866	0.0260826	0.94197	0.999108	-0.00798776	0.0279353	0.774926	0.996001	0.174218	0.140226	0.214086	0.884164	0.0577864	0.106311	0.586744	0.988973	0.311838	0.218083	0.152745	0.959167	-0.198994	0.196574	0.31139	0.978826
OPGS003572	ENSG00000203875	SNHG5	6	85644369	85678943	q14.3	211	0.753	0.837	-0.000923978	0.0127218	0.942101	0.999108	-0.00556932	0.0139326	0.689353	0.99259	0.114228	0.0696114	0.100809	0.864521	-0.0223082	0.0461674	0.628952	0.988973	0.12627	0.0850212	0.137503	0.959167	-0.0257957	0.0705058	0.714465	0.982619
OPGS004148	ENSG00000125124	BBS2	16	56465640	56582667	q13	104	0.423	0.663	-0.0014861	0.0206191	0.942543	0.999108	0.00864695	0.0221838	0.696695	0.99259	-0.00283109	0.12578	0.982042	0.996971	-0.0742568	0.084168	0.377644	0.985129	0.14934	0.192359	0.437535	0.967283	-0.202193	0.10897	0.0635262	0.974927
OPGS004841	ENSG00000271605	MILR1	17	64449037	64492770	q23.3	16	0.305	0.496	-0.00187752	0.0261914	0.942853	0.999108	-0.0143434	0.0283262	0.612601	0.99259	0.0605673	0.133206	0.649333	0.955019	0.0413435	0.0873399	0.635954	0.988973	0.0657408	0.404313	0.870834	0.997204	0.403667	0.246712	0.1018	0.974927
OPGS007419	ENSG00000234616	JRK	8	142657460	142681968	q24.3	24	0.135	0.366	-0.00211582	0.0296418	0.943096	0.999108	-0.00596374	0.032629	0.854975	0.997161	-0.0429862	0.138854	0.756882	0.967949	-0.013516	0.115215	0.906614	0.996541	0.160732	0.198506	0.418109	0.967283	0.0732917	0.150022	0.625167	0.978826
OPGS006521	ENSG00000142405	NLRP12	19	53792139	53824403	q13.42	14	0.174	0.4	-0.00216211	0.0305598	0.943597	0.999108	0.00622581	0.0357198	0.861633	0.997161	-0.0631244	0.089399	0.480128	0.955019	0.000191756	0.110317	0.998613	0.999843	0.115723	0.241048	0.631168	0.979828	-0.0220111	0.127693	0.863142	0.992314
OPGS008233	ENSG00000114735	HEMK1	3	50569152	50596168	p21.31	11	0.108	0.323	0.0037888	0.0540953	0.944162	0.999108	-0.00218735	0.0573479	0.969575	0.99848	0.137703	0.400076	0.730701	0.962029	0.160329	0.229518	0.484835	0.985129	0.169671	0.602555	0.778261	0.992897	-0.258333	0.328131	0.431115	0.978826
OPGS006629	ENSG00000167553	TUBA1C	12	49188736	49274600	q13.12	40	0.169	0.374	0.00226584	0.0328678	0.945039	0.999108	-0.000675353	0.0362113	0.98512	0.998643	-0.225608	0.140832	0.109162	0.864521	0.139176	0.119467	0.244027	0.969936	0.379017	0.26724	0.156114	0.959167	-0.0651747	0.191711	0.733884	0.987873
OPGS006120	ENSG00000162591	MEGF6	1	3487951	3611508	p36.32	41	0.196	0.442	-0.00182519	0.0268166	0.945737	0.999108	-0.0164984	0.029905	0.581158	0.99259	0.151239	0.112278	0.177982	0.878522	-0.0219065	0.0965233	0.820458	0.993699	-0.150762	0.158151	0.34045	0.967283	0.282696	0.152718	0.064156	0.974927
OPGS004082	ENSG00000247572	CKMT2-AS1	5	81201341	81301582	q14.1	37	0.443	0.616	-0.00121863	0.0179438	0.945854	0.999108	-0.000380035	0.0194857	0.98444	0.99848	0.0548529	0.0874251	0.530379	0.955019	0.0188421	0.0659532	0.775116	0.992167	-0.714084	0.263969	0.00682672	0.761335	-0.025982	0.104241	0.803168	0.992314
OPGS006877	ENSG00000112110	MRPL18	6	159789812	159798436	q25.3	23	0.156	0.375	0.00225753	0.0333211	0.945984	0.999108	0.0157612	0.036399	0.665007	0.99259	-0.0752554	0.1992	0.705588	0.960182	-0.0184184	0.115242	0.873019	0.994555	-0.319025	0.240164	0.184059	0.967283	-0.0177158	0.190366	0.925855	0.992609
OPGS005157	ENSG00000166839	ANKDD1A	15	64911902	64958691	q22.31	49	0.271	0.526	-0.00180884	0.0267384	0.946065	0.999108	-0.00196897	0.0289391	0.945755	0.99848	0.191607	0.151642	0.206391	0.879705	-0.0343768	0.0949471	0.717305	0.992167	-0.435491	0.23817	0.0674764	0.90806	0.102309	0.180853	0.571596	0.978826
OPGS005185	ENSG00000103226	NOMO3	16	16232506	16300806	p13.11	19	0.268	0.512	-0.00190449	0.0287425	0.94717	0.999108	0.0304151	0.0319105	0.340521	0.98043	-0.326944	0.139339	0.0189565	0.630804	-0.0176019	0.118223	0.881643	0.995018	-0.457139	0.127536	0.000337874	0.681299	0.350403	0.159174	0.0277089	0.974927
OPGS003994	ENSG00000146085	MMUT	6	49430360	49463253	p12.3	170	0.465	0.662	-0.00143547	0.021736	0.947345	0.999108	0.00877915	0.0233128	0.706486	0.99259	0.0206558	0.124974	0.868723	0.981519	-0.0844642	0.0987514	0.392373	0.985129	0.078309	0.161712	0.62821	0.979236	-0.248246	0.119748	0.0381653	0.974927
OPGS006129	ENSG00000204219	TCEA3	1	23380909	23424748	p36.12	40	0.196	0.424	0.00169203	0.0256982	0.947503	0.999108	-0.00866632	0.0289751	0.764868	0.996001	0.348176	0.145157	0.0164569	0.618359	0.000176118	0.0890939	0.998423	0.999843	0.130076	0.126589	0.304163	0.967283	-0.142306	0.109569	0.19402	0.978826
OPGS007652	ENSG00000158887		1	161304735	161309968	q23.3	12	0.127	0.191	0.00627348	0.0953699	0.947553	0.999108	0.00657665	0.105172	0.950139	0.99848	-0.261907	0.345152	0.447964	0.955019	-0.00183921	0.4117	0.996436	0.999843	1.59641	0.712862	0.0251277	0.848572	-0.291019	0.567525	0.608101	0.978826
OPGS003722	ENSG00000197043	ANXA6	5	151100706	151157815	q33.1	51	0.586	0.774	-0.000996955	0.0154442	0.948531	0.999108	-0.00260722	0.0165099	0.874521	0.997175	0.0536803	0.0990895	0.588001	0.955019	0.0016758	0.0607504	0.977993	0.999843	-0.00258269	0.124212	0.983411	0.998739	0.0502927	0.1096	0.646325	0.978826
OPGS007094	ENSG00000117597	UTP25	1	209827972	209857565	q32.2	30	0.148	0.395	0.00242539	0.0375744	0.948533	0.999108	0.00661694	0.0406249	0.870614	0.997161	-0.212153	0.208775	0.309543	0.918337	0.0768994	0.165733	0.642651	0.988973	0.687618	0.257396	0.00755259	0.762454	-0.387317	0.194236	0.0461463	0.974927
OPGS006329	ENSG00000167644	C19orf33	19	38304164	38305006	q13.2	28	0.185	0.399	0.00221894	0.0345682	0.948819	0.999108	0.0250535	0.0369056	0.497231	0.983696	-0.404669	0.238103	0.0892144	0.841875	-0.0175409	0.136978	0.898105	0.996418	0.0138223	0.397317	0.972248	0.998739	-0.359295	0.206655	0.0821016	0.974927
OPGS008199	ENSG00000123329	ARHGAP9	12	57472264	57488814	q13.3	27	0.109	0.184	0.00187379	0.0293259	0.949053	0.999108	0.00323585	0.0327992	0.921411	0.99848	0.120681	0.125937	0.33793	0.930018	-0.0545736	0.105407	0.604638	0.988973	-0.0709981	0.166191	0.669228	0.984591	0.0336884	0.153817	0.826638	0.992314
OPGS007578	ENSG00000131351	HAUS8	19	17049729	17075625	p13.11	8	0.129	0.352	-0.00207093	0.0325814	0.949319	0.999108	-0.00866066	0.0360083	0.809928	0.997161	0.0910172	0.152468	0.550535	0.955019	-0.0582784	0.111947	0.602653	0.988973	-0.00981489	0.222684	0.964844	0.998739	0.184087	0.193947	0.342539	0.978826
OPGS008177	ENSG00000286511	Z95118.2					42	0.11	0.321	-0.00205026	0.0322716	0.949343	0.999108	0.02132	0.037196	0.566524	0.99259	0.0113476	0.120013	0.92467	0.994795	-0.103705	0.100144	0.300409	0.985129	-0.136838	0.193178	0.478724	0.967283	-0.0342793	0.158623	0.828905	0.992314
OPGS007909	ENSG00000223804		1	120340756	120341839	p12	10	0.118	0.306	0.00361434	0.0572866	0.949693	0.999108	0.0159516	0.065159	0.806603	0.997161	-0.0382259	0.189919	0.840484	0.979897	-0.178612	0.211514	0.39842	0.985129	0.0252354	0.312136	0.935563	0.998739	0.228804	0.342875	0.504575	0.978826
OPGS004907	ENSG00000144815	NXPE3	3	101779177	101843743	q12.3	31	0.298	0.358	-0.00125033	0.0198467	0.949767	0.999108	-0.0106642	0.0245064	0.663446	0.99259	-0.00186016	0.167086	0.991117	0.997761	0.00947444	0.0402165	0.813754	0.993699	0.111731	0.0947824	0.23847	0.967283	0.000964674	0.0973863	0.992097	0.999218
OPGS004287	ENSG00000146530	VWDE	7	12330885	12403941	p21.3	108	0.391	0.587	0.00116572	0.0185681	0.949941	0.999108	0.0101151	0.0199673	0.612447	0.99259	-0.065949	0.102029	0.518037	0.955019	0.0136699	0.0773956	0.859804	0.994555	-0.0264604	0.13566	0.845354	0.997204	-0.200662	0.116606	0.0852775	0.974927
OPGS007280	ENSG00000183049	CAMK1D	10	12349547	12835545	p13	23	0.14	0.356	0.00207977	0.0331995	0.95005	0.999108	0.0243712	0.0368731	0.508646	0.98615	-0.302886	0.169102	0.0732695	0.82569	-0.111306	0.113244	0.325663	0.985129	0.0784347	0.196003	0.689031	0.985286	0.0478966	0.178186	0.788083	0.991199
OPGS004910	ENSG00000028528	SNX1	15	64094123	64146090	q22.31	97	0.298	0.515	0.00176527	0.0282356	0.950149	0.999108	0.0134225	0.0308473	0.66347	0.99259	-0.0639865	0.13776	0.642305	0.955019	-0.0751908	0.109069	0.490579	0.986189	0.0740638	0.282286	0.793035	0.994721	-0.0334672	0.139074	0.809832	0.992314
OPGS006123	ENSG00000105227	PRX	19	40393766	40414793	q13.2	29	0.196	0.326	-0.00189028	0.0304841	0.950556	0.999108	-0.0189248	0.0320807	0.555249	0.99259	-0.19003	0.215081	0.376953	0.936816	0.193942	0.14245	0.173363	0.969936	0.325354	0.263228	0.216452	0.967283	0.491316	0.238954	0.0397716	0.974927
OPGS005506	ENSG00000116127	ALMS1	2	73385758	73625166	p13.1	42	0.237	0.475	0.00222648	0.036254	0.95103	0.999108	-0.013098	0.0404783	0.746256	0.994102	-0.251351	0.146565	0.0863552	0.83328	0.208913	0.111049	0.0599351	0.953033	0.30809	0.38024	0.417796	0.967283	0.17458	0.263966	0.508373	0.978826
OPGS003732	ENSG00000228506	AL513550.1	6	99424847	99502354	q16.2	206	0.582	0.733	-0.000902235	0.0147481	0.951219	0.999108	0.000333937	0.0161793	0.983533	0.99848	-0.124019	0.0709171	0.0803281	0.82569	0.0534277	0.0525977	0.309734	0.985129	0.18009	0.135547	0.183974	0.967283	-0.0680619	0.0801049	0.395514	0.978826
OPGS006579	ENSG00000179242	CDH4	20	61252261	61940617	q13.33	28	0.171	0.408	0.00179483	0.0294848	0.95146	0.999108	-0.014062	0.0321715	0.662043	0.99259	0.26794	0.165002	0.104406	0.864521	-0.0702708	0.105654	0.505987	0.988973	-0.110018	0.221286	0.619064	0.979236	0.435048	0.16934	0.0101967	0.974927
OPGS003564	ENSG00000226752		9	120847294	120851339	q33.2	180	0.785	0.881	0.00079821	0.0132101	0.951818	0.999108	0.00717796	0.0145462	0.621687	0.99259	-0.0671598	0.0727418	0.35587	0.935166	-0.0341624	0.0504157	0.498017	0.986982	-0.0221269	0.0688146	0.747799	0.991475	0.0274507	0.0709901	0.69899	0.982619
OPGS004984	ENSG00000025772	TOMM34	20	44942130	44960397	q13.12	43	0.289	0.503	-0.00162048	0.0268383	0.951853	0.999108	0.00176753	0.0280628	0.949779	0.99848	0.129224	0.167689	0.440936	0.95255	-0.0990138	0.133665	0.458839	0.985129	0.12339	0.357796	0.730198	0.987146	-0.29267	0.232068	0.207259	0.978826
OPGS005008	ENSG00000230910	AL391807.1	6	68627865	68635898	q12	91	0.285	0.51	0.00137519	0.0229472	0.952213	0.999108	0.0100201	0.025076	0.68946	0.99259	-0.243981	0.130236	0.0610173	0.792696	0.0392868	0.0768828	0.609354	0.988973	-0.0342468	0.171925	0.842109	0.997204	-0.117604	0.148813	0.429364	0.978826
OPGS003780	ENSG00000262580	AC087741.1	17	80200673	80205949	q25.3	48	0.556	0.747	0.000881538	0.0148085	0.952531	0.999108	0.00835165	0.0163658	0.609834	0.99259	-0.0902415	0.0706557	0.201531	0.878522	-0.0170924	0.053316	0.748524	0.992167	-0.0670972	0.0958448	0.483889	0.967283	0.0177631	0.0788651	0.821797	0.992314
OPGS004861	ENSG00000115290	GRB14	2	164492417	164621482	q24.3	71	0.303	0.446	-0.00119523	0.0200845	0.952546	0.999108	-0.000577273	0.0230158	0.97999	0.99848	-0.0724041	0.140524	0.606381	0.955019	0.0444409	0.058381	0.446524	0.985129	-0.154043	0.0830112	0.0634983	0.895919	0.0723859	0.103218	0.48312	0.978826
OPGS004408	ENSG00000259953	AL138756.1	9	112028547	112039143	q31.3	59	0.369	0.602	0.00109422	0.0184063	0.952595	0.999108	0.0156888	0.0200684	0.434352	0.98043	-0.0379327	0.113945	0.739208	0.963786	-0.035315	0.067786	0.602382	0.988973	-0.183494	0.114347	0.108559	0.958723	-0.0738552	0.104895	0.481381	0.978826
OPGS007942	ENSG00000196187	TMEM63A	1	225845536	225882380	q42.12	15	0.117	0.332	0.00221424	0.0372978	0.95266	0.999108	-0.0236481	0.0416955	0.570604	0.99259	-0.293255	0.187124	0.117074	0.864521	0.277973	0.129017	0.0311967	0.819587	-0.0215159	0.19625	0.912699	0.998739	0.188556	0.189568	0.319902	0.978826
OPGS004405	ENSG00000188076	SCGB1C1	11	193078	194575	p15.5	48	0.369	0.608	-0.00129166	0.0218053	0.952764	0.999108	0.00748761	0.0238955	0.754016	0.995643	-0.193948	0.11492	0.0914726	0.850106	-0.0136473	0.0697374	0.844848	0.994324	-0.189098	0.225689	0.402106	0.967283	0.0921382	0.144444	0.52355	0.978826
OPGS006529	ENSG00000115310	RTN4	2	54972187	55112621	p16.1	73	0.174	0.422	0.00166273	0.0281637	0.952922	0.999108	0.0159084	0.0306659	0.603925	0.99259	-0.181447	0.162302	0.263586	0.905313	0.0912164	0.102792	0.37487	0.985129	-0.330277	0.199424	0.0976914	0.953231	-0.193104	0.164964	0.241766	0.978826
OPGS008108	ENSG00000203814	H2BC18	1	149782689	149812373	q21.2	7	0.112	0.24	0.00421292	0.0719107	0.953282	0.999108	0.00423545	0.0795893	0.95756	0.99848	0.259935	0.339821	0.444321	0.953755	0.0512611	0.251528	0.838511	0.994324	-0.242571	0.484388	0.616527	0.979236	-0.289657	0.393069	0.461175	0.978826
OPGS007959	ENSG00000163898	LIPH	3	185506262	185552588	q27.2	11	0.117	0.223	0.00313498	0.0536733	0.953423	0.999108	0.027178	0.058379	0.641542	0.99259	-0.457987	0.375476	0.222559	0.889623	0.0771699	0.220329	0.726152	0.992167	0.15271	0.375151	0.683963	0.985286	-0.306724	0.23193	0.186007	0.978826
OPGS006644	ENSG00000265752	AC010754.1	18	23957746	23982644	q11.2	45	0.168	0.376	-0.00163951	0.028243	0.953709	0.999108	-0.0109793	0.0313221	0.725943	0.99259	0.0735889	0.142344	0.60517	0.955019	0.00594812	0.0899385	0.94727	0.999843	0.176527	0.221242	0.424936	0.967283	-0.0111066	0.161116	0.945041	0.994492
OPGS007351	ENSG00000163527	STT3B	3	31532638	31638548	p23	34	0.138	0.34	0.0015308	0.0264029	0.953766	0.999108	0.00590185	0.0284982	0.835935	0.997161	-0.0784428	0.134724	0.560399	0.955019	-0.10244	0.113741	0.367778	0.985129	0.157707	0.245709	0.520973	0.969447	0.0748241	0.138338	0.588592	0.978826
OPGS005555	ENSG00000082212	ME2	18	50879080	50954257	q21.2	25	0.234	0.474	-0.00150611	0.0260426	0.953882	0.999108	-0.00743054	0.0283639	0.793343	0.997161	-0.0862246	0.10915	0.429549	0.95255	-0.0122723	0.110564	0.911619	0.996541	0.251652	0.184856	0.173407	0.967283	0.201181	0.172116	0.242457	0.978826
OPGS005716	ENSG00000061337	LZTS1	8	20246165	20303963	p21.3	21	0.22	0.451	-0.00173727	0.0300429	0.953887	0.999108	-0.0171821	0.0340251	0.613571	0.99259	0.119135	0.101796	0.241868	0.902533	-0.018305	0.127398	0.885751	0.995018	0.160242	0.165063	0.331652	0.967283	-0.0650823	0.143841	0.650939	0.979975
OPGS005230	ENSG00000214894	LINC00243	6	30797678	30830659	p21.33	33	0.263	0.507	0.0015657	0.0272954	0.954257	0.999108	-0.00500276	0.0293542	0.864674	0.997161	0.11286	0.115686	0.329274	0.926819	0.0340316	0.114269	0.76584	0.992167	-0.166213	0.275238	0.545917	0.975436	-0.158168	0.256251	0.537079	0.978826
OPGS007820	ENSG00000185917	SETD4	21	36034541	36079389	q22.12	16	0.121	0.354	0.00318177	0.0555499	0.954324	0.999108	0.0300314	0.0612274	0.623787	0.99259	-0.339961	0.204106	0.0957903	0.85443	-0.0179151	0.21748	0.934348	0.999843	-0.290302	0.538837	0.590055	0.979236	0.255052	0.345498	0.460383	0.978826
OPGS007342	ENSG00000156265	MAP3K7CL	21	29077221	29175889	q21.3	30	0.138	0.356	-0.00173688	0.0304485	0.954511	0.999108	0.00284535	0.0332937	0.931894	0.99848	0.0153898	0.167538	0.92681	0.994807	-0.0836598	0.10712	0.434806	0.985129	-0.186659	0.216427	0.388436	0.967283	0.172419	0.179472	0.336702	0.978826
OPGS004742	ENSG00000070371	CLTCL1	22	19179473	19291719	q11.21	47	0.318	0.559	0.00119919	0.0211845	0.954858	0.999108	0.00294277	0.0230594	0.898452	0.99848	-0.029882	0.0951013	0.75336	0.967487	-0.125671	0.0821702	0.126165	0.969936	0.158904	0.199038	0.424662	0.967283	0.205984	0.127864	0.107187	0.974927
OPGS007992	ENSG00000280798	LINC00294	11	33076149	33079454	p13	6	0.116	0.341	0.00301817	0.053318	0.954858	0.999108	0.0307498	0.0556157	0.580333	0.99259	-0.605962	0.429011	0.157813	0.878484	-0.546311	0.257836	0.0341046	0.827135	-0.596113	0.767652	0.43743	0.967283	0.543875	0.412271	0.187096	0.978826
OPGS004022	ENSG00000176014	TUBB6	18	12307669	12344320	p11.21	94	0.458	0.579	-0.000983165	0.0176067	0.955469	0.999108	-0.0111754	0.0200616	0.577492	0.99259	-0.0516414	0.0809215	0.523366	0.955019	0.019865	0.0519724	0.702297	0.992167	0.0151799	0.0948071	0.872792	0.997204	0.21532	0.0983309	0.0285424	0.974927
OPGS004835	ENSG00000254528	AP000757.1	11	117833719	117838942	q23.3	41	0.306	0.535	-0.00128897	0.0230942	0.95549	0.999108	-0.0074717	0.0250713	0.765689	0.996001	-0.0912331	0.126704	0.471495	0.955019	0.0334562	0.0830199	0.686956	0.991895	0.369677	0.204991	0.0713282	0.925945	0.0960889	0.141459	0.496968	0.978826
OPGS007576	ENSG00000257524	AL157935.3	9	127867850	127906022	q34.11	18	0.13	0.321	0.00323985	0.0581105	0.955538	0.999108	0.00290895	0.064818	0.964204	0.99848	0.323149	0.376711	0.390993	0.940189	0.294395	0.232701	0.205828	0.969936	-0.461254	0.240133	0.054754	0.895919	0.00910249	0.261041	0.972183	0.999218
OPGS007664	ENSG00000196611	MMP1	11	102789401	102798160	q22.2	46	0.127	0.349	-0.00184426	0.0332719	0.955796	0.999108	-0.0212388	0.0363614	0.559151	0.99259	0.0186883	0.163284	0.908879	0.989323	0.0650831	0.128642	0.61291	0.988973	-0.047488	0.234313	0.839394	0.997204	0.258055	0.186613	0.166715	0.978826
OPGS006881	ENSG00000158717	RNF166	16	88696499	88706408	q24.3	28	0.156	0.373	0.00181502	0.0328532	0.955942	0.999108	0.00802465	0.034618	0.816689	0.997161	-0.239169	0.209409	0.253406	0.902804	-0.159171	0.152055	0.295193	0.985129	0.22625	0.54986	0.680729	0.985286	0.268798	0.214123	0.209353	0.978826
OPGS006063	ENSG00000273449	AC093788.1	4	163529771	163530697	q32.2	26	0.2	0.441	0.00149835	0.0271428	0.955977	0.999108	-0.00882996	0.0297339	0.766492	0.996001	-0.0356845	0.138423	0.796567	0.974948	0.0118945	0.105369	0.910123	0.996541	0.299161	0.163399	0.0671207	0.90806	0.0585863	0.150485	0.697042	0.982619
OPGS005542	ENSG00000073150	PANX2	22	50170731	50180295	q13.33	36	0.234	0.471	-0.00153404	0.027791	0.95598	0.999108	0.0261079	0.0300696	0.385259	0.98043	-0.340388	0.165128	0.0392692	0.705329	-0.0199853	0.105216	0.849352	0.994324	-0.374241	0.175365	0.032837	0.87699	-0.212853	0.194993	0.275011	0.978826
OPGS006019	ENSG00000285774	AL133444.1	14	54683694	54729339	q22.2	34	0.202	0.423	0.00133914	0.0243536	0.956148	0.999108	0.0246108	0.0270222	0.362421	0.98043	-0.146896	0.113151	0.194208	0.878522	-0.142066	0.0835795	0.0891749	0.961347	0.0402827	0.159977	0.801193	0.995656	-0.0969562	0.137404	0.480419	0.978826
OPGS007693	ENSG00000203668	CHML	1	241628851	241640369	q43	20	0.126	0.339	0.00198994	0.0363908	0.956391	0.999108	0.0199684	0.0396746	0.614751	0.99259	-0.300833	0.235051	0.200593	0.878522	-0.0186668	0.131238	0.886893	0.995018	0.101516	0.240076	0.672405	0.984923	-0.281325	0.202208	0.164145	0.978826
OPGS003568	ENSG00000160201	U2AF1	21	43092956	43107570	q22.3	16	0.766	0.832	-0.0163063	0.298284	0.956404	0.999108	-0.220763	0.32345	0.494906	0.983696	2.58548	1.57045	0.0996965	0.864521	1.13185	1.20367	0.347047	0.985129	1.57312	1.80943	0.384628	0.967283	-1.72879	1.945	0.37409	0.978826
OPGS008115	ENSG00000167333	TRIM68	11	4598672	4608231	p15.4	25	0.112	0.258	-0.00212273	0.038834	0.956408	0.999108	0.00357162	0.0417913	0.931893	0.99848	0.100062	0.154865	0.518197	0.955019	-0.121766	0.156348	0.436089	0.985129	0.139634	0.72327	0.846912	0.997204	-0.519492	0.41619	0.211955	0.978826
OPGS008431	ENSG00000226950	DANCR	4	52712325	52723623	q12	15	0.103	0.292	0.00215355	0.0399349	0.956994	0.999108	0.0118664	0.0445703	0.790055	0.997161	0.100753	0.182619	0.581147	0.955019	0.115772	0.124631	0.35293	0.985129	-0.680391	0.263108	0.00971047	0.768537	-0.277662	0.268541	0.301152	0.978826
OPGS004210	ENSG00000105993	DNAJB6	7	157335381	157417439	q36.3	46	0.41	0.638	0.00101966	0.019037	0.957284	0.999108	-0.00470873	0.0212364	0.824525	0.997161	0.0313035	0.0888569	0.724619	0.961075	-0.0447267	0.0650586	0.491778	0.986189	0.344166	0.117914	0.00351383	0.697334	-0.049123	0.0979887	0.616151	0.978826
OPGS007994	ENSG00000171603	CLSTN1	1	9728926	9823984	p36.22	14	0.116	0.174	0.00223625	0.0417978	0.957332	0.999108	-0.0118596	0.0449626	0.79196	0.997161	-0.605512	0.241048	0.012005	0.617809	0.26066	0.164151	0.112303	0.969444	0.638699	0.410826	0.120024	0.959167	0.354609	0.257213	0.168	0.978826
OPGS004782	ENSG00000244625	MIATNB	22	26646363	27004694	q12.1	29	0.312	0.552	0.00114987	0.0214994	0.957347	0.999108	-0.00187513	0.0238723	0.937392	0.99848	0.0712263	0.0936979	0.447153	0.954581	0.0118059	0.080213	0.882988	0.995018	0.0267795	0.134624	0.842324	0.997204	-0.0676303	0.11158	0.544437	0.978826
OPGS004781	ENSG00000197965	MPZL1	1	167721192	167791919	q24.2	41	0.312	0.521	0.00102668	0.0192105	0.957378	0.999108	0.00591068	0.0211047	0.779428	0.996463	-0.0713429	0.0979414	0.466354	0.955019	0.138282	0.0769105	0.0721826	0.954591	-0.212397	0.111519	0.0568351	0.895919	-0.0793649	0.0969438	0.412975	0.978826
OPGS006604	ENSG00000171793	CTPS1	1	40979300	41012565	p34.2	32	0.17	0.403	-0.00140606	0.0263658	0.95747	0.999108	-0.00506315	0.0301132	0.866475	0.997161	-0.0501514	0.127084	0.693114	0.960052	0.0528903	0.0758473	0.485599	0.985393	0.0489782	0.139651	0.725799	0.986515	-0.0560152	0.145305	0.699867	0.982619
OPGS003959	ENSG00000160856	FCRL3	1	157674321	157700769	q23.1	57	0.48	0.678	-0.000896634	0.0168285	0.957508	0.999108	0.00149399	0.0183611	0.93515	0.99848	-0.0770422	0.100263	0.442249	0.95255	-0.0617376	0.0602518	0.305524	0.985129	0.0877425	0.109732	0.423937	0.967283	0.0671752	0.0987958	0.496543	0.978826
OPGS005417	ENSG00000091640	SPAG7	17	4959226	4967817	p13.2	30	0.245	0.345	-0.00154076	0.0289384	0.957539	0.999108	-0.00245398	0.0304628	0.935794	0.99848	0.169602	0.219857	0.440459	0.95255	-0.168407	0.11714	0.15053	0.969936	0.28006	0.736278	0.703669	0.985286	0.40255	0.231944	0.0826442	0.974927
OPGS006451	ENSG00000268320	SCGB1C2	17	137569	139067	p13.3	26	0.178	0.392	0.001929	0.0364958	0.957847	0.999108	-0.0036408	0.0406556	0.928643	0.99848	0.351216	0.145444	0.0157441	0.618051	-0.216614	0.131955	0.100679	0.961347	-0.801214	0.299239	0.00741732	0.762454	0.270522	0.189774	0.154015	0.978826
OPGS003810	ENSG00000066027	PPP2R5A	1	212285410	212361853	q32.3	113	0.545	0.723	0.000841507	0.015966	0.957966	0.999108	0.00935465	0.0172826	0.588318	0.99259	-0.146072	0.0815452	0.0732454	0.82569	-0.0608269	0.0618379	0.325288	0.985129	0.254318	0.0965578	0.00844239	0.768537	-0.304878	0.1447	0.0351206	0.974927
OPGS004657	ENSG00000145012	LPP	3	188153284	188890671	q27.3	51	0.33	0.567	-0.00117122	0.0222898	0.958094	0.999108	0.00682976	0.0240717	0.77662	0.996463	-0.108018	0.117419	0.357606	0.935166	0.0422479	0.0887408	0.634016	0.988973	-0.333948	0.177372	0.0597342	0.895919	-0.05252	0.136901	0.701248	0.982619
OPGS005170	ENSG00000137801	THBS1	15	39581079	39599466	q14	32	0.269	0.485	-0.00110254	0.02101	0.958149	0.999108	-0.00224633	0.0238143	0.924849	0.99848	-0.0404688	0.0820929	0.622038	0.955019	0.111134	0.0730131	0.127982	0.969936	-0.118937	0.120019	0.321695	0.967283	-0.063536	0.103233	0.53825	0.978826
OPGS005289	ENSG00000182179	UBA7	3	49805209	49813953	p21.31	22	0.258	0.517	-0.0021289	0.0405768	0.958157	0.999108	0.0106971	0.0445764	0.810351	0.997161	-0.0607012	0.198631	0.759911	0.968182	-0.0968811	0.138807	0.485206	0.985393	0.0651449	0.277315	0.814276	0.995976	-0.00872963	0.279972	0.975126	0.999218
OPGS007789	ENSG00000128791	TWSG1	18	9334767	9402420	p11.22	25	0.123	0.304	0.00193048	0.0368085	0.958173	0.999108	-0.00162511	0.0388547	0.966638	0.99848	0.114964	0.26018	0.658588	0.955019	0.0396122	0.152213	0.794677	0.992361	0.51385	0.69818	0.46174	0.967283	-0.230844	0.262272	0.378767	0.978826
OPGS004690	ENSG00000214087	ARL16	17	81681165	81683797	q25.3	20	0.325	0.51	-0.00217137	0.0415001	0.958272	0.999108	-0.00283979	0.0433694	0.947793	0.99848	-0.145932	0.28372	0.607006	0.955019	0.273373	0.196266	0.16366	0.969936	-0.906498	0.61249	0.138867	0.959167	-0.346599	0.36156	0.337749	0.978826
OPGS004719	ENSG00000107104	KANK1	9	470291	746105	p24.3	87	0.321	0.555	-0.00119346	0.0230001	0.958617	0.999108	0.00397381	0.0254166	0.875759	0.997656	-0.107353	0.101378	0.289627	0.911274	-0.0175686	0.0763222	0.817945	0.993699	0.123397	0.18993	0.515886	0.967943	0.0248839	0.149434	0.867747	0.992314
OPGS005360	ENSG00000186204	CYP4F12	19	15673018	15697174	p13.12	81	0.251	0.495	-0.00147775	0.0285151	0.958669	0.999108	-0.00337118	0.031583	0.914995	0.99848	0.0234884	0.141806	0.868442	0.981519	0.00257633	0.099323	0.979306	0.999843	0.325314	0.1939	0.0933979	0.953231	-0.151534	0.144435	0.294109	0.978826
OPGS007849	ENSG00000272871	AL159169.2	9	14588797	14590065	p22.3	52	0.12	0.338	0.00178478	0.0345328	0.958781	0.999108	0.0135812	0.0375861	0.717849	0.99259	0.0547706	0.19478	0.778563	0.972144	-0.139674	0.121419	0.249999	0.969936	-0.385236	0.283879	0.174767	0.967283	0.107007	0.209148	0.608909	0.978826
OPGS006866	ENSG00000280128	AL662795.2	6	30282349	30286054	p22.1	57	0.157	0.38	0.0021178	0.0410396	0.958844	0.999108	0.0160744	0.0451039	0.721552	0.99259	-0.260822	0.180488	0.148432	0.864521	-0.0320815	0.153274	0.834207	0.993699	-0.361799	0.280464	0.197051	0.967283	0.521079	0.253529	0.0398495	0.974927
OPGS007949	ENSG00000106012	IQCE	7	2558972	2614733	p22.3	20	0.117	0.287	-0.00203582	0.039753	0.959157	0.999108	-0.0196454	0.0439819	0.655113	0.99259	-0.0875196	0.176738	0.620463	0.955019	0.265281	0.1462	0.0695996	0.954591	0.0129961	0.285456	0.963687	0.998739	0.0151486	0.204139	0.940845	0.993486
OPGS005700	ENSG00000119509	INVS	9	100099243	100302175	q31.1	49	0.221	0.47	-0.00145168	0.0283914	0.959221	0.999108	-0.0240852	0.0314823	0.444247	0.98043	-0.00316902	0.195682	0.987079	0.997761	0.0522751	0.08651	0.545667	0.988973	0.164208	0.172695	0.341679	0.967283	0.244745	0.165609	0.139449	0.974927
OPGS007296	ENSG00000164342	TLR3	4	186068911	186088073	q35.1	33	0.14	0.37	0.00190997	0.0376778	0.959571	0.999108	-0.0013097	0.0421703	0.975224	0.99848	-0.0196647	0.168773	0.907244	0.98886	-0.0508582	0.1177	0.665667	0.988973	0.511394	0.27905	0.0668585	0.90806	0.0691345	0.218917	0.752152	0.987873
OPGS008009	ENSG00000264204		10	46109621	46131358	q11.22	7	0.115	0.3	-0.00367724	0.073163	0.959914	0.999108	0.00680414	0.0750122	0.927725	0.99848	0.470385	0.735284	0.522347	0.955019	-0.00376488	0.463633	0.993521	0.999843	-3.07669	2.73637	0.260857	0.967283	-1.13713	0.675035	0.0920764	0.974927
OPGS005282	ENSG00000236304	AP001189.1	11	76656984	76663866	q13.5	36	0.258	0.515	-0.00125532	0.0250938	0.960102	0.999108	0.00804458	0.027837	0.77259	0.996001	0.0188824	0.104628	0.856782	0.980747	-0.129709	0.0881703	0.141259	0.969936	0.0879246	0.165075	0.594288	0.979236	0.00216605	0.160763	0.98925	0.999218
OPGS008063	ENSG00000256937		12	9127783	9128645	p13.31	27	0.114	0.332	0.00196608	0.0394663	0.960268	0.999108	-0.0125162	0.0420643	0.766047	0.996001	0.434481	0.22392	0.0523381	0.767659	-0.228752	0.163861	0.162709	0.969936	1.02716	0.434665	0.0181231	0.810394	0.259389	0.272521	0.341191	0.978826
OPGS006279	ENSG00000269514	AC024257.3	12	48198357	48264126	q13.11	25	0.187	0.417	-0.00123369	0.0254806	0.961384	0.999108	-0.0222647	0.0274748	0.417729	0.98043	0.178293	0.145695	0.221051	0.889209	0.135951	0.0964626	0.158728	0.969936	0.414538	0.203599	0.0417451	0.895919	-0.0711217	0.170749	0.677024	0.982619
OPGS005178	ENSG00000132405	TBC1D14	4	6909242	7033118	p16.1	42	0.268	0.504	0.00114381	0.0238556	0.961758	0.999108	-0.0127804	0.0263902	0.628182	0.99259	-0.00672642	0.113588	0.952779	0.996971	0.101031	0.0806343	0.210225	0.969936	0.0955058	0.156609	0.541971	0.975061	0.0309067	0.144297	0.8304	0.992314
OPGS004600	ENSG00000003393	ALS2	2	201700267	201782112	q33.1	60	0.34	0.504	-0.000878125	0.0183817	0.961898	0.999108	0.000729538	0.0209964	0.972282	0.99848	-0.0409366	0.0739539	0.579892	0.955019	-0.00426199	0.0664681	0.948874	0.999843	-0.00231357	0.0991623	0.981386	0.998739	0.00620516	0.0753037	0.934327	0.99345
OPGS004610	ENSG00000125871	MGME1	20	17969018	17991122	p11.23	35	0.338	0.55	-0.000983593	0.020592	0.961903	0.999108	0.000608385	0.0223117	0.978246	0.99848	0.00153406	0.0962814	0.987288	0.997761	-0.0557904	0.0752916	0.458699	0.985129	0.00768451	0.321815	0.980949	0.998739	0.104407	0.139818	0.455224	0.978826
OPGS004140	ENSG00000141252	VPS53	17	508503	721717	p13.3	38	0.426	0.649	-0.000823376	0.0172482	0.961926	0.999108	0.0147412	0.0203237	0.468257	0.98043	-0.151393	0.0704813	0.0317145	0.688118	0.0281288	0.0449811	0.531743	0.988973	-0.0447162	0.097701	0.647179	0.984591	-0.145135	0.0866754	0.0940389	0.974927
OPGS006544	ENSG00000092094	OSGEP	14	20446401	20455089	q11.2	27	0.173	0.418	-0.00148998	0.0312454	0.961966	0.999108	-0.020984	0.0338278	0.535048	0.989294	0.0265916	0.164704	0.871738	0.982572	0.0937595	0.123881	0.449141	0.985129	-0.202756	0.240999	0.400172	0.967283	0.427251	0.183828	0.0201151	0.974927
OPGS006062	ENSG00000131370	SH3BP5	3	15254353	15341368	p25.1	38	0.2	0.429	-0.00124432	0.0261901	0.962106	0.999108	-0.0052585	0.0285535	0.853886	0.997161	0.0762188	0.153485	0.61948	0.955019	0.101478	0.0903499	0.261366	0.969936	0.141353	0.208632	0.498074	0.967283	-0.313405	0.155453	0.0437915	0.974927
OPGS005811	ENSG00000227811	INKA2-AS1	1	111739579	111747798	p13.2	45	0.214	0.456	-0.00109542	0.023442	0.962729	0.999108	-0.00763554	0.0260676	0.769589	0.996001	0.094884	0.101192	0.348417	0.933674	0.0369358	0.0829743	0.656213	0.988973	-0.210176	0.147847	0.155149	0.959167	0.0660234	0.133606	0.62119	0.978826
OPGS007902	ENSG00000286872	AC024270.5	15	83095333	83108754	q25.2	26	0.118	0.289	0.00163502	0.0352702	0.963026	0.999108	-0.000943346	0.0371992	0.979768	0.99848	0.0155365	0.208482	0.940595	0.996021	0.154073	0.160397	0.336764	0.985129	-0.293332	0.469913	0.532479	0.97171	-0.212354	0.264033	0.421241	0.978826
OPGS006865	ENSG00000112096	SOD2					22	0.157	0.322	-0.00145845	0.0316464	0.963242	0.999108	0.00446272	0.0330442	0.89257	0.99848	-0.144637	0.23306	0.534863	0.955019	-0.0897451	0.142705	0.529424	0.988973	0.514425	0.595453	0.38763	0.967283	0.164463	0.301891	0.585907	0.978826
OPGS006947	ENSG00000112599	GUCA1B	6	42183284	42194956	p21.1	19	0.154	0.365	0.00135935	0.0295982	0.963369	0.999108	0.00915376	0.0319004	0.774152	0.996001	-0.141456	0.16782	0.399282	0.942216	0.0682401	0.117784	0.562342	0.988973	0.0318127	0.213622	0.881616	0.997204	-0.312796	0.192339	0.103892	0.974927
OPGS005042	ENSG00000269834	ZNF528-AS1	19	52388836	52397807	q13.41	15	0.283	0.451	0.000882169	0.0193491	0.963635	0.999108	0.00976109	0.0218867	0.65561	0.99259	-0.175742	0.11895	0.139557	0.864521	-0.0494086	0.0695489	0.477446	0.985129	0.0105221	0.0836317	0.899879	0.998739	-0.00692954	0.0789527	0.930061	0.992869
OPGS006071	ENSG00000109814	UGDH	4	39498755	39528311	p14	49	0.199	0.451	-0.00117345	0.02604	0.964057	0.999108	0.011784	0.0282219	0.676278	0.99259	-0.0263475	0.129686	0.839006	0.979897	-0.157596	0.0987845	0.110634	0.969444	-0.207967	0.225718	0.356863	0.967283	0.171141	0.167398	0.306608	0.978826
OPGS008402	ENSG00000168477	TNXB	6	32041153	32115334	p21.32	31	0.104	0.323	0.00230541	0.0515609	0.964337	0.999108	-0.00663897	0.0556275	0.905001	0.99848	0.195985	0.289335	0.498176	0.955019	0.0968121	0.200653	0.629462	0.988973	-0.695877	0.384799	0.0705414	0.925526	0.502546	0.335991	0.134729	0.974927
OPGS006526	ENSG00000100280	AP1B1	22	29327680	29388583	q12.2	37	0.174	0.393	0.00126458	0.0285039	0.964613	0.999108	-0.00556628	0.0307178	0.856205	0.997161	0.141869	0.159906	0.37497	0.936816	0.10767	0.110939	0.331782	0.985129	-0.105265	0.232427	0.650623	0.984591	-0.135982	0.178429	0.445995	0.978826
OPGS005330	ENSG00000132879	FBXO44	1	11654375	11663327	p36.22	20	0.254	0.5	-0.00155944	0.0354039	0.964867	0.999108	-0.0115149	0.0381649	0.76287	0.996001	-0.0912476	0.167609	0.58616	0.955019	0.184665	0.142387	0.194656	0.969936	0.405436	0.359415	0.259301	0.967283	-0.109775	0.236462	0.642477	0.978826
OPGS004713	ENSG00000234292	AC123595.1	5	91279826	91281142	q14.3	64	0.322	0.453	0.00102928	0.0234287	0.964958	0.999108	0.0216819	0.02745	0.429605	0.98043	-0.0237836	0.0861298	0.782443	0.972258	-0.123223	0.0672586	0.0669405	0.954591	-0.0374205	0.127653	0.769413	0.992897	0.0770534	0.115847	0.505966	0.978826
OPGS007277	ENSG00000160948	VPS28	8	144423601	144428563	q24.3	8	0.14	0.326	-0.00307407	0.070162	0.965053	0.999108	-0.018084	0.0830003	0.827524	0.997161	0.193341	0.243234	0.426686	0.951703	0.0344986	0.200688	0.863515	0.994555	-0.0295519	0.365234	0.935512	0.998739	-0.308012	0.347085	0.374851	0.978826
OPGS007825	ENSG00000181007	ZFP82	19	36383120	36418644	q13.12	28	0.121	0.326	0.00157396	0.0360655	0.96519	0.999108	0.0355652	0.0395984	0.369107	0.98043	-0.234854	0.222054	0.290217	0.911274	-0.149261	0.115475	0.196155	0.969936	-0.284802	0.243344	0.241853	0.967283	-0.0845573	0.23592	0.720033	0.983301
OPGS007736	ENSG00000181026	AEN	15	88621337	88632281	q26.1	14	0.124	0.196	0.00169464	0.0389928	0.965335	0.999108	-0.00348401	0.0405038	0.931453	0.99848	-0.164971	0.306212	0.59006	0.955019	-0.0407997	0.200866	0.839042	0.994324	-0.000620102	1.14257	0.999567	0.999971	0.607938	0.297284	0.0408575	0.974927
OPGS007423	ENSG00000179588	ZFPM1	16	88453280	88537031	q24.2	17	0.135	0.371	-0.00144284	0.0333089	0.965449	0.999108	-0.0237055	0.035685	0.5065	0.985843	-0.0137787	0.170921	0.935749	0.995472	0.308431	0.137278	0.0246557	0.768622	-0.465433	0.327775	0.155614	0.959167	0.280727	0.234379	0.231016	0.978826
OPGS006138	ENSG00000198286	CARD11	7	2906142	3044228	p22.2	55	0.195	0.451	0.00133697	0.0308864	0.965473	0.999108	0.00598261	0.0330236	0.856241	0.997161	-0.0058775	0.19611	0.976091	0.996971	0.0360857	0.119738	0.763132	0.992167	0.246514	0.298166	0.408369	0.967283	-0.343079	0.206524	0.0966711	0.974927
OPGS008354	ENSG00000177732	SOX12	20	325552	330224	p13	18	0.105	0.163	0.00250863	0.0582155	0.965628	0.999108	0.00866137	0.0684213	0.899266	0.99848	0.126196	0.158473	0.425843	0.951703	-0.370619	0.242074	0.125766	0.969936	0.117515	0.327378	0.719627	0.985286	0.0784695	0.261201	0.763858	0.990423
OPGS006057	ENSG00000266256	LINC00683	18	76528580	76693637	q23	23	0.2	0.442	0.00118871	0.027823	0.965921	0.999108	0.00207534	0.0296827	0.944259	0.99848	0.0106153	0.163954	0.948377	0.996971	-0.180473	0.117545	0.124696	0.969936	0.373984	0.264799	0.157851	0.959167	0.131707	0.180488	0.465557	0.978826
OPGS004886	ENSG00000224034	LINC02561	10	5265906	5271236	p15.1	52	0.301	0.561	0.000957118	0.0228254	0.966553	0.999108	-0.00557998	0.0244418	0.819416	0.997161	0.0521858	0.119217	0.661577	0.955019	0.0681284	0.0923037	0.46046	0.985129	0.284548	0.344654	0.409028	0.967283	-0.0552396	0.145369	0.703949	0.982619
OPGS005981	ENSG00000255163		11	118208932	118209211	q23.3	33	0.204	0.425	-0.00128474	0.0308341	0.966765	0.999108	0.0343369	0.0342899	0.316648	0.98043	-0.101557	0.130689	0.437106	0.95255	-0.331084	0.101911	0.00115913	0.598352	0.289243	0.200908	0.149959	0.959167	-0.0359333	0.228983	0.875303	0.992314
OPGS008016	ENSG00000166927	MS4A7	11	60378485	60395951	q12.2	37	0.115	0.335	-0.00137376	0.0331371	0.966932	0.999108	0.0153338	0.0358013	0.668431	0.99259	-0.117038	0.163796	0.474896	0.955019	0.0140147	0.138495	0.919398	0.99657	-0.163748	0.227768	0.472189	0.967283	-0.309805	0.219104	0.157372	0.978826
OPGS007827	ENSG00000186111	PIP5K1C	19	3630183	3700468	p13.3	8	0.121	0.237	-0.00222702	0.0538049	0.966984	0.999108	-0.0563954	0.0582683	0.333116	0.98043	0.109797	0.218189	0.614809	0.955019	0.376051	0.230261	0.102437	0.962951	-0.241633	0.948933	0.799004	0.995104	0.663178	0.325831	0.0418165	0.974927
OPGS006013	ENSG00000151233	GXYLT1	12	42081845	42144874	q12	56	0.202	0.448	0.0011401	0.0277022	0.967172	0.999108	0.00916499	0.0296127	0.756944	0.995848	-0.0335205	0.161222	0.835295	0.979771	-0.130414	0.110014	0.235847	0.969936	0.214544	0.253486	0.397344	0.967283	-8.38654e-05	0.198056	0.999662	0.999662
OPGS006127	ENSG00000243708	PLA2G4B	15	41837775	41848147	q15.1	35	0.196	0.444	-0.00127711	0.0316312	0.967794	0.999108	-0.0119005	0.03433	0.728855	0.99259	0.307801	0.149074	0.0389464	0.705329	-0.164599	0.125917	0.191143	0.969936	0.339472	0.262448	0.195844	0.967283	-0.0430236	0.192828	0.823443	0.992314
OPGS004086	ENSG00000166501	PRKCB	16	23835983	24220611	p12.2	78	0.442	0.641	0.000734269	0.0182129	0.967841	0.999108	0.00176658	0.0200938	0.929943	0.99848	-0.108463	0.0840076	0.196664	0.878522	0.0338802	0.0618843	0.584052	0.988973	-0.0525055	0.135664	0.698737	0.985286	0.108446	0.115338	0.347091	0.978826
OPGS006837	ENSG00000230006		2	88782712	88805403	p11.2	6	0.159	0.188	0.00205269	0.050997	0.967893	0.999108	0.0252195	0.0576536	0.661799	0.99259	-0.105722	0.149434	0.479267	0.955019	-0.0417649	0.188567	0.824714	0.993699	-0.658627	0.81281	0.417763	0.967283	0.103726	0.343304	0.762545	0.989897
OPGS003935	ENSG00000106153	CHCHD2	7	56094567	56106479	p11.2	98	0.49	0.699	-0.000818928	0.0206479	0.968363	0.999108	0.00321041	0.0217388	0.882594	0.99848	-0.175787	0.157184	0.263416	0.905313	0.00408652	0.0915933	0.964413	0.999843	0.144467	0.36541	0.692579	0.985286	-0.0615699	0.128836	0.632725	0.978826
OPGS004969	ENSG00000153786	ZDHHC7	16	84974175	85011535	q24.1	84	0.29	0.532	0.000952824	0.0241633	0.968545	0.999108	-0.00351833	0.0264183	0.894053	0.99848	0.161566	0.137905	0.241366	0.902533	0.00914198	0.0824281	0.911689	0.996541	-0.107438	0.185604	0.562687	0.979236	0.0060347	0.141657	0.96602	0.998233
OPGS006082	ENSG00000225484	NUTM2B-AS1	10	79661394	79826594	q22.3	23	0.199	0.439	0.00173017	0.0440719	0.968685	0.999108	-0.00495691	0.048117	0.917949	0.99848	-0.355758	0.229539	0.121169	0.864521	0.271699	0.164501	0.0986041	0.961347	0.0167966	0.312244	0.9571	0.998739	-0.0625726	0.250401	0.802672	0.992314
OPGS004228	ENSG00000070526	ST6GALNAC1	17	76624761	76643786	q25.1	66	0.406	0.623	-0.000736176	0.0191042	0.969261	0.999108	-0.0117837	0.0215834	0.585092	0.99259	0.0166009	0.0773671	0.830101	0.978193	0.0576191	0.0664129	0.385619	0.985129	0.0514686	0.116662	0.659085	0.984591	0.0586092	0.0915386	0.521999	0.978826
OPGS006655	ENSG00000111731	C2CD5	12	22448583	22544546	p12.1	26	0.168	0.277	-0.0012751	0.0333079	0.969463	0.999108	-0.0242803	0.0385049	0.528316	0.986949	-0.00628079	0.100055	0.949947	0.996971	0.207241	0.130478	0.112214	0.969444	0.0106761	0.272807	0.968783	0.998739	0.0222277	0.137803	0.871857	0.992314
OPGS005911	ENSG00000167778	SPRYD3	12	53064316	53079404	q13.13	36	0.208	0.334	-0.00140074	0.0366764	0.969535	0.999108	0.0130154	0.0435294	0.764937	0.996001	0.103765	0.118887	0.38277	0.938817	-0.253538	0.102804	0.0136547	0.702553	0.0672056	0.235115	0.775	0.992897	0.159441	0.182667	0.382746	0.978826
OPGS006848	ENSG00000268895	A1BG-AS1	19	58347718	58355455	q13.43	13	0.158	0.271	0.00179884	0.0471493	0.969566	0.999108	0.0172134	0.0507333	0.734389	0.99259	-0.044822	0.361468	0.901315	0.98886	0.0122811	0.19045	0.948584	0.999843	-0.249434	0.466812	0.59311	0.979236	-0.233497	0.218224	0.284625	0.978826
OPGS004189	ENSG00000142856	ITGB3BP	1	63320884	63593721	p31.3	78	0.414	0.644	-0.000686591	0.0180415	0.969643	0.999108	0.00347114	0.0192619	0.856989	0.997161	-0.201018	0.108118	0.0629918	0.79871	0.0168844	0.073673	0.818729	0.993699	0.00750807	0.153757	0.961054	0.998739	0.0674433	0.12831	0.599147	0.978826
OPGS004165	ENSG00000128805	ARHGAP22	10	48446036	48656265	q11.23	59	0.418	0.635	-0.000685972	0.0181081	0.969782	0.999108	0.00809271	0.019882	0.68398	0.99259	-0.0495644	0.0932877	0.595206	0.955019	0.00903043	0.0615648	0.883383	0.995018	-0.049848	0.177245	0.778528	0.992897	-0.153977	0.0976	0.11465	0.974927
OPGS005496	ENSG00000122376	SHLD2	10	87094161	87191465	q23.2	40	0.238	0.468	-0.0010576	0.0279265	0.969791	0.999108	0.0067289	0.0302001	0.823683	0.997161	-0.034473	0.171957	0.84111	0.979897	-0.13178	0.106305	0.215107	0.969936	-0.00088898	0.165057	0.995703	0.999164	0.261352	0.204688	0.201662	0.978826
OPGS008082	ENSG00000165609	NUDT5	10	12165330	12195891	p14	9	0.113	0.328	-0.00148086	0.0391104	0.969797	0.999108	0.0177797	0.0425869	0.676319	0.99259	-0.105554	0.171371	0.537933	0.955019	-0.117212	0.157456	0.456629	0.985129	-0.573569	0.338086	0.0897878	0.953231	0.119865	0.234872	0.609813	0.978826
OPGS004708	ENSG00000091039	OSBPL8	12	76351797	76559809	q21.2	57	0.323	0.451	0.00077852	0.0205852	0.969832	0.999108	-0.00518787	0.0228491	0.820386	0.997161	0.0480883	0.0839271	0.566661	0.955019	0.0572156	0.0775627	0.460716	0.985129	-0.121402	0.165205	0.462428	0.967283	0.0118331	0.102548	0.908135	0.992314
OPGS007829	ENSG00000248971		4	102728746	102730171	q24	27	0.121	0.333	-0.0012084	0.0321227	0.969992	0.999108	-0.0073938	0.0359759	0.837165	0.997161	0.00524978	0.15078	0.972225	0.996971	0.0795308	0.104099	0.444874	0.985129	0.0977568	0.19414	0.614585	0.979236	-0.163495	0.176463	0.354179	0.978826
OPGS003863	ENSG00000155542	SETD9	5	56909260	56925532	q11.2	69	0.522	0.671	0.000563883	0.0150735	0.970159	0.999108	-0.00191404	0.0171558	0.911166	0.99848	-0.0471203	0.0674349	0.484707	0.955019	0.0514181	0.0446788	0.249798	0.969936	-0.00898531	0.0862366	0.917016	0.998739	-0.0657206	0.0842386	0.435289	0.978826
OPGS005273	ENSG00000183023	SLC8A1	2	40097270	40611053	p22.1	65	0.259	0.498	-0.000854079	0.022847	0.97018	0.999108	-0.0147029	0.0252043	0.55966	0.99259	0.125736	0.11339	0.267483	0.905313	0.0782504	0.077734	0.314107	0.985129	-0.0323858	0.162176	0.841719	0.997204	0.0439692	0.131652	0.738395	0.987873
OPGS008546	ENSG00000100554	ATP6V1D	14	67294371	67360265	q23.3	19	0.1	0.18	-0.00139911	0.0376151	0.970329	0.999108	-0.00423015	0.0418933	0.919571	0.99848	0.0708234	0.177813	0.690408	0.960052	0.00691861	0.11664	0.9527	0.999843	0.0764774	0.300784	0.799294	0.995214	-0.055839	0.227428	0.806051	0.992314
OPGS006245	ENSG00000171763	SPATA5L1	15	45402336	45421415	q21.1	25	0.189	0.447	-0.00113301	0.0305587	0.970424	0.999108	-0.00974487	0.0348916	0.780022	0.996463	-0.00801721	0.188744	0.966119	0.996971	0.0245358	0.0853721	0.773807	0.992167	-0.0401403	0.14853	0.786967	0.994394	0.176291	0.162845	0.279	0.978826
OPGS004093	ENSG00000185339	TCN2	22	30607003	30627271	q12.2	113	0.439	0.661	-0.000690285	0.018735	0.970609	0.999108	0.00789716	0.0199281	0.691897	0.99259	-0.103016	0.13246	0.436735	0.95255	-0.0755704	0.076387	0.322512	0.985129	0.0968285	0.171431	0.572192	0.979236	-0.0880518	0.126434	0.486162	0.978826
OPGS008078	ENSG00000148400	NOTCH1	9	136494433	136546048	q34.3	12	0.113	0.284	-0.0022651	0.0614887	0.970614	0.999108	0.0344096	0.06748	0.610105	0.99259	-0.0915604	0.227849	0.687797	0.959471	-0.111958	0.24413	0.646521	0.988973	0.790773	0.896711	0.377853	0.967283	-0.746671	0.374929	0.0464261	0.974927
OPGS003947	ENSG00000198189	HSD17B11	4	87336515	87391188	q22.1	77	0.485	0.69	-0.000578446	0.015899	0.970977	0.999108	0.00190559	0.0181812	0.916526	0.99848	-0.0123263	0.0651222	0.849873	0.980736	-0.0156921	0.0476805	0.742073	0.992167	-0.015814	0.0887566	0.858587	0.997204	0.0376938	0.0919087	0.681716	0.982619
OPGS006050	ENSG00000288082	AC023787.3	2	239493587	239509564	q37.3	28	0.2	0.439	0.000945569	0.0260725	0.97107	0.999108	-0.00327013	0.0282984	0.908002	0.99848	0.0568988	0.143806	0.692352	0.960052	0.0375243	0.0968903	0.698544	0.992099	0.0315419	0.249187	0.899273	0.998739	-0.0533481	0.142691	0.7085	0.982619
OPGS006058	ENSG00000117009	KMO	1	241532134	241595642	q43	21	0.2	0.403	0.000859825	0.0237229	0.971087	0.999108	0.00234442	0.026327	0.929042	0.99848	0.0292858	0.130355	0.822242	0.976626	0.0301557	0.0938639	0.748005	0.992167	-0.0559158	0.12921	0.665195	0.984591	-0.0444776	0.100082	0.656745	0.979975
OPGS005800	ENSG00000138071	ACTR2	2	65227788	65271253	p14	39	0.215	0.447	0.000857129	0.0237677	0.971232	0.999108	-0.000397618	0.0263048	0.98794	0.998685	0.0323181	0.121404	0.790082	0.974948	-0.0610159	0.0813662	0.453319	0.985129	0.151594	0.16157	0.348112	0.967283	0.0454544	0.124015	0.713974	0.982619
OPGS003739	ENSG00000244879	GABPB1-AS1	15	50354758	50372202	q21.2	158	0.576	0.779	-0.000580085	0.0161726	0.971387	0.999108	-0.00191705	0.0174006	0.912274	0.99848	-0.0526381	0.0933256	0.572736	0.955019	-0.0229228	0.0627625	0.714939	0.992167	-0.0193142	0.160113	0.903985	0.998739	0.143107	0.0955322	0.134134	0.974927
OPGS008278	ENSG00000141096	DPEP3	16	67975663	67980549	q22.1	18	0.107	0.308	0.0015397	0.0433802	0.971687	0.999108	0.0102959	0.0457933	0.822108	0.997161	0.170284	0.313085	0.586518	0.955019	0.0212754	0.180387	0.906113	0.996541	-0.750912	0.530088	0.156606	0.959167	-0.402777	0.32028	0.208545	0.978826
OPGS003606	ENSG00000038002	AGA	4	177430774	177442437	q34.3	82	0.688	0.834	-0.000489617	0.0138655	0.971831	0.999108	0.0131413	0.0151351	0.385246	0.98043	-0.0589444	0.0834085	0.479756	0.955019	-0.115664	0.0487885	0.0177535	0.702553	-0.0490361	0.0967456	0.612256	0.979236	0.012702	0.0801338	0.874055	0.992314
OPGS006052	ENSG00000233672	RNASEH2B-AS1	13	50862172	50910789	q14.3	27	0.2	0.437	-0.000992833	0.0283525	0.972066	0.999108	0.00570043	0.0304346	0.851424	0.997161	-0.103578	0.175944	0.556063	0.955019	0.0137208	0.100998	0.891939	0.995106	-0.184375	0.286896	0.520447	0.969447	-0.0753257	0.218915	0.730781	0.987351
OPGS004845	ENSG00000152527	PLEKHH2	2	43637260	43767987	p21	53	0.305	0.561	0.000788175	0.0226748	0.972271	0.999108	0.00675722	0.024674	0.784192	0.997161	0.0438886	0.106856	0.681274	0.957883	-0.124701	0.0875929	0.154549	0.969936	-0.00306896	0.244206	0.989973	0.998739	0.069493	0.123054	0.572255	0.978826
OPGS005639	ENSG00000203999	LINC01270	20	50292709	50315488	q13.13	39	0.226	0.477	0.000859751	0.0263507	0.973972	0.999108	0.0137105	0.0281457	0.62617	0.99259	-0.0993358	0.140832	0.480592	0.955019	-0.10152	0.115487	0.379369	0.985129	-0.0139486	0.292687	0.961989	0.998739	-0.0973173	0.158928	0.540316	0.978826
OPGS006447	ENSG00000154822	PLCL2	3	16802651	17090604	p24.3	67	0.178	0.423	0.00112535	0.0345282	0.974	0.999108	-0.00868232	0.0373884	0.816367	0.997161	-0.038359	0.164331	0.815431	0.975731	0.102879	0.137563	0.454542	0.985129	0.171587	0.318893	0.590527	0.979236	0.0283249	0.208114	0.89174	0.992314
OPGS004376	ENSG00000226137	BAIAP2-DT	17	81017969	81034881	q25.3	56	0.375	0.611	0.00062348	0.0192152	0.974115	0.999108	0.00148059	0.0209094	0.943549	0.99848	0.0593388	0.101081	0.557177	0.955019	-0.112099	0.0752733	0.136428	0.969936	0.17849	0.148452	0.229232	0.967283	0.0364062	0.100602	0.717438	0.982619
OPGS003748	ENSG00000161905	ALOX15	17	4630919	4642294	p13.2	64	0.571	0.706	0.000525384	0.016273	0.974244	0.999108	0.00680018	0.0174971	0.697537	0.99259	0.0607626	0.0745875	0.415273	0.948669	-0.13266	0.0659708	0.0443376	0.878047	0.0307503	0.2158	0.88669	0.997544	-0.0277091	0.115815	0.81091	0.992314
OPGS007897	ENSG00000258741		15	92733823	92734195	q26.1	17	0.118	0.34	0.00116034	0.03611	0.974366	0.999108	0.00246614	0.0400586	0.950911	0.99848	0.146332	0.227048	0.519252	0.955019	-0.0292104	0.119135	0.806312	0.992969	-0.0186669	0.222557	0.933156	0.998739	-0.0688575	0.175518	0.694829	0.982619
OPGS004375	ENSG00000066468	FGFR2	10	121478332	121598458	q26.13	45	0.375	0.617	0.000582441	0.0185085	0.974896	0.999108	0.0042325	0.0209344	0.839777	0.997161	0.0674604	0.082834	0.415413	0.948669	-0.0400803	0.0561572	0.475402	0.985129	0.0751324	0.109935	0.494338	0.967283	-0.0889419	0.106358	0.403015	0.978826
OPGS005898	ENSG00000171853	TRAPPC12	2	3379675	3485094	p25.3	44	0.209	0.454	0.00077842	0.0247712	0.974931	0.999108	-0.00222155	0.0270432	0.934529	0.99848	-0.0347166	0.118688	0.769903	0.970554	0.0814949	0.0893114	0.361516	0.985129	-0.125189	0.214346	0.559185	0.979236	-0.0271356	0.15463	0.860697	0.992314
OPGS004115	ENSG00000173890	GPR160	3	170037995	170085392	q26.2	51	0.432	0.644	-0.000618167	0.0198115	0.975108	0.999108	-0.0116709	0.0217972	0.592353	0.99259	-0.0276963	0.112074	0.804811	0.974948	0.122734	0.0607771	0.0434448	0.873703	-0.205418	0.160233	0.199846	0.967283	-0.0184974	0.143427	0.897384	0.992314
OPGS005593	ENSG00000241163	LINC00877	3	71943592	72279946	p13	32	0.23	0.472	0.0007555	0.0242931	0.97519	0.999108	0.0127338	0.0261637	0.626474	0.99259	-0.241964	0.123359	0.0498242	0.759278	-0.0279485	0.0956524	0.770143	0.992167	-0.403521	0.366134	0.270413	0.967283	0.1245	0.142202	0.381291	0.978826
OPGS005338	ENSG00000185596		15	101966075	101976266	q26.3	20	0.253	0.496	-0.00164375	0.0535952	0.975533	0.999108	0.0168876	0.059177	0.775358	0.996001	0.953478	0.304635	0.00174863	0.60066	-0.289292	0.178691	0.105457	0.969444	-0.355992	0.351338	0.310942	0.967283	-0.3304	0.291433	0.256916	0.978826
OPGS007194	ENSG00000170128	GPR25	1	200872981	200874178	q32.1	30	0.144	0.374	-0.000989392	0.0325154	0.975725	0.999108	-0.00594121	0.0343348	0.862622	0.997161	0.289747	0.206269	0.160109	0.878484	0.0248698	0.132956	0.851619	0.994324	-0.192432	0.513147	0.707658	0.985286	-0.25918	0.279101	0.353084	0.978826
OPGS007775	ENSG00000176658	MYO1D	17	32492522	32877177	q11.2	26	0.123	0.349	-0.00105608	0.0351945	0.976061	0.999108	-0.0136336	0.0375876	0.716817	0.99259	0.0108126	0.217121	0.960282	0.996971	0.107386	0.137924	0.436222	0.985129	0.353803	0.455305	0.437118	0.967283	0.0218194	0.222395	0.921844	0.992314
OPGS005747	ENSG00000273295	AP000350.6	22	23901432	23907068	q11.23	24	0.218	0.462	0.0010382	0.0351637	0.976446	0.999108	-0.00320523	0.036834	0.930657	0.99848	0.184907	0.215881	0.39171	0.940461	0.00460875	0.170847	0.978479	0.999843	0.433608	0.56555	0.443259	0.967283	-0.0749214	0.284507	0.792291	0.991707
OPGS008348	ENSG00000100097	LGALS1	22	37675636	37679802	q13.1	19	0.105	0.261	-0.00129505	0.0439821	0.97651	0.999108	-0.0243476	0.0479131	0.61134	0.99259	-0.11621	0.164452	0.479783	0.955019	0.46226	0.191932	0.0160204	0.702553	0.275014	0.755474	0.715837	0.985286	-0.055973	0.262478	0.831134	0.992314
OPGS006932	ENSG00000127124	HIVEP3	1	41506365	42035925	p34.2	55	0.154	0.391	-0.000842272	0.0286846	0.976575	0.999108	0.0243116	0.03114	0.434968	0.98043	-0.279976	0.158245	0.0768518	0.82569	-0.134032	0.107317	0.211689	0.969936	-0.0917794	0.223141	0.680848	0.985286	-0.0419505	0.166777	0.8014	0.992314
OPGS007524	ENSG00000106610		7	67305987	67309715	q11.21	30	0.131	0.368	-0.00108873	0.0372465	0.976681	0.999108	0.0216594	0.0407472	0.595034	0.99259	-0.0435256	0.183543	0.812548	0.975731	-0.172662	0.133498	0.195883	0.969936	-0.299933	0.27867	0.281793	0.967283	0.0216049	0.230605	0.925357	0.992509
OPGS004267	ENSG00000250081	AC025176.1	5	65486444	65487048	q12.3	110	0.396	0.656	-0.000555762	0.0192395	0.976955	0.999108	-0.00731215	0.0206759	0.723597	0.99259	0.071987	0.108985	0.508919	0.955019	0.098474	0.0767924	0.199723	0.969936	0.0567195	0.163023	0.727898	0.986975	-0.116574	0.121976	0.339217	0.978826
OPGS006752	ENSG00000096063	SRPK1	6	35832966	35921342	p21.31	21	0.163	0.404	0.000807781	0.028003	0.976987	0.999108	0.000120137	0.0304929	0.996856	0.998918	-0.160681	0.14438	0.26575	0.905313	0.0111141	0.106288	0.91672	0.99657	-0.0937239	0.232058	0.6863	0.985286	0.19087	0.152868	0.211815	0.978826
OPGS007072	ENSG00000232533	AC093673.1	7	143365046	143382339	q34	26	0.149	0.358	-0.000841127	0.0292116	0.977029	0.999108	-0.0105319	0.0310888	0.734784	0.99259	-0.140946	0.180754	0.435527	0.95255	0.0819069	0.135377	0.54516	0.988973	0.26928	0.243684	0.269143	0.967283	0.154919	0.171142	0.365354	0.978826
OPGS005729	ENSG00000106991	ENG	9	127811130	127854773	q34.11	21	0.22	0.38	0.000686863	0.0239497	0.97712	0.999108	-0.0183171	0.0264833	0.489157	0.983696	0.126306	0.0831395	0.12871	0.864521	-0.0728043	0.0895736	0.41634	0.985129	0.120971	0.435974	0.781417	0.992897	0.435885	0.156241	0.00527358	0.974927
OPGS008458	ENSG00000140391	TSPAN3	15	77041404	77083984	q24.3	21	0.103	0.311	-0.000958622	0.0339648	0.977483	0.999108	-0.016396	0.0420841	0.696831	0.99259	0.0225749	0.0913417	0.804794	0.974948	0.0283863	0.0834868	0.73385	0.992167	-0.0936177	0.243814	0.701	0.985286	0.196359	0.222729	0.377991	0.978826
OPGS006999	ENSG00000143382	ADAMTSL4	1	150549369	150560937	q21.2	19	0.152	0.276	-0.00118361	0.0426466	0.977859	0.999108	-0.0309418	0.048975	0.527526	0.986949	0.177787	0.150775	0.238336	0.898244	-0.00373892	0.12883	0.976847	0.999843	0.122781	0.307376	0.689563	0.985286	0.206609	0.23951	0.388339	0.978826
OPGS004460	ENSG00000175643	RMI2	16	11249619	11381662	p13.13	74	0.361	0.612	-0.000568223	0.0206537	0.978051	0.999108	-0.0101968	0.0219936	0.642916	0.99259	-0.248008	0.127904	0.0524983	0.767659	0.198078	0.08569	0.0208015	0.757683	0.222587	0.277773	0.422942	0.967283	0.0694045	0.127384	0.585859	0.978826
OPGS007579	ENSG00000072778	ACADVL	17	7217125	7225266	p13.1	20	0.129	0.351	-0.00104987	0.0383503	0.97816	0.999108	-0.00176761	0.0419202	0.966366	0.99848	0.0656964	0.193822	0.734646	0.962546	0.0751954	0.143709	0.600803	0.988973	-0.297231	0.288921	0.303591	0.967283	-0.0245767	0.209847	0.906767	0.992314
OPGS006018	ENSG00000020181	ADGRA2	8	37784191	37844896	p11.23	10	0.202	0.429	-0.000757281	0.0276863	0.978179	0.999108	-0.00384597	0.0308835	0.900894	0.99848	0.00458652	0.119293	0.969331	0.996971	-0.0470967	0.0960088	0.623748	0.988973	0.414127	0.17283	0.0165684	0.809977	-0.172689	0.155418	0.266516	0.978826
OPGS005886	ENSG00000037474	NSUN2	5	6599239	6633291	p15.31	66	0.21	0.434	0.000785899	0.0287766	0.978212	0.999108	0.0149364	0.0317589	0.638136	0.99259	0.013658	0.145194	0.925056	0.994795	-0.021218	0.100386	0.832603	0.993699	-0.00872078	0.195032	0.964335	0.998739	-0.283869	0.157334	0.071193	0.974927
OPGS008290	ENSG00000133067	LGR6	1	202193799	202319781	q32.1	11	0.107	0.31	0.00100936	0.0372204	0.978365	0.999108	-0.0069738	0.0420004	0.868124	0.997161	0.135742	0.150017	0.365549	0.935166	-0.0200842	0.108194	0.852734	0.994324	-0.192541	0.391228	0.622617	0.979236	0.162471	0.237545	0.494002	0.978826
OPGS004444	ENSG00000134824	FADS2	11	61792980	61867354	q12.2	55	0.364	0.575	0.000631082	0.0232945	0.978387	0.999108	-0.00501216	0.0244505	0.837578	0.997161	0.0613801	0.148114	0.678574	0.956004	-0.00276792	0.102991	0.978559	0.999843	0.110606	0.409139	0.7869	0.994394	0.294998	0.20747	0.15506	0.978826
OPGS006223	ENSG00000196275	GTF2IRD2	7	74796151	74851605	q11.23	5	0.191	0.428	-0.00184683	0.0688915	0.978613	0.999108	-0.033326	0.0785748	0.671471	0.99259	-0.377757	0.626949	0.546819	0.955019	0.0351652	0.17647	0.842052	0.994324	0.526048	0.434409	0.225914	0.967283	0.203461	0.340403	0.550036	0.978826
OPGS004880	ENSG00000272282	LINC02084	3	27677819	27715214	p24.1	29	0.301	0.503	-0.000599613	0.0223766	0.978622	0.999108	-0.000211788	0.0241141	0.992992	0.998918	-0.0908223	0.104773	0.386027	0.938817	0.172586	0.0899562	0.0550404	0.950997	-0.30089	0.249392	0.227628	0.967283	-0.19584	0.15069	0.193729	0.978826
OPGS007692	ENSG00000183011	NAA38	17	7856685	7885238	p13.1	11	0.126	0.291	0.00107598	0.04051	0.97881	0.999108	0.000846089	0.0456451	0.985211	0.998643	0.133299	0.164227	0.416977	0.948669	0.024558	0.161183	0.878902	0.994555	0.0153719	0.176894	0.930752	0.998739	-0.246949	0.219011	0.259503	0.978826
OPGS008248	ENSG00000158769	F11R	1	160995211	161021175	q23.3	16	0.108	0.318	-0.00106586	0.0403524	0.978927	0.999108	-0.0100203	0.043411	0.817452	0.997161	0.456747	0.251357	0.0691977	0.82569	0.0669798	0.161551	0.678431	0.990203	-0.045007	0.27851	0.871621	0.997204	-0.186645	0.255141	0.46445	0.978826
OPGS008234	ENSG00000267575	AC006504.5	19	27793421	28007928	q11	20	0.108	0.322	0.00127601	0.0485029	0.979012	0.999108	0.00404487	0.0534422	0.939668	0.99848	0.352765	0.232955	0.129949	0.864521	-0.232744	0.178371	0.19195	0.969936	-0.0955297	0.403681	0.812931	0.995976	0.062868	0.232946	0.787251	0.991199
OPGS007257	ENSG00000122033	MTIF3	13	27435643	27450591	q12.2	12	0.141	0.38	0.000818868	0.0314786	0.979247	0.999108	0.0183453	0.0345362	0.595287	0.99259	-0.261783	0.185402	0.157957	0.878484	0.00845804	0.124522	0.945846	0.999843	-0.169553	0.161935	0.295078	0.967283	-0.074828	0.16375	0.647697	0.978826
OPGS006674	ENSG00000166148	AVPR1A	12	63142759	63151201	q14.2	46	0.167	0.391	-0.00076012	0.0296129	0.979522	0.999108	0.0147265	0.0332499	0.657835	0.99259	-0.0709612	0.166073	0.669168	0.955925	-0.00162423	0.0923494	0.985968	0.999843	-0.114468	0.164044	0.485309	0.967283	-0.14258	0.152941	0.351207	0.978826
OPGS005772	ENSG00000184220	CMSS1	3	99817837	100181732	q12.1	90	0.217	0.447	-0.00066094	0.0257775	0.979544	0.999108	0.0063367	0.0280103	0.821025	0.997161	-0.132966	0.164287	0.418312	0.948669	0.0509811	0.0919363	0.579218	0.988973	0.0776814	0.178309	0.663087	0.984591	-0.24887	0.15401	0.106108	0.974927
OPGS007870	ENSG00000127022	CANX	5	179678628	179731641	q35.3	30	0.119	0.337	-0.000869146	0.0339339	0.979566	0.999108	-0.0160983	0.0362771	0.657217	0.99259	-0.0936642	0.256905	0.71542	0.960182	0.150057	0.131537	0.253954	0.969936	-0.204984	0.261875	0.433772	0.967283	0.33878	0.227704	0.136801	0.974927
OPGS005091	ENSG00000174749	FAM241A	4	112145454	112195256	q25	58	0.277	0.519	-0.000623134	0.024381	0.97961	0.999108	0.000161251	0.0267758	0.995195	0.998918	-0.0188661	0.124512	0.879565	0.982785	0.0966163	0.0902456	0.284353	0.980922	0.0427905	0.143616	0.765742	0.992897	-0.258202	0.143836	0.0726356	0.974927
OPGS005512	ENSG00000005175	RPAP3	12	47661249	47706030	q13.11	42	0.237	0.354	-0.000593277	0.023269	0.979659	0.999108	-0.0138269	0.0249607	0.579616	0.99259	0.170217	0.140925	0.227102	0.890087	-0.0282752	0.105651	0.788985	0.992167	-0.0617959	0.28592	0.828886	0.996007	0.165744	0.107108	0.121757	0.974927
OPGS005315	ENSG00000253736	AC022217.4	5	172762980	172788112	q35.1	45	0.255	0.493	-0.00089132	0.0352688	0.979838	0.999108	-0.0204124	0.0377674	0.588868	0.99259	0.0354909	0.200741	0.859666	0.980747	0.129951	0.141967	0.36	0.985129	-0.26504	0.372458	0.476715	0.967283	0.352528	0.221855	0.11206	0.974927
OPGS006899	ENSG00000174989	FBXW8	12	116910950	117032498	q24.22	33	0.155	0.291	0.000817044	0.0335419	0.980566	0.999108	0.014088	0.0362625	0.697645	0.99259	-0.247992	0.193484	0.199941	0.878522	-0.100391	0.167499	0.548937	0.988973	0.44661	0.280415	0.111234	0.958723	-0.119041	0.139382	0.393069	0.978826
OPGS006224	ENSG00000159214	CCDC24	1	43991359	43996528	p34.1	29	0.191	0.432	-0.000800689	0.0334741	0.980917	0.999108	-0.0146344	0.0372541	0.694448	0.99259	0.146612	0.140818	0.297809	0.912774	0.0336401	0.116452	0.772676	0.992167	-0.208521	0.220437	0.344177	0.967283	0.15115	0.196498	0.441761	0.978826
OPGS004620	ENSG00000163393	SLC22A15	1	115976513	116070054	p13.1	52	0.337	0.549	0.000454626	0.0190095	0.98092	0.999108	-0.011115	0.0209586	0.595882	0.99259	0.220014	0.126133	0.081105	0.82569	0.0312275	0.0637878	0.624451	0.988973	-0.0369173	0.108643	0.734004	0.988679	0.0767352	0.10335	0.457797	0.978826
OPGS005301	ENSG00000246100	LINC00900	11	115751762	115761492	q23.3	52	0.256	0.459	-0.000531421	0.022273	0.980965	0.999108	-0.00326387	0.024417	0.893662	0.99848	0.209115	0.158422	0.186841	0.878522	-0.0157885	0.0798889	0.843334	0.994324	0.0298748	0.125193	0.811393	0.995976	-0.00370177	0.114854	0.974288	0.999218
OPGS007867	ENSG00000106330	MOSPD3	7	100612102	100615384	q22.1	22	0.119	0.323	-0.000814133	0.034495	0.98117	0.999108	-0.013801	0.037042	0.709464	0.99259	-0.0647573	0.218741	0.767195	0.969471	0.139628	0.130157	0.283376	0.980922	0.569869	0.288024	0.0478673	0.895919	-0.157807	0.230557	0.493685	0.978826
OPGS004436	ENSG00000140848	CPNE2	16	57092583	57148369	q13	66	0.366	0.504	0.000426115	0.0181778	0.981298	0.999108	-0.0007568	0.021222	0.971553	0.99848	-0.108699	0.0777917	0.162322	0.878484	-0.0272905	0.0631546	0.665653	0.988973	0.12388	0.0849688	0.144856	0.959167	0.049268	0.0638773	0.440534	0.978826
OPGS004480	ENSG00000154319	FAM167A	8	11421476	11475908	p23.1	68	0.358	0.604	0.000652061	0.0279481	0.981386	0.999108	-0.00279081	0.0308614	0.927945	0.99848	0.0395464	0.10371	0.702968	0.960182	-0.00186998	0.105299	0.985831	0.999843	0.166919	0.288415	0.562759	0.979236	-0.0166191	0.170253	0.922238	0.992314
OPGS004409	ENSG00000146918	NCAPG2	7	158631169	158704804	q36.3	94	0.369	0.536	0.000505571	0.0224126	0.982003	0.999108	0.002075	0.0244062	0.932246	0.99848	0.349682	0.166843	0.0360934	0.700925	-0.0271575	0.068171	0.690355	0.991895	-0.0881976	0.241061	0.71446	0.985286	-0.210882	0.154557	0.172434	0.978826
OPGS003720	ENSG00000160284	SPATC1L	21	46161148	46184476	q22.3	82	0.588	0.773	-0.000328838	0.014917	0.982412	0.999108	-0.00547814	0.0160924	0.733542	0.99259	0.076954	0.0670851	0.251336	0.902804	0.0141336	0.0632759	0.823251	0.993699	-0.290486	0.136926	0.0338821	0.887417	0.1019	0.101384	0.314854	0.978826
OPGS006098	ENSG00000142207	URB1	21	32311018	32393012	q22.11	32	0.198	0.336	0.0007936	0.0360666	0.982445	0.999108	0.0016706	0.0450796	0.970438	0.99848	0.00933984	0.138802	0.946352	0.996971	0.0628541	0.0793386	0.428229	0.985129	-0.0995823	0.154032	0.517953	0.969141	-0.327422	0.211194	0.12106	0.974927
OPGS004614	ENSG00000214106	PAXIP1-AS2	7	154928460	154952188	q36.2	44	0.338	0.58	0.000416091	0.0189136	0.982448	0.999108	-0.000443193	0.0206702	0.982894	0.99848	-0.0731751	0.100089	0.464716	0.955019	0.122165	0.070954	0.0851156	0.961347	-0.144799	0.132249	0.273565	0.967283	-0.0584632	0.10207	0.566795	0.978826
OPGS004550	ENSG00000171045	TSNARE1	8	142212080	142403182	q24.3	106	0.346	0.575	0.000571726	0.0264999	0.982787	0.999108	0.0150485	0.0290852	0.604881	0.99259	-0.200302	0.134008	0.134992	0.864521	-0.0442936	0.102347	0.665176	0.988973	0.0270134	0.149247	0.856369	0.997204	-0.0669456	0.150304	0.65603	0.979975
OPGS008362	ENSG00000134815	DHX34	19	47349312	47383247	q13.32	18	0.105	0.314	0.000739883	0.0344046	0.982843	0.999108	-0.0116648	0.0381542	0.759811	0.996001	-0.232078	0.175622	0.186348	0.878522	0.0814049	0.116502	0.484713	0.985129	0.214285	0.204986	0.295853	0.967283	0.218426	0.192891	0.257474	0.978826
OPGS004833	ENSG00000134324	LPIN1	2	11677595	11827409	p25.1	33	0.306	0.549	0.000466799	0.0219155	0.983006	0.999108	-0.000904471	0.0237428	0.969612	0.99848	-0.080557	0.11022	0.464855	0.955019	0.121468	0.0867106	0.161261	0.969936	-0.233829	0.179556	0.192828	0.967283	0.000195926	0.131355	0.99881	0.999218
OPGS006364	ENSG00000123684	LPGAT1	1	211743457	211830763	q32.3	63	0.183	0.425	0.000547577	0.0262847	0.983379	0.999108	-0.00666736	0.0288169	0.817028	0.997161	0.0292001	0.13683	0.831011	0.978193	0.0897467	0.0908095	0.323007	0.985129	-0.258237	0.189836	0.173728	0.967283	0.130353	0.16393	0.426511	0.978826
OPGS006128	ENSG00000140368	PSTPIP1	15	76993359	77037475	q24.3	77	0.196	0.411	0.000643298	0.0310572	0.983474	0.999108	0.00525331	0.033006	0.873541	0.997175	-0.0555262	0.180774	0.758723	0.967994	0.0861969	0.126886	0.496932	0.986982	0.235143	0.326351	0.471205	0.967283	-0.553343	0.256687	0.0311061	0.974927
OPGS008420	ENSG00000138780	GSTCD	4	105708778	105847725	q24	21	0.103	0.291	-0.000801866	0.0388958	0.983552	0.999108	0.00681917	0.0422961	0.871917	0.997161	-0.129568	0.175443	0.460199	0.955019	0.105662	0.140848	0.453144	0.985129	-0.0627154	0.502869	0.900749	0.998739	-0.298334	0.264082	0.258601	0.978826
OPGS008245	ENSG00000185000	DGAT1	8	144314584	144326910	q24.3	5	0.108	0.313	0.00150815	0.0733761	0.983602	0.999108	-0.042162	0.0792161	0.59456	0.99259	1.01348	0.458529	0.0270851	0.685439	0.242009	0.262202	0.356013	0.985129	-0.150172	0.712439	0.833055	0.996659	-0.294554	0.45394	0.516413	0.978826
OPGS004888	ENSG00000076554	TPD52	8	80034745	80231232	q21.13	44	0.3	0.547	-0.000443031	0.0220754	0.983988	0.999108	0.00455426	0.0244292	0.85211	0.997161	-0.0716117	0.084463	0.396523	0.942216	-0.0394363	0.0893804	0.659055	0.988973	0.0766827	0.185291	0.678984	0.985286	0.033841	0.111749	0.762019	0.989738
OPGS004199	ENSG00000272338	AC067838.1	8	33360839	33361415	p12	77	0.412	0.632	0.000354671	0.0181728	0.984429	0.999108	0.00393185	0.0201531	0.845316	0.997161	-0.0194968	0.0765485	0.798956	0.974948	0.00385371	0.0655497	0.953119	0.999843	-0.0993949	0.122645	0.417696	0.967283	0.0408081	0.104799	0.696984	0.982619
OPGS004150	ENSG00000105971	CAV2	7	116287380	116508541	q31.2	110	0.423	0.625	-0.000382499	0.0197595	0.984556	0.999108	-0.00582566	0.0213051	0.784515	0.997161	0.130773	0.114717	0.254304	0.902804	0.0803451	0.0803756	0.317494	0.985129	-0.274611	0.193922	0.156748	0.959167	-0.0334554	0.101631	0.742015	0.987873
OPGS003914	ENSG00000225733	FGD5-AS1	3	14920347	14948424	p25.1	100	0.502	0.681	0.000384554	0.0199005	0.984583	0.999108	0.00102937	0.0218676	0.962455	0.99848	-0.0393825	0.0938371	0.674712	0.955925	0.00715607	0.0716266	0.920417	0.99657	-0.0884856	0.139186	0.524947	0.970928	0.054975	0.120278	0.647622	0.978826
OPGS007327	ENSG00000226002		7	65084103	65100232	q11.21	7	0.138	0.382	0.0006507	0.0337656	0.984625	0.999108	-0.0207456	0.036902	0.573993	0.99259	-0.220856	0.222462	0.320818	0.926819	0.154316	0.120161	0.199057	0.969936	0.0828142	0.225819	0.713821	0.985286	0.231479	0.17435	0.184288	0.978826
OPGS004783	ENSG00000187122	SLIT1	10	96998038	97185959	q24.1	105	0.312	0.558	0.000405011	0.0220779	0.985364	0.999108	-0.00390653	0.0241005	0.871232	0.997161	0.17357	0.124102	0.161931	0.878484	0.00269086	0.0754302	0.971543	0.999843	-0.0360581	0.167511	0.829566	0.996007	-0.0858327	0.140474	0.541185	0.978826
OPGS005676	ENSG00000164916	FOXK1	7	4682295	4771442	p22.1	18	0.222	0.446	-0.000424467	0.0239744	0.985874	0.999108	0.00119657	0.0266136	0.964138	0.99848	-0.132237	0.0871165	0.129033	0.864521	0.114385	0.0914713	0.211115	0.969936	0.0119266	0.194623	0.951136	0.998739	-0.00595135	0.147358	0.967785	0.999052
OPGS008236	ENSG00000183431	SF3A3	1	37956975	37990075	p34.3	10	0.108	0.276	0.000723681	0.0412596	0.986006	0.999108	-0.0301721	0.045439	0.506682	0.985843	0.139657	0.127725	0.274211	0.908293	0.175034	0.197888	0.376422	0.985129	0.395759	0.815963	0.627662	0.979236	0.129107	0.271317	0.634178	0.978826
OPGS007761	ENSG00000198860	TSEN15	1	184051651	184123978	q25.3	37	0.123	0.342	-0.000542305	0.0312039	0.986134	0.999108	0.0091893	0.0344667	0.789766	0.997161	0.218822	0.201294	0.277003	0.909606	-0.0961562	0.0980094	0.326548	0.985129	0.0505415	0.230442	0.826398	0.996007	-0.100531	0.166857	0.546845	0.978826
OPGS008563	ENSG00000128487	SPECC1	17	20008865	20319026	p11.2	16	0.1	0.241	0.00085125	0.0491671	0.986187	0.999108	-0.0182055	0.0516288	0.724371	0.99259	0.168261	0.29586	0.569548	0.955019	0.0658487	0.225376	0.770155	0.992167	0.249143	0.982161	0.799752	0.995278	0.555477	0.406314	0.17159	0.978826
OPGS005799	ENSG00000171954	CYP4F22	19	15508525	15552317	p13.12	27	0.215	0.357	0.000684419	0.0396495	0.986228	0.999108	0.00892531	0.0422233	0.832588	0.997161	-0.21382	0.226313	0.344761	0.932161	-0.0345043	0.165592	0.83494	0.993699	-0.064576	0.492243	0.895627	0.998739	0.0945479	0.264142	0.720386	0.983301
OPGS004125	ENSG00000065060	UHRF1BP1	6	34792083	34877514	p21.31	111	0.429	0.673	0.000346638	0.0204958	0.986506	0.999108	0.00623235	0.0222773	0.77966	0.996463	-0.146836	0.087833	0.0945699	0.85443	0.0348007	0.0795389	0.661726	0.988973	0.186161	0.177923	0.295421	0.967283	-0.112609	0.155383	0.468626	0.978826
OPGS003797	ENSG00000276747	PADI6	1	17372196	17401699	p36.13	63	0.549	0.727	-0.000251648	0.0149698	0.986588	0.999108	0.00151573	0.0164578	0.92662	0.99848	-0.0742047	0.0796582	0.351575	0.935166	0.0283097	0.0524755	0.589553	0.988973	-0.0104385	0.0971858	0.914465	0.998739	-0.00816857	0.0852058	0.923625	0.992314
OPGS007884	ENSG00000139211	AMIGO2	12	47075707	47079959	q13.11	19	0.119	0.336	-0.000550052	0.0330711	0.98673	0.999108	0.0101738	0.0356753	0.775507	0.996001	-0.162111	0.177655	0.361504	0.935166	-0.115559	0.128044	0.366796	0.985129	0.240088	0.307223	0.434521	0.967283	0.0226729	0.204473	0.911708	0.992314
OPGS006679	ENSG00000213557		9	108040213	108040592	q31.2	28	0.166	0.393	0.000523763	0.0315837	0.986769	0.999108	0.0157899	0.0339883	0.642242	0.99259	0.135409	0.165407	0.412993	0.948669	-0.138063	0.137072	0.313824	0.985129	-0.323769	0.21437	0.130959	0.959167	-0.0847193	0.20411	0.678094	0.982619
OPGS007951	ENSG00000264745	TTC39C-AS1	18	23987749	24015521	q11.2	15	0.117	0.308	-0.0005579	0.0359901	0.987632	0.999108	-0.00173238	0.0377649	0.963412	0.99848	0.129125	0.275451	0.639229	0.955019	-0.0326841	0.167187	0.845006	0.994324	-0.311174	0.51772	0.547808	0.975965	0.098286	0.240138	0.682327	0.982619
OPGS008031	ENSG00000264247	LINC00909	18	74582514	74598885	q22.3	11	0.115	0.303	-0.000635952	0.0420778	0.987941	0.999108	0.00866204	0.0451923	0.848	0.997161	-0.27965	0.200972	0.164077	0.878484	0.245996	0.195335	0.207903	0.969936	-0.134332	0.467684	0.773938	0.992897	-0.0886435	0.233044	0.703669	0.982619
OPGS004531	ENSG00000254396	AL355432.1	9	27102630	27104728	p21.2	90	0.349	0.596	-0.000336441	0.0226979	0.988174	0.999108	0.0101079	0.0246448	0.681701	0.99259	-0.126344	0.109555	0.248809	0.902533	-0.0238307	0.0953695	0.802682	0.992361	0.0549689	0.172973	0.750646	0.991575	-0.173718	0.125679	0.166898	0.978826
OPGS008106	ENSG00000267283	AC005306.1	19	1989401	1990370	p13.3	12	0.112	0.264	0.000496481	0.0339912	0.988346	0.999108	-0.00185472	0.0394692	0.96252	0.99848	0.199053	0.102685	0.0525644	0.767659	-0.0996514	0.130157	0.443898	0.985129	-0.0534611	0.175601	0.760788	0.992897	-0.23069	0.16972	0.174073	0.978826
OPGS007056	ENSG00000116977	LGALS8	1	236518000	236552981	q43	63	0.15	0.325	-0.000429768	0.0295041	0.988378	0.999108	0.00352274	0.0321458	0.912737	0.99848	-0.187991	0.148693	0.206124	0.879705	0.105871	0.106556	0.320431	0.985129	0.191615	0.218455	0.380411	0.967283	-0.23536	0.200028	0.239342	0.978826
OPGS008317	ENSG00000128011	LRFN1	19	39306566	39320863	q13.2	28	0.106	0.286	-0.000619737	0.0434753	0.988627	0.999108	-0.0221035	0.0478083	0.64384	0.99259	0.230063	0.176261	0.191812	0.878522	-0.0455798	0.163387	0.780269	0.992167	-0.154939	0.3633	0.66976	0.984591	0.315449	0.275598	0.252376	0.978826
OPGS006416	ENSG00000187742	SECISBP2	9	89318500	89359663	q22.2	59	0.18	0.393	-0.000608416	0.0427967	0.988657	0.999108	0.0142025	0.0468348	0.761703	0.996001	-0.041517	0.172329	0.809619	0.975731	-0.132362	0.186752	0.478474	0.985129	-0.236554	0.449391	0.598618	0.979236	-0.0125434	0.211439	0.952694	0.995468
OPGS005317	ENSG00000168229	PTGDR	14	52267698	52276724	q22.1	43	0.255	0.49	-0.000326649	0.023012	0.988675	0.999108	0.0131782	0.0256976	0.608077	0.99259	-0.184107	0.119483	0.123352	0.864521	-0.0925625	0.0821024	0.259572	0.969936	-0.120527	0.131479	0.359298	0.967283	0.127203	0.103001	0.21684	0.978826
OPGS005694	ENSG00000110880	CORO1C	12	108645109	108731526	q24.11	30	0.222	0.456	0.000565218	0.0406576	0.988908	0.999108	0.00869979	0.0459517	0.849838	0.997161	-0.0476064	0.166595	0.775061	0.971697	-0.0991061	0.11865	0.403558	0.985129	0.0743845	0.348824	0.831137	0.996083	0.288762	0.253734	0.2551	0.978826
OPGS006929	ENSG00000180549	FUT7	9	137030174	137032088	q34.3	12	0.154	0.387	-0.000594131	0.0430091	0.988978	0.999108	-0.00208707	0.0457259	0.963595	0.99848	0.1114	0.235665	0.636424	0.955019	0.00344031	0.181866	0.984907	0.999843	-0.254596	0.816565	0.755201	0.992897	-0.177268	0.289306	0.540051	0.978826
OPGS005105	ENSG00000148344	PTGES	9	129738331	129753042	q34.11	53	0.276	0.495	-0.000410352	0.0307978	0.989369	0.999108	0.0114341	0.0330801	0.729607	0.99259	-0.0832346	0.16485	0.613621	0.955019	-0.00231785	0.119485	0.984523	0.999843	-0.73734	0.269585	0.00623623	0.761335	0.126456	0.234261	0.589328	0.978826
OPGS006771	ENSG00000141556	TBCD	17	82752042	82945914	q25.3	28	0.162	0.348	0.000441928	0.0343271	0.989728	0.999108	0.00479337	0.0368215	0.896425	0.99848	-0.0764693	0.190171	0.687605	0.959471	0.09019	0.144791	0.533351	0.988973	-0.354925	0.341864	0.299175	0.967283	-0.118935	0.197038	0.546098	0.978826
OPGS003738	ENSG00000265992	ESRG	3	54632109	54657002	p14.3	84	0.577	0.762	-0.000206841	0.0160957	0.989747	0.999108	0.00683469	0.0170931	0.689265	0.99259	-0.125394	0.0991387	0.20593	0.879705	-0.0670694	0.0695072	0.334581	0.985129	-0.0243923	0.213599	0.909082	0.998739	0.0516916	0.0994991	0.6034	0.978826
OPGS003882	ENSG00000143297	FCRL5	1	157513377	157552515	q23.1	82	0.515	0.697	-0.000201513	0.0161954	0.990072	0.999108	0.00812941	0.0175763	0.643707	0.99259	-0.0244922	0.0738757	0.740242	0.963786	-0.10793	0.0677451	0.111119	0.969444	-0.0855504	0.135403	0.527504	0.97171	0.0429171	0.0935339	0.646349	0.978826
OPGS007147	ENSG00000116016	EPAS1	2	46293667	46386697	p21	27	0.146	0.391	0.000735586	0.0599371	0.990208	0.999108	0.00964681	0.0661289	0.884017	0.99848	0.788607	0.304839	0.00968264	0.617809	-0.303845	0.215683	0.158907	0.969936	0.0624157	0.433571	0.885534	0.997204	-0.340462	0.293248	0.245641	0.978826
OPGS004213	ENSG00000229391		6	32553046	32558186	p21.32	107	0.41	0.63	0.000246879	0.020824	0.990541	0.999108	0.0218716	0.0238615	0.359348	0.98043	0.103117	0.0890035	0.246629	0.902533	-0.199996	0.072574	0.00585568	0.659619	-0.122257	0.0908091	0.178205	0.967283	0.0282723	0.0960233	0.768428	0.990488
OPGS006262	ENSG00000240288	GHRLOS	3	10285754	10294903	p25.3	30	0.188	0.412	0.00033459	0.0288329	0.990741	0.999108	0.0106084	0.0312241	0.734044	0.99259	-0.122208	0.14764	0.407817	0.947348	-0.0900351	0.111926	0.421157	0.985129	-0.180803	0.263402	0.492451	0.967283	0.203299	0.171838	0.236777	0.978826
OPGS006667	ENSG00000165097	KDM1B	6	18155329	18223854	p22.3	34	0.167	0.321	-0.00046159	0.0397785	0.990742	0.999108	-0.0165659	0.0428036	0.69874	0.99259	0.0279643	0.236643	0.905932	0.98886	0.141369	0.142649	0.321674	0.985129	0.278054	0.407423	0.494942	0.967283	0.0307231	0.282059	0.913263	0.992314
OPGS006339	ENSG00000100473	COCH	14	30874514	30895065	q12	8	0.184	0.411	0.000304167	0.0264752	0.990834	0.999108	-0.00994613	0.0298622	0.739083	0.99259	0.0269748	0.123489	0.827087	0.977484	0.013447	0.0839801	0.872785	0.994555	0.132734	0.156499	0.396358	0.967283	0.01177	0.135634	0.930848	0.992869
OPGS006151	ENSG00000163221	S100A12	1	153373711	153375621	q21.3	20	0.194	0.408	-0.000375723	0.0357703	0.991619	0.999108	0.0174306	0.0376296	0.643211	0.99259	-0.212645	0.237619	0.370841	0.935166	-0.0813947	0.155052	0.599618	0.988973	0.367748	0.503888	0.4655	0.967283	-0.620241	0.299492	0.038361	0.974927
OPGS007051	ENSG00000273080	AC009309.2	2	86195148	86196644	p11.2	30	0.15	0.4	-0.000321983	0.0313529	0.991806	0.999108	-0.0071462	0.0343031	0.834975	0.997161	0.0946013	0.175703	0.590291	0.955019	-0.00300804	0.109287	0.978042	0.999843	0.0509978	0.22778	0.822842	0.995976	0.0667322	0.178164	0.707991	0.982619
OPGS005344	ENSG00000100422	CERK	22	46684410	46738252	q13.31	33	0.253	0.499	-0.000238143	0.0233094	0.991848	0.999108	-0.0140731	0.0252413	0.577158	0.99259	0.156665	0.131523	0.233591	0.892984	0.0694046	0.0892834	0.436952	0.985129	0.164607	0.172771	0.340719	0.967283	-0.0274915	0.140673	0.845058	0.992314
OPGS003632	ENSG00000180011	ZADH2	18	75195113	75209139	q22.3	23	0.654	0.798	-0.000141231	0.013943	0.991918	0.999108	0.0059034	0.0153321	0.700211	0.99259	-0.113253	0.0788047	0.150681	0.86885	-0.00134661	0.0476627	0.97746	0.999843	0.0693897	0.0841438	0.409567	0.967283	-0.0713016	0.0842032	0.397117	0.978826
OPGS008333	ENSG00000162244	RPL29	3	51993522	51995895	p21.2	16	0.106	0.219	-0.000533919	0.0528922	0.991946	0.999108	-0.0837626	0.0738186	0.256498	0.975907	0.0628549	0.100217	0.530536	0.955019	-0.0200538	0.16431	0.90286	0.996541	0.348625	0.214207	0.103628	0.956866	0.134762	0.259386	0.603383	0.978826
OPGS005057	ENSG00000158623	COPG2	7	130506238	130668748	q32.2	24	0.281	0.431	0.000247481	0.0246801	0.991999	0.999108	0.0141854	0.0264279	0.591435	0.99259	-0.137509	0.200429	0.492669	0.955019	-0.136362	0.108129	0.207274	0.969936	-0.205694	0.142446	0.148735	0.959167	0.0804172	0.143853	0.576147	0.978826
OPGS008270	ENSG00000086619	ERO1B	1	236214681	236282019	q42.3	19	0.107	0.329	-0.000343253	0.0343676	0.992031	0.999108	-0.013127	0.0377238	0.727858	0.99259	0.244066	0.181505	0.17873	0.878522	-0.041578	0.125586	0.740591	0.992167	0.16836	0.205327	0.412239	0.967283	0.0303334	0.199355	0.879062	0.992314
OPGS004284	ENSG00000170153	RNF150	4	140859807	141212877	q31.21	47	0.392	0.405	-0.000184989	0.0185913	0.992061	0.999108	0.00746648	0.0200494	0.709592	0.99259	-0.0376257	0.0753129	0.617362	0.955019	-0.0626358	0.0808502	0.438509	0.985129	0.260602	0.396068	0.510555	0.967943	-0.089747	0.122404	0.463434	0.978826
OPGS003571	ENSG00000141560	FN3KRP	17	82716706	82730328	q25.3	158	0.755	0.874	0.000115835	0.0116471	0.992065	0.999108	-0.00211059	0.0128711	0.869748	0.997161	0.0607437	0.0511138	0.234676	0.89337	-0.0263169	0.0433509	0.543806	0.988973	-0.0513479	0.0743409	0.489748	0.967283	0.0715032	0.0662487	0.280448	0.978826
OPGS004427	ENSG00000131686	CA6	1	8945867	8975092	p36.23	28	0.367	0.511	0.000181912	0.0185722	0.992185	0.999108	-0.00169311	0.0206446	0.934637	0.99848	-0.0544838	0.0710647	0.443273	0.95255	0.00977578	0.0750797	0.896404	0.99585	0.261009	0.132246	0.0484206	0.895919	-0.0092147	0.0929758	0.921052	0.992314
OPGS003966	ENSG00000169413	RNASE6	14	20781268	20782467	q11.2	33	0.477	0.702	0.000144656	0.0157735	0.992683	0.999175	0.00706684	0.0173913	0.68449	0.99259	-0.0687908	0.0803531	0.391939	0.940461	-0.0451103	0.0572451	0.430685	0.985129	-0.149205	0.116054	0.198566	0.967283	0.0871024	0.0760088	0.251815	0.978826
OPGS004959	ENSG00000100744	GSKIP	14	96363452	96387288	q32.2	23	0.291	0.522	-0.000197622	0.0218613	0.992787	0.999175	-0.0138604	0.0236874	0.558455	0.99259	0.00546108	0.145316	0.970022	0.996971	0.10161	0.0759053	0.180685	0.969936	0.13441	0.170713	0.431082	0.967283	0.0208303	0.139939	0.88167	0.992314
OPGS004517	ENSG00000077585	GPR137B	1	236142505	236221865	q42.3	37	0.352	0.567	-0.000186106	0.0211882	0.992992	0.999175	0.00553066	0.0229275	0.809381	0.997161	-0.00356306	0.113507	0.974958	0.996971	-0.0241588	0.0840017	0.773654	0.992167	-0.105173	0.157751	0.504962	0.967283	-0.0113288	0.126067	0.928396	0.992869
OPGS004236	ENSG00000085871	MGST2	4	139665768	139740745	q31.1	68	0.404	0.635	-0.000150304	0.0174994	0.993147	0.999175	-0.00100123	0.0198193	0.95971	0.99848	-0.0926929	0.0800649	0.246978	0.902533	0.0163202	0.0614594	0.79059	0.992167	0.102104	0.0770322	0.185014	0.967283	-0.0494323	0.0893828	0.580236	0.978826
OPGS005067	ENSG00000120451	SNX19	11	130866250	130916479	q25	23	0.28	0.535	0.000284344	0.0341521	0.993357	0.999175	0.00801378	0.0375146	0.830845	0.997161	-0.0482526	0.139674	0.729743	0.962029	-0.0400769	0.134883	0.766372	0.992167	0.52749	0.280065	0.059638	0.895919	-0.238968	0.193125	0.215947	0.978826
OPGS006125	ENSG00000270231		1	120415035	120469676	p11.2	7	0.196	0.443	-0.000566145	0.0708091	0.993621	0.999175	-0.0184449	0.0744088	0.804223	0.997161	0.474595	0.482762	0.325567	0.926819	0.109537	0.318924	0.731254	0.992167	-0.158134	1.05101	0.880403	0.997204	0.0715606	0.524929	0.891565	0.992314
OPGS007217	ENSG00000216937	CCDC7	10	32446140	32882874	p11.22	66	0.143	0.344	0.000259978	0.0338713	0.993876	0.999175	-0.0259801	0.0376237	0.489865	0.983696	-0.0697443	0.169185	0.680167	0.95701	0.231188	0.122138	0.0583786	0.953033	0.151603	0.164382	0.356395	0.967283	-0.073975	0.199732	0.711106	0.982619
OPGS004993	ENSG00000141194	OR4D1	17	58148384	58159585	q22	26	0.287	0.517	0.000225429	0.0294733	0.993897	0.999175	-0.0159974	0.0323401	0.620839	0.99259	0.367882	0.143446	0.0103293	0.617809	-0.0431042	0.108524	0.69123	0.991895	-0.0619512	0.247329	0.802216	0.995656	0.0382592	0.150452	0.799268	0.992314
OPGS003670	ENSG00000173272	MZT2A	2	131464900	131492743	q21.1	39	0.619	0.75	-0.00012849	0.0173306	0.994085	0.999175	-0.00199517	0.019677	0.919236	0.99848	0.0770361	0.0886465	0.384833	0.938817	-0.0310976	0.0525591	0.554072	0.988973	-0.136527	0.100599	0.174734	0.967283	0.146816	0.0817438	0.0724866	0.974927
OPGS004762	ENSG00000149089	APIP	11	34853094	34916379	p13	47	0.315	0.502	-0.000137249	0.0194619	0.994373	0.999261	-0.00720339	0.021923	0.742475	0.993086	0.0524065	0.0644838	0.416386	0.948669	-0.0218282	0.0686388	0.750474	0.992167	0.117155	0.167883	0.485279	0.967283	0.0200287	0.121338	0.868893	0.992314
OPGS004938	ENSG00000173559	NABP1	2	191678068	191741097	q32.3	55	0.294	0.529	0.000150264	0.0222773	0.994618	0.999302	0.0217073	0.0250373	0.385942	0.98043	-0.0893955	0.0995828	0.369346	0.935166	-0.1481	0.070765	0.0363634	0.827135	0.0862021	0.132824	0.516341	0.967943	-0.0307481	0.131213	0.814723	0.992314
OPGS003825	ENSG00000188707	ZBED6CL	7	150329871	150331115	q36.1	48	0.54	0.698	0.000100104	0.0160512	0.995024	0.999505	-0.00116985	0.0175331	0.946803	0.99848	0.0509564	0.0753844	0.49907	0.955019	-0.00306342	0.069462	0.964823	0.999843	0.0178723	0.0980426	0.855354	0.997204	-0.053216	0.0857836	0.535026	0.978826
OPGS005861	ENSG00000205571	SMN2	5	70049638	70078522	q13.2	19	0.211	0.449	-0.000303229	0.0511421	0.995269	0.999512	0.0279971	0.056083	0.617633	0.99259	0.115177	0.197468	0.55971	0.955019	-0.0486343	0.226951	0.830318	0.993699	-0.550786	0.386025	0.153633	0.959167	-0.472191	0.287319	0.100292	0.974927
OPGS008549	ENSG00000133816	MICAL2	11	12094008	12359144	p15.3	10	0.1	0.304	0.000185402	0.0365679	0.995955	0.999512	-0.0141271	0.041643	0.734426	0.99259	0.226397	0.145717	0.120262	0.864521	0.0579888	0.118943	0.62588	0.988973	-0.177365	0.246074	0.471046	0.967283	-0.0458526	0.166766	0.783353	0.990954
OPGS005406	ENSG00000106603	COA1	7	43608456	43729717	p13	37	0.246	0.497	0.000123014	0.0255443	0.996158	0.999512	-0.00950075	0.0279743	0.73414	0.99259	-0.0374581	0.1028	0.715575	0.960182	0.0850757	0.0997883	0.393903	0.985129	0.0343727	0.178441	0.847251	0.997204	0.177775	0.195144	0.362299	0.978826
OPGS007684	ENSG00000140395	WDR61	15	78277835	78299703	q25.1	26	0.126	0.344	-0.000140728	0.0321738	0.99651	0.999512	0.0240897	0.0346611	0.48705	0.98191	-0.143625	0.176087	0.414704	0.948669	-0.0394321	0.130475	0.762485	0.992167	-0.0768624	0.305615	0.801427	0.995656	-0.372275	0.181435	0.0401862	0.974927
OPGS004006	ENSG00000075239	ACAT1	11	108116695	108148957	q22.3	70	0.461	0.638	-0.000190975	0.0439682	0.996534	0.999512	-0.00136849	0.047496	0.977014	0.99848	0.0267326	0.256437	0.916974	0.993294	0.109473	0.158323	0.489277	0.986189	-0.035	0.478161	0.941649	0.998739	-0.271914	0.267348	0.309116	0.978826
OPGS007765	ENSG00000196305	IARS1	9	92210207	92293854	q22.31	57	0.123	0.282	0.000180933	0.0419763	0.996561	0.999512	-0.0398683	0.0451454	0.377178	0.98043	0.185513	0.321598	0.564043	0.955019	0.104712	0.174919	0.54942	0.988973	0.810442	0.421198	0.0543376	0.895919	0.32147	0.18925	0.0893857	0.974927
OPGS004624	ENSG00000137364	TPMT	6	18128311	18155077	p22.3	51	0.336	0.565	8.1222558142318e-05	0.0191462	0.996615	0.999512	0.0123663	0.0217466	0.56959	0.99259	-0.106065	0.0707472	0.133818	0.864521	-0.0392063	0.065751	0.550985	0.988973	0.0371185	0.161628	0.818361	0.995976	0.0227226	0.0847055	0.788504	0.991199
OPGS006833	ENSG00000100418	DESI1	22	41598028	41621043	q13.2	24	0.159	0.373	0.00013249	0.0340478	0.996895	0.999512	0.0246351	0.0368708	0.504039	0.985843	-0.183141	0.162438	0.25955	0.905313	0.0786069	0.147	0.592829	0.988973	-0.4616	0.344323	0.180049	0.967283	-0.303461	0.174245	0.081582	0.974927
OPGS005351	ENSG00000159461	AMFR	16	56361452	56425545	q13	55	0.252	0.481	-8.4267e-05	0.0248436	0.997294	0.999512	-0.00329756	0.0262695	0.900106	0.99848	0.155223	0.164395	0.345062	0.932161	0.0544919	0.104318	0.601417	0.988973	-0.254407	0.281233	0.36567	0.967283	-0.175533	0.187145	0.348268	0.978826
OPGS003853	ENSG00000124357	NAGK	2	71064344	71079808	p13.3	75	0.527	0.683	-6.79062e-05	0.0204312	0.997348	0.999512	-0.00166304	0.0219114	0.9395	0.99848	0.171948	0.104199	0.0989049	0.864521	-0.0534198	0.0814359	0.511841	0.988973	-0.0225706	0.210775	0.914722	0.998739	-0.112665	0.151476	0.457008	0.978826
OPGS004484	ENSG00000036565	SLC18A1	8	20144855	20183206	p21.3	27	0.357	0.601	-5.53808e-05	0.0190405	0.997679	0.999512	0.00278846	0.0204833	0.891716	0.99848	-0.0602059	0.112135	0.591332	0.955019	0.0724128	0.0771744	0.34809	0.985129	-0.15975	0.163639	0.328948	0.967283	-0.100524	0.107913	0.351583	0.978826
OPGS006482	ENSG00000198420	TCAF1	7	143851375	143902198	q35	25	0.176	0.407	8.80827198183361e-05	0.0315897	0.997775	0.999512	0.0268693	0.03502	0.44293	0.98043	0.00998683	0.150169	0.946976	0.996971	-0.216802	0.114497	0.0582891	0.953033	-0.0324384	0.201304	0.871982	0.997204	-0.1443	0.159321	0.365087	0.978826
OPGS007958	ENSG00000124882	EREG	4	74365145	74388749	q13.3	11	0.117	0.323	8.82957200588385e-05	0.0332145	0.997879	0.999512	-0.027074	0.0370344	0.464749	0.98043	0.0727452	0.136458	0.593967	0.955019	0.263083	0.123183	0.0327032	0.827135	-0.149859	0.216512	0.488843	0.967283	-0.0124672	0.170148	0.941589	0.99363
OPGS005381	ENSG00000188677	PARVB	22	43999211	44172939	q13.31	31	0.248	0.482	7.13811415905689e-05	0.0275085	0.99793	0.999512	0.00469615	0.0303084	0.876864	0.997656	0.181626	0.141497	0.199282	0.878522	-0.0514662	0.10196	0.613723	0.988973	0.0411795	0.175624	0.814616	0.995976	-0.2071	0.138232	0.134081	0.974927
OPGS005153	ENSG00000103227	LMF1	16	853634	981318	p13.3	30	0.271	0.502	-6.41024e-05	0.0267205	0.998086	0.999512	0.0304421	0.0303321	0.315558	0.98043	-0.184691	0.124143	0.136821	0.864521	-0.109108	0.0813383	0.179787	0.969936	-0.0486393	0.17022	0.775074	0.992897	0.025937	0.130042	0.84191	0.992314
OPGS006430	ENSG00000135549	PKIB	6	122471917	122726373	q22.31	23	0.179	0.376	4.5414406454271e-05	0.0259513	0.998604	0.99957	-0.00549401	0.0299373	0.854392	0.997161	0.00443002	0.099028	0.964318	0.996971	0.00421002	0.0807063	0.958397	0.999843	-0.12552	0.14218	0.377332	0.967283	0.186963	0.127935	0.143909	0.974927
OPGS008416	ENSG00000111199	TRPV4	12	109783087	109833406	q24.11	29	0.103	0.301	-5.2913e-05	0.0381534	0.998893	0.99957	-0.0129039	0.0408266	0.751952	0.995611	0.177744	0.23038	0.440395	0.95255	0.0258987	0.157588	0.86946	0.994555	0.26606	0.402129	0.50821	0.967283	0.147386	0.217518	0.498036	0.978826
OPGS008256	ENSG00000137601	NEK1	4	169369704	169612632	q33	20	0.108	0.293	9.61189041185607e-05	0.0782771	0.99902	0.99957	0.0331547	0.0849545	0.696341	0.99259	0.0200843	0.353426	0.954683	0.996971	-0.162927	0.322723	0.613663	0.988973	0.665397	0.843906	0.43042	0.967283	-0.694513	0.433036	0.108754	0.974927
OPGS004673	ENSG00000196209	SIRPB2	20	1470741	1491587	p13	35	0.327	0.576	-2.96138e-05	0.0248076	0.999048	0.99957	0.0019625	0.0278322	0.943786	0.99848	-0.0855312	0.160371	0.593802	0.955019	-0.030391	0.0630897	0.630012	0.988973	-0.159277	0.370637	0.667386	0.984591	0.26103	0.171214	0.127362	0.974927
OPGS006260	ENSG00000089916	GPATCH2L	14	76151916	76254342	q24.3	34	0.188	0.413	-2.60453e-05	0.0259916	0.9992	0.99957	0.0250975	0.0295427	0.395584	0.98043	-0.253459	0.108977	0.0200296	0.630809	-0.0751322	0.0772228	0.33059	0.985129	0.0661426	0.167802	0.693455	0.985286	0.0339267	0.149364	0.820314	0.992314
OPGS006154	ENSG00000101310	SEC23B	20	18507520	18561415	p11.23	67	0.194	0.414	-2.07038e-05	0.0260809	0.999367	0.99957	-0.00951783	0.0286889	0.74007	0.99259	-0.109316	0.116535	0.348214	0.933674	-0.0194291	0.0905026	0.830017	0.993699	0.693674	0.234124	0.00304807	0.697334	0.243227	0.159419	0.127083	0.974927
OPGS007910	ENSG00000140463	BBS4	15	72686186	72742006	q24.1	24	0.118	0.239	-5.80752e-06	0.0543505	0.999915	0.999915	0.0196562	0.0572835	0.731494	0.99259	0.284427	0.343706	0.407937	0.947348	-0.397951	0.226734	0.079234	0.961347	1.44382	1.09257	0.186341	0.967283	-0.176158	0.489953	0.719191	0.983301

### Sheet: Table S11
Table S11. Direct genetic effect of autism risk associated with PGS for 27 obesity-related metabolite traits using PGS-TRI on SPARK homogeneous case-parent trios.
*Biomarkers with Internal R2 < 0.1 and #SNP <5 were excluded in the analysis
**Results ordered by P value of cross population
								Cross Population (EUR, AFR, AMR, SAS, EAS)				EUR				AFR				AMR				EAS				SAS
OMICSPRED ID	Trait ID	Biomarker Name	Group	Subgroup	#SNP	Internal_R2	Internal_Rho	Log RR	SE	P Value	FDR	Log RR	SE	P Value	FDR	Log RR	SE	P Value	FDR	Log RR	SE	P Value	FDR	Log RR	SE	P Value	FDR	Log RR	SE	P Value	FDR
OPGS003445	gly	Glycine	Amino acids		265	0.1	0.317	-0.0200823	0.0368841	0.586117	0.993621	-0.0175827	0.0404397	0.663716	0.990689	0.0401706	0.184591	0.827726	0.827726	-0.0112126	0.13229	0.932454	0.932454	-0.252627	0.294072	0.390304	0.974099	-0.0735982	0.206572	0.721628	0.721628
OPGS003432	idlfc	Free cholesterol in IDL	Lipoprotein subclasses	IDL (average diameter 28.6 nm)	348	0.116	0.32	0.0171675	0.037479	0.646911	0.993621	0.00262736	0.0407485	0.94859	0.990689	-0.115365	0.172601	0.503885	0.605029	0.117929	0.148563	0.427316	0.884375	-0.0285333	0.289519	0.921492	0.974099	0.493665	0.239389	0.0391899	0.15646
OPGS003427	mldlp	Concentration of medium LDL particles	Lipoprotein subclasses	Medium LDL (average diameter 23 nm)	323	0.121	0.325	-0.0147082	0.0349595	0.673958	0.993621	-0.024849	0.0379603	0.512723	0.990689	-0.193795	0.160564	0.227447	0.605029	0.108296	0.141053	0.442624	0.884375	-0.0824329	0.27812	0.76693	0.974099	0.355368	0.222133	0.109644	0.15646
OPGS003444	apob	Apolipoprotein B	Apolipoproteins		327	0.101	0.306	-0.0141023	0.0401761	0.725579	0.993621	-0.0310992	0.0438156	0.477843	0.990689	-0.140362	0.197438	0.477135	0.605029	0.113116	0.151871	0.456381	0.884375	-0.131656	0.312169	0.673211	0.974099	0.377062	0.235868	0.109906	0.15646
OPGS003442	sldlfc	Free cholesterol in small LDL	Lipoprotein subclasses	Small LDL (average diameter 18.7 nm)	274	0.103	0.301	-0.0137478	0.0393063	0.726519	0.993621	-0.0248264	0.0427792	0.561687	0.990689	-0.162604	0.178012	0.361009	0.605029	0.143908	0.158314	0.363349	0.884375	-0.138058	0.307253	0.653194	0.974099	0.260345	0.239667	0.277357	0.288025
OPGS003441	mldlpl	Phospholipids in medium LDL	Lipoprotein subclasses	Medium LDL (average diameter 23 nm)	304	0.104	0.303	-0.0130471	0.0392072	0.739305	0.993621	-0.0296029	0.0426093	0.48721	0.990689	-0.167751	0.184754	0.363896	0.605029	0.112044	0.153025	0.464049	0.884375	-0.159943	0.322876	0.62034	0.974099	0.502611	0.246153	0.0411648	0.15646
OPGS003440	idlc	Cholesterol in IDL	Lipoprotein subclasses	IDL (average diameter 28.6 nm)	328	0.106	0.308	0.0126833	0.0394366	0.747745	0.993621	0.0004995	0.0428019	0.990689	0.990689	-0.150351	0.182433	0.409859	0.605029	0.116959	0.159198	0.462536	0.884375	0.00986571	0.303863	0.974099	0.974099	0.428934	0.251986	0.0887149	0.15646
OPGS003443	idlce	Cholesteryl esters in IDL	Lipoprotein subclasses	IDL (average diameter 28.6 nm)	318	0.102	0.304	0.0110896	0.0399142	0.781139	0.993621	-0.00544773	0.0434135	0.90014	0.990689	-0.0988307	0.183822	0.590824	0.63809	0.0994802	0.156151	0.524074	0.884375	0.0853407	0.316213	0.78725	0.974099	0.452261	0.255256	0.0764282	0.15646
OPGS003419	sldlce	Cholesteryl esters in small LDL	Lipoprotein subclasses	Small LDL (average diameter 18.7 nm)	336	0.134	0.341	-0.00880527	0.0349434	0.801051	0.993621	-0.00880944	0.0379965	0.816655	0.990689	-0.246601	0.154578	0.110642	0.605029	0.0375775	0.142055	0.791373	0.88503	-0.0930879	0.28265	0.741898	0.974099	0.400151	0.220991	0.0701851	0.15646
OPGS003430	sldlp	Concentration of small LDL particles	Lipoprotein subclasses	Small LDL (average diameter 18.7 nm)	322	0.121	0.325	-0.00881632	0.035385	0.803242	0.993621	-0.0165176	0.0384714	0.667671	0.990689	-0.192757	0.159815	0.22777	0.605029	0.134348	0.144547	0.35266	0.884375	-0.0943918	0.271762	0.728342	0.974099	0.249639	0.220024	0.256545	0.277068
OPGS003428	sldll	Total lipids in small LDL	Lipoprotein subclasses	Small LDL (average diameter 18.7 nm)	318	0.121	0.326	-0.00823171	0.0350168	0.814148	0.993621	-0.0191138	0.0380154	0.615111	0.990689	-0.205421	0.161706	0.203967	0.605029	0.152244	0.141499	0.281955	0.884375	-0.0874862	0.279906	0.754618	0.974099	0.324264	0.220106	0.140693	0.172669
OPGS003435	mldlfc	Free cholesterol in medium LDL	Lipoprotein subclasses	Medium LDL (average diameter 23 nm)	297	0.113	0.313	-0.00839591	0.0368433	0.819738	0.993621	-0.0158986	0.0400555	0.691431	0.990689	-0.249692	0.165556	0.131503	0.605029	0.154365	0.151128	0.307053	0.884375	-0.107333	0.284799	0.706269	0.974099	0.325764	0.229252	0.155321	0.174736
OPGS003429	lldlce	Cholesteryl esters in large LDL	Lipoprotein subclasses	Large LDL (average diameter 25.5 nm)	330	0.121	0.327	-0.00737109	0.0362064	0.838678	0.993621	-0.0174515	0.0392683	0.65674	0.990689	-0.181783	0.166462	0.274817	0.605029	0.111033	0.148935	0.455961	0.884375	-0.042646	0.285613	0.881306	0.974099	0.35756	0.227422	0.115896	0.15646
OPGS003433	lldlp	Concentration of large LDL particles	Lipoprotein subclasses	Large LDL (average diameter 25.5 nm)	335	0.115	0.319	-0.00737075	0.0370065	0.842126	0.993621	-0.0155199	0.040232	0.699675	0.990689	-0.175365	0.171768	0.307285	0.605029	0.0176414	0.145868	0.903738	0.932454	-0.0112389	0.295313	0.969642	0.974099	0.457567	0.233324	0.0498695	0.15646
OPGS003426	lldlfc	Free cholesterol in large LDL	Lipoprotein subclasses	Large LDL (average diameter 25.5 nm)	348	0.121	0.326	0.00623645	0.0367328	0.865184	0.993621	-0.00649595	0.039853	0.87052	0.990689	-0.133445	0.168702	0.428939	0.605029	0.100217	0.149675	0.503137	0.884375	0.0411218	0.288789	0.886769	0.974099	0.405577	0.232943	0.0816669	0.15646
OPGS003421	mldlce	Cholesteryl esters in medium LDL	Lipoprotein subclasses	Medium LDL (average diameter 23 nm)	330	0.128	0.334	0.00562879	0.0345399	0.870546	0.993621	0.000698027	0.037445	0.985127	0.990689	-0.168308	0.158509	0.288316	0.605029	0.119435	0.142074	0.400543	0.884375	-0.168859	0.277185	0.542397	0.974099	0.34851	0.219224	0.111893	0.15646
OPGS003425	lldlc	Cholesterol in large LDL	Lipoprotein subclasses	Large LDL (average diameter 25.5 nm)	333	0.122	0.327	-0.00525501	0.0350978	0.880982	0.993621	-0.0142868	0.0381096	0.707745	0.990689	-0.161969	0.160253	0.312154	0.605029	0.0660334	0.141227	0.640093	0.88503	-0.0610994	0.279597	0.827019	0.974099	0.441669	0.226038	0.0507059	0.15646
OPGS003431	lldll	Total lipids in large LDL	Lipoprotein subclasses	Large LDL (average diameter 25.5 nm)	336	0.118	0.322	-0.00507496	0.0368224	0.890381	0.993621	-0.0160535	0.0400129	0.688266	0.990689	-0.141775	0.17161	0.40872	0.605029	0.0331821	0.145393	0.819472	0.88503	-0.0274389	0.294823	0.925849	0.974099	0.477916	0.23279	0.0400731	0.15646
OPGS003423	ldlc	LDL cholesterol	Cholesterol		330	0.126	0.332	-0.00440005	0.036582	0.904262	0.993621	-0.0115177	0.0397234	0.771856	0.990689	-0.155734	0.168521	0.355422	0.605029	0.0704355	0.148289	0.634795	0.88503	-0.122917	0.290836	0.672563	0.974099	0.389429	0.226221	0.0851683	0.15646
OPGS003439	idlp	Concentration of IDL particles	Lipoprotein subclasses	IDL (average diameter 28.6 nm)	342	0.107	0.311	-0.00405994	0.0388426	0.916754	0.993621	-0.018795	0.0422699	0.656578	0.990689	-0.103632	0.180451	0.565768	0.636489	0.0612179	0.152899	0.688875	0.88503	0.0205289	0.299438	0.945342	0.974099	0.396195	0.240838	0.0999566	0.15646
OPGS003422	mldlc	Cholesterol in medium LDL	Lipoprotein subclasses	Medium LDL (average diameter 23 nm)	326	0.126	0.331	0.00314764	0.035679	0.929701	0.993621	-0.00419646	0.0386808	0.913607	0.990689	-0.202624	0.162339	0.211976	0.605029	0.13986	0.148301	0.345642	0.884375	-0.149379	0.280907	0.594882	0.974099	0.438093	0.228203	0.0548899	0.15646
OPGS003420	sldlc	Cholesterol in small LDL	Lipoprotein subclasses	Small LDL (average diameter 18.7 nm)	327	0.129	0.334	-0.00224496	0.0355958	0.949712	0.993621	-0.00546304	0.0386232	0.887519	0.990689	-0.217552	0.159286	0.172004	0.605029	0.11963	0.147306	0.416726	0.884375	-0.129867	0.285672	0.649395	0.974099	0.343381	0.226308	0.129186	0.166096
OPGS003436	lldlpl	Phospholipids in large LDL	Lipoprotein subclasses	Large LDL (average diameter 25.5 nm)	315	0.111	0.313	-0.0020268	0.0382989	0.957795	0.993621	-0.00919247	0.0416228	0.825208	0.990689	-0.185104	0.17486	0.28979	0.605029	0.0856507	0.154811	0.580085	0.88503	-0.0416109	0.29642	0.888361	0.974099	0.340684	0.239296	0.154536	0.174736
OPGS003424	mldll	Total lipids in medium LDL	Lipoprotein subclasses	Medium LDL (average diameter 23 nm)	324	0.122	0.325	-0.0014684	0.0355154	0.96702	0.993621	-0.00980291	0.0385153	0.799094	0.990689	-0.177943	0.163206	0.275582	0.605029	0.118425	0.147341	0.421544	0.884375	-0.0816191	0.272042	0.764159	0.974099	0.362982	0.224972	0.106645	0.15646
OPGS003438	idll	Total lipids in IDL	Lipoprotein subclasses	IDL (average diameter 28.6 nm)	344	0.109	0.313	0.00140796	0.0383813	0.970737	0.993621	-0.0161021	0.0417588	0.699795	0.990689	-0.0442291	0.176979	0.802655	0.827726	0.0637276	0.149821	0.670574	0.88503	0.0266259	0.307871	0.931082	0.974099	0.449282	0.241866	0.0632302	0.15646
OPGS003437	xsvldlpl	Phospholipids in very small VLDL	Lipoprotein subclasses	Very small VLDL (average diameter 31.3 nm)	366	0.11	0.316	-0.000989733	0.0377827	0.979102	0.993621	-0.0184682	0.0411728	0.653753	0.990689	-0.11797	0.181364	0.515395	0.605029	0.050247	0.146121	0.730942	0.88503	0.0711684	0.283838	0.802019	0.974099	0.470259	0.227099	0.0383844	0.15646
OPGS003434	idlpl	Phospholipids in IDL	Lipoprotein subclasses	IDL (average diameter 28.6 nm)	340	0.113	0.317	0.000299065	0.0374089	0.993621	0.993621	-0.0121745	0.040643	0.764523	0.990689	-0.123282	0.174583	0.480094	0.605029	0.034192	0.146598	0.815578	0.88503	0.0155529	0.301605	0.958874	0.974099	0.518741	0.240158	0.0307729	0.15646

### Sheet: Table S12
Table S12.Differential parental indirect genetic effect estimates of autism risk associated with PGS for 27 obesity-related metabolite traits using PGS-TRI on SPARK homogeneous case-parent trios.
*Biomarkers with Internal R2 < 0.1 and #SNP <5 were excluded in the analysis
**Results ordered by P value of cross population
								Cross Population (EUR, AFR, AMR, SAS, EAS)				EUR				AFR				AMR				EAS				SAS
OMICSPRED ID	Trait ID	Biomarker Name	Group	Subgroup	#SNP	Internal_R2	Internal_Rho	Log RR	SE	P Value	FDR	Log RR	SE	P Value	FDR	Log RR	SE	P Value	FDR	Log RR	SE	P Value	FDR	Log RR	SE	P Value	FDR	Log RR	SE	P Value	FDR
OPGS003441	mldlpl	Phospholipids in medium LDL	Lipoprotein subclasses	Medium LDL (average diameter 23 nm)	304	0.104	0.303	0.0699115	0.0392069	0.0745629	0.237167	0.0924648	0.0426075	0.0299952	0.119567	0.00554121	0.184553	0.976047	0.982879	0.067897	0.152955	0.657113	0.984191	0.10621	0.322681	0.742044	0.977426	-0.565212	0.244097	0.0205843	0.0586052
OPGS003427	mldlp	Concentration of medium LDL particles	Lipoprotein subclasses	Medium LDL (average diameter 23 nm)	323	0.121	0.325	0.0601145	0.034959	0.0855108	0.237167	0.0785775	0.0379589	0.0384459	0.119567	-0.0250636	0.160235	0.875704	0.982879	0.0840975	0.140978	0.55082	0.984191	0.112387	0.278054	0.686072	0.977426	-0.501413	0.220897	0.0232137	0.0586052
OPGS003428	sldll	Total lipids in small LDL	Lipoprotein subclasses	Small LDL (average diameter 18.7 nm)	318	0.121	0.326	0.0593464	0.0350167	0.0901125	0.237167	0.082908	0.0380145	0.0291867	0.119567	-0.0680026	0.161337	0.673395	0.982879	0.0910306	0.141351	0.519573	0.984191	0.00791806	0.279828	0.977426	0.977426	-0.541596	0.219062	0.0134232	0.0586052
OPGS003431	lldll	Total lipids in large LDL	Lipoprotein subclasses	Large LDL (average diameter 25.5 nm)	336	0.118	0.322	0.0623478	0.0368224	0.0904163	0.237167	0.0848203	0.0400123	0.0340183	0.119567	-0.0269731	0.171454	0.874993	0.982879	0.0154069	0.145386	0.915604	0.984191	0.252944	0.294817	0.390909	0.977426	-0.547079	0.230781	0.0177614	0.0586052
OPGS003424	mldll	Total lipids in medium LDL	Lipoprotein subclasses	Medium LDL (average diameter 23 nm)	324	0.122	0.325	0.0600964	0.0355154	0.0906224	0.237167	0.0737352	0.0385151	0.0555627	0.119567	-0.0142221	0.162935	0.930443	0.982879	0.148437	0.147251	0.313428	0.984191	0.0715866	0.271968	0.792383	0.977426	-0.473826	0.223714	0.0341755	0.0647995
OPGS003442	sldlfc	Free cholesterol in small LDL	Lipoprotein subclasses	Small LDL (average diameter 18.7 nm)	274	0.103	0.301	0.0650782	0.0393059	0.0977856	0.237167	0.0852259	0.042778	0.0463399	0.119567	-0.0095572	0.177798	0.957132	0.982879	0.111718	0.158202	0.48008	0.984191	-0.044653	0.307085	0.884388	0.977426	-0.486098	0.239102	0.0420511	0.0704923
OPGS003422	mldlc	Cholesterol in medium LDL	Lipoprotein subclasses	Medium LDL (average diameter 23 nm)	326	0.126	0.331	0.0580313	0.0356789	0.103846	0.237167	0.0746192	0.0386808	0.053718	0.119567	0.00976037	0.161997	0.951956	0.982879	0.117792	0.148183	0.426667	0.984191	-0.00895577	0.280673	0.974545	0.977426	-0.527508	0.226355	0.0197827	0.0586052
OPGS003444	apob	Apolipoprotein B	Apolipoproteins		327	0.101	0.306	0.0634408	0.0401758	0.114317	0.237167	0.0801512	0.0438138	0.0673454	0.119567	-0.0148283	0.197314	0.940095	0.982879	-0.00300812	0.151807	0.984191	0.984191	0.161037	0.312029	0.605787	0.977426	-0.245657	0.234689	0.295223	0.306578
OPGS003434	idlpl	Phospholipids in IDL	Lipoprotein subclasses	IDL (average diameter 28.6 nm)	340	0.113	0.317	0.0589412	0.0374089	0.11512	0.237167	0.0799568	0.0406427	0.0491473	0.119567	-0.0165035	0.174466	0.924637	0.982879	0.0046111	0.146592	0.974906	0.984191	0.261928	0.301602	0.385145	0.977426	-0.537478	0.237915	0.0238762	0.0586052
OPGS003433	lldlp	Concentration of large LDL particles	Lipoprotein subclasses	Large LDL (average diameter 25.5 nm)	335	0.115	0.319	0.0578007	0.0370064	0.11831	0.237167	0.0793372	0.0402315	0.0486074	0.119567	-0.0578369	0.171528	0.735976	0.982879	0.0349465	0.145866	0.810657	0.984191	0.277055	0.295312	0.348153	0.977426	-0.544806	0.231535	0.0186217	0.0586052
OPGS003419	sldlce	Cholesteryl esters in small LDL	Lipoprotein subclasses	Small LDL (average diameter 18.7 nm)	336	0.134	0.341	0.0538093	0.0349432	0.123583	0.237167	0.0690246	0.0379963	0.0692761	0.119567	0.00558367	0.154072	0.971091	0.982879	0.10375	0.142046	0.465148	0.984191	-0.0257176	0.282559	0.927479	0.977426	-0.460028	0.219382	0.0359997	0.0647995
OPGS003438	idll	Total lipids in IDL	Lipoprotein subclasses	IDL (average diameter 28.6 nm)	344	0.109	0.313	0.0587579	0.0383813	0.125794	0.237167	0.0753955	0.0417583	0.0709931	0.119567	0.0148698	0.176965	0.933035	0.982879	0.0239362	0.149799	0.873048	0.984191	0.226072	0.307865	0.462752	0.977426	-0.457697	0.240257	0.0567767	0.0728453
OPGS003425	lldlc	Cholesterol in large LDL	Lipoprotein subclasses	Large LDL (average diameter 25.5 nm)	333	0.122	0.327	0.0528669	0.0350978	0.131997	0.237167	0.0734352	0.0381092	0.0539833	0.119567	0.0034341	0.160029	0.982879	0.982879	0.0118753	0.1412	0.932975	0.984191	0.154292	0.27956	0.581011	0.977426	-0.532916	0.224181	0.017446	0.0586052
OPGS003430	sldlp	Concentration of small LDL particles	Lipoprotein subclasses	Small LDL (average diameter 18.7 nm)	322	0.121	0.325	0.0526225	0.0353849	0.136976	0.237167	0.0690655	0.0384708	0.0726103	0.119567	-0.0551969	0.159492	0.729283	0.982879	0.1087	0.14443	0.451682	0.984191	0.0535434	0.271669	0.843757	0.977426	-0.423072	0.21943	0.0538486	0.0726955
OPGS003420	sldlc	Cholesterol in small LDL	Lipoprotein subclasses	Small LDL (average diameter 18.7 nm)	327	0.129	0.334	0.0522317	0.0355957	0.142279	0.237167	0.0639471	0.0386232	0.0977892	0.146684	0.0263269	0.15889	0.868399	0.982879	0.141679	0.147221	0.33587	0.984191	-0.102433	0.285497	0.719754	0.977426	-0.442146	0.2252	0.0496057	0.0704923
OPGS003421	mldlce	Cholesteryl esters in medium LDL	Lipoprotein subclasses	Medium LDL (average diameter 23 nm)	330	0.128	0.334	0.0500555	0.0345398	0.147279	0.237167	0.0666048	0.037445	0.0752826	0.119567	0.013615	0.158261	0.931444	0.982879	0.0922903	0.14199	0.515706	0.984191	-0.0514577	0.276894	0.852571	0.977426	-0.510144	0.218054	0.019308	0.0586052
OPGS003429	lldlce	Cholesteryl esters in large LDL	Lipoprotein subclasses	Large LDL (average diameter 25.5 nm)	330	0.121	0.327	0.0512437	0.0362063	0.156974	0.237167	0.0737186	0.0392676	0.0604713	0.119567	-0.0543148	0.166204	0.743823	0.982879	0.0192181	0.14886	0.897277	0.984191	0.127698	0.285595	0.654782	0.977426	-0.495712	0.226228	0.0284371	0.0598905
OPGS003423	ldlc	LDL cholesterol	Cholesterol		330	0.126	0.332	0.0516336	0.0365819	0.158111	0.237167	0.0729667	0.0397231	0.0662275	0.119567	-0.0588072	0.168341	0.726838	0.982879	0.0818868	0.148261	0.580731	0.984191	0.0189452	0.290688	0.948036	0.977426	-0.51787	0.22482	0.0212515	0.0586052
OPGS003436	lldlpl	Phospholipids in large LDL	Lipoprotein subclasses	Large LDL (average diameter 25.5 nm)	315	0.111	0.313	0.0522234	0.0382989	0.172702	0.245418	0.0655525	0.0416226	0.115273	0.147174	-0.037816	0.174605	0.828536	0.982879	0.0872611	0.154768	0.572878	0.984191	0.197751	0.296404	0.504666	0.977426	-0.414326	0.238328	0.0821277	0.0923937
OPGS003435	mldlfc	Free cholesterol in medium LDL	Lipoprotein subclasses	Medium LDL (average diameter 23 nm)	297	0.113	0.313	0.0490324	0.0368432	0.183241	0.247376	0.0638445	0.040055	0.110953	0.147174	-0.0260393	0.165038	0.874632	0.982879	0.100629	0.15098	0.505085	0.984191	0.073011	0.284686	0.797595	0.977426	-0.428626	0.228301	0.0604555	0.0728453
OPGS003443	idlce	Cholesteryl esters in IDL	Lipoprotein subclasses	IDL (average diameter 28.6 nm)	318	0.102	0.304	0.0516003	0.039914	0.196084	0.251663	0.0696093	0.0434134	0.108845	0.147174	0.0488486	0.183756	0.790367	0.982879	-0.0078755	0.156101	0.959763	0.984191	0.231273	0.316147	0.464453	0.977426	-0.554457	0.253673	0.0288362	0.0598905
OPGS003439	idlp	Concentration of IDL particles	Lipoprotein subclasses	IDL (average diameter 28.6 nm)	342	0.107	0.311	0.0492241	0.0388426	0.205059	0.251663	0.0650804	0.0422692	0.123642	0.147174	-0.0694119	0.180375	0.700371	0.982879	0.0544598	0.152878	0.721669	0.984191	0.269464	0.299435	0.368168	0.977426	-0.447046	0.239585	0.0620534	0.0728453
OPGS003426	lldlfc	Free cholesterol in large LDL	Lipoprotein subclasses	Large LDL (average diameter 25.5 nm)	348	0.121	0.326	0.0451591	0.0367328	0.218923	0.256997	0.0610792	0.0398529	0.12537	0.147174	-0.0235677	0.168564	0.888807	0.982879	0.0369582	0.149619	0.804897	0.984191	0.177573	0.288772	0.538605	0.977426	-0.458258	0.231463	0.0477223	0.0704923
OPGS003432	idlfc	Free cholesterol in IDL	Lipoprotein subclasses	IDL (average diameter 28.6 nm)	348	0.116	0.32	0.0391965	0.0374784	0.295635	0.332589	0.0609745	0.0407485	0.134559	0.151379	-0.0225035	0.172495	0.896203	0.982879	-0.0191098	0.148488	0.897598	0.984191	0.243934	0.289511	0.399468	0.977426	-0.587883	0.237114	0.0131628	0.0586052
OPGS003445	gly	Glycine	Amino acids		265	0.1	0.317	0.0344049	0.0368834	0.350923	0.372343	0.0298894	0.0404391	0.459833	0.459833	0.109533	0.184581	0.552906	0.982879	0.0593684	0.132289	0.653592	0.984191	0.13212	0.293479	0.652576	0.977426	0.0470197	0.206527	0.819904	0.819904
OPGS003440	idlc	Cholesterol in IDL	Lipoprotein subclasses	IDL (average diameter 28.6 nm)	328	0.106	0.308	0.0362075	0.0394363	0.358552	0.372343	0.0478355	0.0428019	0.263738	0.284837	-0.0230591	0.182272	0.899329	0.982879	0.0793168	0.159127	0.618167	0.984191	0.190082	0.303862	0.531609	0.977426	-0.492224	0.25048	0.0494001	0.0704923
OPGS003437	xsvldlpl	Phospholipids in very small VLDL	Lipoprotein subclasses	Very small VLDL (average diameter 31.3 nm)	366	0.11	0.316	0.0269982	0.0377827	0.474878	0.474878	0.0401649	0.0411721	0.329295	0.34196	-0.105206	0.181262	0.561641	0.982879	-0.0215142	0.146107	0.882935	0.984191	0.408645	0.283791	0.14988	0.977426	-0.353756	0.22517	0.116169	0.125462

### Sheet: Table S13
Table S13. Estimates of risk of OFC subtypes due to the DE, DNE, and G by E effects associated with OFC-PGS (PGS ID: PGS002266) obtained using PGS-TRI on the GENEVA trios. Subtype: CL is cleft lip, CP is cleft palate, CL&P is cleft lip with cleft palate, CL/P is CL Alone and CL&P together; All is CL/P and CP together.
			Subtype		Cross Population (EUR + Asian)			European			Asian
					Log RR	SE	P Value	Log RR	SE	P Value	Log RR	SE	P Value
Direct PGS Main effect (DE)			CL/P (CL, CL&P)		0.655	0.043	1.13e-52	0.715	0.068	5.89e-26	0.607	0.055	4.84e-28
			CL Alone		0.737	0.082	2.79e-19	0.886	0.123	6.73e-13	0.587	0.109	7.48e-08
			CL&P		0.622	0.05	3.11e-35	0.633	0.08	3.77e-15	0.614	0.064	1.03e-21
			CP Alone		-0.096	0.07	0.167	-0.023	0.097	0.81	-0.172	0.1	0.0868
			All		0.501	0.035	2.25e-45	0.546	0.054	7.47e-24	0.463	0.047	5.03e-23
OFCs-PGSxE	Maternal Smoking		CL/P (CL, CL&P)		0.251	0.129	0.051	0.354	0.159	0.026	-0.172	0.237	0.468
			CL Alone		0.641	0.299	0.032	0.684	0.343	0.046	-0.413	0.62	0.505
			CL&P		0.141	0.141	0.317	0.266	0.178	0.135	-0.145	0.259	0.576
			CP Alone		0.243	0.186	0.191	0.104	0.209	0.62	1.353	0.874	0.122
			All		0.236	0.105	0.025	0.275	0.125	0.028	0.033	0.231	0.886
	Maternal Environmental Smoke Exposure		CL/P (CL, CL&P)		0.092	0.107	0.386	0.438	0.258	0.089	0.063	0.123	0.609
			CL Alone		0.036	0.193	0.852	-0.04	0.427	0.925	0.296	0.227	0.193
			CL&P		0.113	0.128	0.378	0.687	0.321	0.033	-0.033	0.146	0.822
			CP Alone		-0.152	0.166	0.358	-0.372	0.323	0.25	-0.006	0.207	0.977
			All		0.03	0.086	0.729	0.16	0.19	0.399	0.041	0.102	0.689
	Maternal Multivitamin Intake		CL/P (CL, CL&P)		0.004	0.096	0.968	0.091	0.144	0.526	-0.182	0.151	0.23
			CL Alone		0.11	0.184	0.549	0.046	0.266	0.862	-0.11	0.34	0.747
			CL&P		-0.049	0.112	0.661	0.079	0.169	0.64	-0.197	0.169	0.244
			CP Alone		0.024	0.149	0.872	-0.263	0.219	0.229	0.249	0.24	0.299
			All		-0.035	0.078	0.655	-0.013	0.117	0.911	-0.137	0.126	0.275
	Alcohol Consumption		CL/P (CL, CL&P)		0.041	0.112	0.716	0	0.139	0.999	-0.133	0.272	0.626
			CL Alone		0.18	0.218	0.408	-0.027	0.253	0.915	-	-	-
			CL&P		-0.021	0.13	0.872	0.002	0.165	0.991	-0.147	0.274	0.592
			CP Alone		-0.131	0.17	0.441	-0.467	0.205	0.023	1.261	0.675	0.062
			All		-0.02	0.089	0.823	-0.121	0.11	0.271	0.107	0.259	0.68
	Child Sex (Male as reference group)		CL/P (CL, CL&P)		0.016	0.09	0.862	-0.201	0.136	0.14	0.189	0.124	0.126
			CL Alone		-0.031	0.164	0.85	-0.011	0.247	0.964	-0.077	0.219	0.725
			CL&P		0.011	0.11	0.92	-0.35	0.161	0.03	0.331	0.156	0.034
			CP Alone		-0.23	0.142	0.106	-0.398	0.201	0.047	-0.048	0.204	0.813
			All		-0.159	0.072	0.027	-0.332	0.108	0.002	-0.02	0.098	0.838
Differential Parental Indirect Genetic Effect (IDE)			CL/P (CL, CL&P)		0.053	0.035	0.134	0.099	0.053	0.062	0.016	0.047	0.728
			CL Alone		0.124	0.066	0.06	0.202	0.094	0.031	0.048	0.093	0.609
			CL&P		0.024	0.042	0.561	0.05	0.064	0.437	0.006	0.055	0.918
			CP Alone		0.076	0.069	0.275	0.007	0.097	0.94	0.147	0.099	0.138
			All		0.057	0.031	0.067	0.078	0.047	0.095	0.04	0.043	0.342

### Sheet: Table S14
Table S14. Estimation of risk of OFCs due to the DE of a OFC-PGS obtained using pTDT test on GENEVA trios.
pTDT test		Subtype		Cross Population (EUR + Asian)			European			Asian
				Deviation*	SE	P Value	Deviation	SE	P Value	Deviation	SE	P Value
PGS Main effect		CL/P (CL, CL&P)		0.494	0.025	1.57e-76	0.591	0.039	2.74e-43	0.43	0.033	1.71e-36
		CL Alone		0.569	0.048	1.03e-27	0.655	0.064	3.83e-20	0.475	0.073	4.54e-10
		CL&P		0.466	0.029	9.33e-51	0.559	0.05	5.14e-25	0.417	0.036	6.18e-28
		CP Alone		-0.066	0.048	0.174	-0.018	0.076	0.813	-0.106	0.063	0.091
		All		0.359	0.022	5.27e-55	0.426	0.035	1.59e-31	0.313	0.029	6.14e-26
*Transmission disequilibrium test statistics scaled by the standard deviation of mid-parent PRS value across families.

### Sheet: Table S15
Table S15. Estimates of OFCs risk associated with the direct effects (DE) of PGS for 4991 transcriptomic traits obtained using PGS-TRI on GENEVA trios.
*Genes with Internal R2 < 0.1 and #SNP <5 were excluded in the analysis
*We report the results for CL/P subtype (CL and CL&P) and All (CL, CL&P, CP) for EUR, Asian, and All (EUR+Asian) populations
**Results ordered by P value of cross population for CL/P subtype
										All (CL, CL&P, CP)												CL/P (CL, CL&P)
										Cross Population (EUR + Asian)				EUR				Asian				Cross Population (EUR + Asian)				EUR				Asian
OMICSPRED ID	Ensembl ID	Gene	Chr	start_position	end_position	band	#SNP	Internal_R2	Internal_Rho	Log RR	SE	P Value	FDR	Log RR	SE	P Value	FDR	Log RR	SE	P Value	FDR	Log RR	SE	P Value	FDR	Log RR	SE	P Value	FDR	Log RR	SE	P Value	FDR
OPGS007065	ENSG00000009790	TRAF3IP3	1	209756032	209782320	q32.2	44	0.149	0.379	-0.400579	0.0788658	3.78924e-07	0.00189121	-0.226814	0.14656	0.121721	0.91495	-0.468936	0.0938481	5.83023e-07	0.00290928	-0.677575	0.0928802	2.98338e-13	1.48901e-09	-0.479364	0.173918	0.00584668	0.819053	-0.750654	0.110339	1.02337e-11	5.10662e-08
OPGS005117	ENSG00000169203	NPIPB12	16	29483534	29506408	p11.2	47	0.275	0.52	-0.304672	0.0801437	0.000143782	0.179404	-0.23236	0.0969681	0.0165638	0.91495	-0.458172	0.142046	0.00125741	0.866218	-0.366423	0.0931817	8.41207e-05	0.180288	-0.313017	0.114693	0.00634954	0.819053	-0.468166	0.159241	0.00328227	0.878308
OPGS007544	ENSG00000029534	ANK1	8	41653220	41896741	p11.21	41	0.131	0.357	-0.381303	0.0993005	0.000123089	0.179404	-0.279273	0.137747	0.0426173	0.91495	-0.490265	0.143175	0.000616515	0.866218	-0.43751	0.113021	0.000108368	0.180288	-0.288294	0.158157	0.0683296	0.929155	-0.589208	0.161408	0.000261807	0.614021
OPGS007741	ENSG00000104880	ARHGEF18	19	7348937	7472485	p13.2	23	0.124	0.343	-0.291968	0.0992624	0.00326763	0.583368	-0.256624	0.149019	0.0850541	0.91495	-0.320083	0.133082	0.0161657	0.925318	-0.394494	0.111714	0.000413561	0.48658	-0.416624	0.169891	0.0141946	0.819053	-0.377149	0.148229	0.0109478	0.878308
OPGS007440	ENSG00000119446	RBM18	9	122237622	122264840	q33.2	10	0.134	0.35	0.269216	0.111299	0.015569	0.902973	0.256578	0.141751	0.0702868	0.91495	0.289184	0.179539	0.107245	0.963937	0.450386	0.129141	0.000487457	0.48658	0.412676	0.166162	0.0130072	0.819053	0.507114	0.204751	0.0132589	0.878308
OPGS004065	ENSG00000181126		6	29792234	29793136	p22.1	85	0.446	0.561	-0.153184	0.0412022	0.000200925	0.200563	-0.174336	0.0972136	0.0729198	0.91495	-0.148521	0.0454604	0.00108682	0.866218	-0.158286	0.0466174	0.000685231	0.551417	-0.167246	0.110472	0.130045	0.929155	-0.156264	0.0513933	0.00236144	0.878308
OPGS004519	ENSG00000182809	CRIP2	14	105472962	105480162	q32.33	6	0.351	0.569	0.440747	0.11421	0.00011381	0.179404	0.425419	0.124281	0.000619258	0.678609	0.524831	0.2884	0.0687891	0.925534	0.438727	0.131647	0.00086039	0.551417	0.381564	0.143484	0.00783081	0.819053	0.733466	0.326331	0.024601	0.924826
OPGS007858	ENSG00000157856	DRC1	2	26401920	26456711	p23.3	21	0.12	0.26	0.370018	0.155362	0.017235	0.902973	0.487259	0.181501	0.00726147	0.91495	0.0246594	0.305885	0.935747	0.997388	0.601173	0.180798	0.000883857	0.551417	0.730275	0.212518	0.000589724	0.789055	0.214767	0.353355	0.543324	0.981502
OPGS005688	ENSG00000124532	MRS2	6	24402908	24426194	p22.3	74	0.222	0.43	0.170888	0.0652814	0.00885225	0.890744	0.188455	0.100327	0.0603257	0.91495	0.157917	0.0859777	0.0662517	0.925534	0.243077	0.0742993	0.00106942	0.561288	0.293585	0.115774	0.0112175	0.819053	0.207044	0.0969406	0.0326973	0.931885
OPGS007606	ENSG00000172031	EPHX4	1	92029985	92063538	p22.1	31	0.128	0.228	-0.287213	0.131717	0.0292181	0.964914	-0.381279	0.158712	0.0162912	0.91495	-0.0640139	0.239692	0.789418	0.996996	-0.498255	0.152963	0.0011246	0.561288	-0.568965	0.184578	0.00205262	0.789055	-0.324267	0.277778	0.243065	0.979111
OPGS005897	ENSG00000187764	SEMA4D	9	89360787	89498130	q22.2	30	0.209	0.455	-0.283424	0.0798874	0.000388472	0.246	-0.144205	0.111214	0.194752	0.961597	-0.428747	0.114805	0.000188044	0.46917	-0.288593	0.0905404	0.00143535	0.651257	-0.163326	0.12714	0.198926	0.951058	-0.414724	0.128814	0.00128391	0.878308
OPGS007193	ENSG00000178700	DHFR2	3	94047836	94063389	q11.2	56	0.144	0.325	0.78522	0.231906	0.000709324	0.272326	0.671213	0.298344	0.024462	0.91495	0.957668	0.367327	0.00913056	0.873283	0.810462	0.263202	0.00207533	0.763086	0.811723	0.340268	0.0170541	0.819053	0.806909	0.414855	0.0517706	0.931885
OPGS006903	ENSG00000170624	SGCD	5	155870344	156767788	q33.2	48	0.155	0.38	0.202547	0.10254	0.0482348	0.964914	0.222512	0.130522	0.0882351	0.91495	0.170488	0.165993	0.304382	0.996996	0.359005	0.118154	0.00237803	0.763086	0.345637	0.152894	0.0237818	0.847821	0.381182	0.186626	0.0411031	0.931885
OPGS004800	ENSG00000110218	PANX1	11	94128841	94181968	q21	25	0.31	0.551	-0.139343	0.0580257	0.0163323	0.902973	-0.164185	0.0941111	0.0810574	0.91495	-0.124014	0.0736825	0.0923576	0.961092	-0.201402	0.066377	0.00241164	0.763086	-0.267408	0.109569	0.0146646	0.819053	-0.162776	0.0834681	0.0511575	0.931885
OPGS004714	ENSG00000183662	TAFA1	3	68004247	68545621	p14.1	39	0.322	0.554	0.246969	0.0703076	0.000443599	0.246	0.259311	0.100936	0.0101971	0.91495	0.235071	0.0979627	0.0164131	0.925318	0.242989	0.0803183	0.0024837	0.763086	0.294504	0.116947	0.0117935	0.819053	0.196114	0.110549	0.0760632	0.931885
OPGS008288	ENSG00000069248	NUP133	1	229440259	229508341	q42.13	11	0.107	0.302	0.38512	0.124126	0.00191794	0.503812	0.364832	0.180491	0.0432457	0.91495	0.405724	0.171456	0.0179646	0.925318	0.434474	0.143665	0.00249285	0.763086	0.346031	0.207681	0.0956799	0.929155	0.518408	0.199547	0.00937887	0.878308
OPGS006624	ENSG00000179253	AL162457.1	20	61717506	61719748	q13.33	17	0.169	0.413	0.262203	0.0817091	0.00133205	0.397062	0.374994	0.125446	0.00279625	0.897159	0.177394	0.107767	0.0997455	0.963937	0.281628	0.0936488	0.00263594	0.763086	0.456197	0.146484	0.00184381	0.789055	0.156936	0.122033	0.198436	0.96665
OPGS005772	ENSG00000184220	CMSS1	3	99817837	100181732	q12.1	102	0.217	0.447	-0.178018	0.0765817	0.0200962	0.922327	-0.210718	0.11325	0.0627951	0.91495	-0.150172	0.103932	0.148482	0.989887	-0.263835	0.0881166	0.00275206	0.763086	-0.322666	0.133565	0.0157012	0.819053	-0.217742	0.117312	0.0634398	0.931885
OPGS006070	ENSG00000185811	IKZF1	7	50304068	50405101	p12.2	28	0.199	0.447	-0.298695	0.0859938	0.000513825	0.24924	-0.289209	0.124431	0.0201116	0.91495	-0.307333	0.118953	0.00977621	0.873283	-0.290178	0.0985327	0.00322967	0.848383	-0.294729	0.148801	0.0476261	0.929155	-0.286386	0.131443	0.0293473	0.931885
OPGS004054	ENSG00000112799	LY86	6	6588108	6654983	p25.1	50	0.448	0.673	-0.0612667	0.0436004	0.159966	0.978273	0.0267135	0.0805287	0.740096	0.990101	-0.0977067	0.0519481	0.0599922	0.925318	-0.141956	0.0492444	0.00394319	0.890652	-0.163981	0.0955863	0.0862486	0.929155	-0.13392	0.057417	0.0196794	0.909261
OPGS007227	ENSG00000136720	HS6ST1	2	128236716	128318868	q14.3	16	0.142	0.356	-0.247953	0.125938	0.0489708	0.964914	-0.160156	0.151098	0.289169	0.961597	-0.445091	0.227161	0.0500708	0.925318	-0.417566	0.145688	0.00415476	0.890652	-0.271944	0.175792	0.121872	0.929155	-0.727789	0.258269	0.00483311	0.878308
OPGS004978	ENSG00000176490	DIRAS1	19	2714567	2721372	p13.3	17	0.289	0.528	-0.157026	0.0658267	0.0170587	0.902973	-0.072342	0.115473	0.530997	0.981094	-0.197441	0.0801578	0.0137722	0.879656	-0.218985	0.0764672	0.00418619	0.890652	-0.138866	0.139282	0.318757	0.970061	-0.253149	0.0915274	0.0056778	0.878308
OPGS005449	ENSG00000182141	ZNF708	19	21284033	21329425	p12	26	0.243	0.488	-0.231899	0.0999541	0.0203379	0.922786	-0.114921	0.142551	0.42014	0.974233	-0.343784	0.140167	0.0141801	0.879656	-0.326507	0.114861	0.00447424	0.890652	-0.254812	0.165589	0.123847	0.929155	-0.392927	0.159456	0.0137327	0.878308
OPGS006962	ENSG00000164211	STARD4	5	111496033	111512590	q22.1	12	0.153	0.332	0.175365	0.0874371	0.0448973	0.964914	0.088599	0.133581	0.507165	0.978684	0.239898	0.11569	0.0381142	0.925318	0.281829	0.0991917	0.00449368	0.890652	0.209477	0.1562	0.179895	0.944031	0.330103	0.128388	0.0101365	0.878308
OPGS005343	ENSG00000153207	AHCTF1	1	246839098	246931948	q44	48	0.253	0.448	0.366725	0.101183	0.000289653	0.240943	0.383621	0.141589	0.00674063	0.91495	0.348532	0.144673	0.015992	0.925318	0.326416	0.114951	0.00451698	0.890652	0.375171	0.162639	0.0210678	0.819053	0.27639	0.162694	0.0893505	0.931885
OPGS003654	ENSG00000260943	LINC02555	12	40140926	40158600	q12	192	0.634	0.813	0.161163	0.0552033	0.00350652	0.583368	0.116644	0.0681355	0.0869088	0.91495	0.24499	0.0938628	0.00905186	0.873283	0.177644	0.0638195	0.00537688	0.890652	0.11114	0.0796262	0.162784	0.935805	0.294809	0.106322	0.00555769	0.878308
OPGS006099	ENSG00000162384	CZIB	1	53214099	53220634	p32.3	16	0.198	0.449	0.266152	0.0893778	0.00290299	0.583368	0.228844	0.122579	0.0619149	0.91495	0.308159	0.130525	0.0182302	0.925318	0.285783	0.102981	0.00551854	0.890652	0.232016	0.143199	0.105181	0.929155	0.342748	0.148092	0.0206448	0.913877
OPGS004007	ENSG00000279170	TSTD3	6	99520976	99589899	q16.2	61	0.461	0.694	0.135421	0.0631053	0.0318762	0.964914	0.136498	0.0782897	0.0812475	0.91495	0.133466	0.106653	0.210785	0.996996	0.201296	0.0728996	0.00575754	0.890652	0.137829	0.0913175	0.131212	0.929155	0.311468	0.120703	0.00986704	0.878308
OPGS008380	ENSG00000140199	SLC12A6	15	34229784	34338060	q14	13	0.104	0.317	0.353325	0.102952	0.000599256	0.24924	0.547676	0.174251	0.00167209	0.897159	0.246853	0.127664	0.0531604	0.925318	0.319577	0.115984	0.00586287	0.890652	0.586935	0.198626	0.00312699	0.819053	0.17676	0.1431	0.216747	0.967125
OPGS005895	ENSG00000101460	MAP1LC3A	20	34546854	34560345	q11.22	21	0.209	0.389	-0.163341	0.0819057	0.0461246	0.964914	-0.169102	0.141704	0.232735	0.961597	-0.160331	0.100332	0.110042	0.963937	-0.256776	0.0932156	0.00587551	0.890652	-0.2934	0.166438	0.0779304	0.929155	-0.239765	0.112462	0.0330103	0.931885
OPGS006402	ENSG00000196421	C20orf204	20	64034344	64039962	q13.33	9	0.181	0.389	0.639901	0.243757	0.00866085	0.890744	0.375459	0.367781	0.307313	0.961597	0.846651	0.325975	0.0093963	0.873283	0.769017	0.279947	0.0060142	0.890652	0.710787	0.436953	0.103803	0.929155	0.809564	0.364589	0.026386	0.925345
OPGS006318	ENSG00000065000	AP3D1	19	2100988	2164468	p13.3	25	0.185	0.403	0.182046	0.0783442	0.020143	0.922327	0.159798	0.11587	0.16786	0.954279	0.200596	0.106288	0.0591206	0.925318	0.245556	0.0894606	0.00605385	0.890652	0.187948	0.136835	0.169584	0.942533	0.288001	0.118183	0.0148138	0.878308
OPGS006414	ENSG00000164574	GALNT10	5	154190730	154420984	q33.2	73	0.18	0.419	0.173172	0.0969563	0.0740854	0.964914	0.151728	0.127671	0.234664	0.961597	0.203758	0.149529	0.172987	0.996996	0.305168	0.111373	0.0061427	0.890652	0.275903	0.147535	0.0614713	0.929155	0.347203	0.170604	0.0418369	0.931885
OPGS005856	ENSG00000125863	MKKS	20	10401009	10434222	p12.2	43	0.211	0.45	-0.20601	0.0903438	0.0225905	0.961172	-0.285545	0.114226	0.0124256	0.91495	-0.0700063	0.148148	0.636539	0.996996	-0.281683	0.103404	0.00644769	0.890652	-0.442182	0.132878	0.000875566	0.789055	-0.0195732	0.166795	0.906583	0.989952
OPGS003747	ENSG00000117595	IRF6	1	209785617	209806175	q32.2	57	0.571	0.752	0.041439	0.0571489	0.468387	0.995606	-0.0318147	0.0776514	0.682017	0.988564	0.128184	0.0846157	0.1298	0.978115	0.179603	0.0661841	0.00665374	0.890652	0.0788617	0.0916599	0.389584	0.976575	0.287268	0.0956757	0.00267758	0.878308
OPGS006712	ENSG00000197208	SLC22A4	5	132294394	132344190	q31.1	58	0.165	0.401	0.237322	0.095374	0.0128344	0.902973	0.175661	0.125626	0.162026	0.938135	0.32039	0.1463	0.0285277	0.925318	0.296476	0.109677	0.00686836	0.890652	0.154227	0.145809	0.290177	0.969092	0.47877	0.166166	0.00396068	0.878308
OPGS004079	ENSG00000259070	LINC00639	14	38699825	38948289	q21.1	123	0.443	0.639	-0.161643	0.0625825	0.00979808	0.902973	-0.161628	0.0844442	0.0556173	0.91495	-0.161494	0.0931662	0.0830259	0.941798	-0.194129	0.0723765	0.00731371	0.890652	-0.231633	0.100043	0.020595	0.819053	-0.152226	0.10497	0.147006	0.958501
OPGS008450	ENSG00000005381	MPO	17	58269855	58280935	q22	28	0.103	0.302	0.481631	0.140065	0.000584685	0.24924	0.436079	0.188463	0.020675	0.91495	0.537337	0.209068	0.0101655	0.873283	0.429516	0.161899	0.00797823	0.890652	0.399998	0.223293	0.073236	0.929155	0.462398	0.234992	0.0490999	0.931885
OPGS004549	ENSG00000072864	NDE1	16	15643267	15734691	p13.11	24	0.346	0.59	-0.264141	0.111839	0.0181863	0.902973	-0.192639	0.123883	0.119945	0.91495	-0.570304	0.259057	0.0277034	0.925318	-0.334452	0.126605	0.00824929	0.890652	-0.308131	0.14094	0.0287974	0.903599	-0.442283	0.286213	0.122275	0.931885
OPGS006609	ENSG00000233058	LINC00884	3	194487120	194521156	q29	28	0.17	0.343	0.131277	0.0686127	0.0557088	0.964914	0.107525	0.142652	0.450993	0.977514	0.138343	0.0782517	0.0770735	0.941798	0.205294	0.0783218	0.00876304	0.890652	0.142802	0.169669	0.399985	0.976575	0.221909	0.0883086	0.0119751	0.878308
OPGS006509	ENSG00000181315	ZNF322	6	26634383	26659752	p22.2	17	0.175	0.419	-0.26847	0.107488	0.0125008	0.902973	-0.0973846	0.145596	0.50358	0.978684	-0.470366	0.159543	0.00319624	0.873283	-0.324698	0.124425	0.00906481	0.890652	-0.124709	0.172005	0.468433	0.978132	-0.539731	0.180405	0.00277356	0.878308
OPGS004438	ENSG00000189223	PAX8-AS1	2	113211421	113276581	q14.1	62	0.366	0.58	0.174375	0.0679693	0.0103028	0.902973	0.101922	0.0957308	0.287024	0.961597	0.247094	0.0964952	0.0104464	0.873283	0.200762	0.0769675	0.00909679	0.890652	0.113262	0.108749	0.297644	0.969094	0.287064	0.108893	0.00838381	0.878308
OPGS006890	ENSG00000243181		8	34874159	34874633	p12	32	0.156	0.179	-0.189571	0.141455	0.180196	0.978273	-0.0251581	0.221207	0.909451	0.993309	-0.302604	0.183971	0.100001	0.963937	-0.414862	0.160133	0.00957731	0.890652	-0.322769	0.250389	0.197374	0.949948	-0.477872	0.208032	0.0216123	0.914752
OPGS004570	ENSG00000140416	TPM1	15	63042620	63071915	q22.2	71	0.343	0.55	-0.100251	0.0513816	0.0510444	0.964914	-0.193062	0.0817233	0.0181575	0.91495	-0.0383865	0.0661895	0.56195	0.996996	-0.151839	0.0587257	0.00972197	0.890652	-0.243441	0.0951176	0.0104864	0.819053	-0.0939185	0.0747798	0.20914	0.967125
OPGS007446	ENSG00000285761	AL645939.6	6	29752560	29768219	p22.1	7	0.134	0.341	-0.299168	0.114783	0.00915017	0.890744	-0.345565	0.228028	0.129659	0.91495	-0.283272	0.132777	0.032888	0.925318	-0.334762	0.12952	0.00974835	0.890652	-0.528363	0.263686	0.0450963	0.929155	-0.272423	0.148609	0.0667801	0.931885
OPGS007671	ENSG00000204677	FAM153CP	5	178006348	178086529	q35.3	23	0.126	0.34	0.350857	0.134945	0.00932236	0.890744	0.169042	0.183055	0.355775	0.961597	0.564051	0.199649	0.0047248	0.873283	0.399013	0.154407	0.00976171	0.890652	0.249826	0.215771	0.246934	0.964171	0.553187	0.2208	0.0122323	0.878308
OPGS007984	ENSG00000279928		1	182696	184174	p36.33	37	0.116	0.334	-0.383412	0.124233	0.00202714	0.505873	-0.394599	0.177701	0.026379	0.91495	-0.372299	0.173672	0.0320578	0.925318	-0.37124	0.143897	0.00988286	0.890652	-0.422019	0.2125	0.0470365	0.929155	-0.327843	0.195541	0.0936219	0.931885
OPGS007934	ENSG00000137757	CASP5	11	104994235	105023168	q22.3	12	0.117	0.266	0.286219	0.145184	0.0486757	0.964914	0.498651	0.175783	0.00455777	0.897159	-0.194813	0.26156	0.456384	0.996996	0.43649	0.169333	0.00994575	0.890652	0.588441	0.209631	0.00499998	0.819053	0.135432	0.290039	0.64054	0.987504
OPGS007727	ENSG00000204010	IFIT1B	10	89378056	89385205	q23.31	20	0.125	0.3	0.343182	0.138887	0.0134757	0.902973	0.408299	0.17336	0.0185124	0.91495	0.224644	0.232789	0.334539	0.996996	0.411431	0.159945	0.0101019	0.890652	0.472407	0.204015	0.0205828	0.819053	0.31253	0.25853	0.226712	0.967125
OPGS008519	ENSG00000139977	NAA30	14	57390544	57415906	q22.3	31	0.101	0.308	-0.214724	0.119307	0.0718991	0.964914	-0.391863	0.183322	0.0325519	0.91495	-0.0827156	0.157295	0.598984	0.996996	-0.351064	0.13656	0.0101473	0.890652	-0.497481	0.2149	0.020616	0.819053	-0.250317	0.1769	0.157063	0.959218
OPGS004453	ENSG00000151470	C4orf33	4	129093317	129116640	q28.2	75	0.363	0.571	-0.124551	0.0515045	0.015595	0.902973	-0.137913	0.0903572	0.126934	0.91495	-0.118196	0.0626995	0.0594144	0.925318	-0.152053	0.0591954	0.0102092	0.890652	-0.136069	0.104326	0.192144	0.944031	-0.159542	0.0718803	0.026449	0.925345
OPGS004909	ENSG00000112584	FAM120B	6	170290703	170407067	q27	52	0.298	0.529	0.131052	0.080877	0.105149	0.978273	0.219777	0.101448	0.0302809	0.91495	-0.0274699	0.135042	0.838809	0.996996	0.240156	0.0937639	0.0104286	0.890652	0.36902	0.120595	0.00221334	0.789055	0.0326467	0.150772	0.828575	0.987504
[truncated: 2,985,015 more chars]
